# Genome-wide association studies of thyroid-related hormones, dysfunction, and autoimmunity among 85,421 Chinese pregnancies

**DOI:** 10.1101/2024.07.01.24309813

**Authors:** Yuandan Wei, Jianxin Zhen, Liang Hu, Yuqin Gu, Yanhong Liu, Xinxin Guo, Zijing Yang, Hao Zheng, Shiyao Cheng, Fengxiang Wei, Likuan Xiong, Siyang Liu

**Affiliations:** School of Public Health (Shenzhen), Shenzhen Campus of Sun Yat-sen University, Shenzhen, Guangdong 518107, China; Central Laboratory, Shenzhen Baoan Women’s and Children’s Hospital, Shenzhen, Guangdong 518102, China; Longgang District Maternity & Child Healthcare Hospital of Shenzhen City (Longgang Maternity and Child Institute of Shantou University Medical College), Shenzhen, Guangdong 518172, China; Shenzhen Key Laboratory of Birth Defects Research, Shenzhen, Guangdong 518102, China

## Abstract

Maintaining normal thyroid function is crucial in pregnancy, yet thyroid dysfunction and the presence of thyroid peroxidase antibodies (TPOAb) affect 0.5% to 18% of pregnant women. Here, we conducted a genome-wide association study (GWAS) of eight thyroid traits, including two thyroid-related hormones, four thyroid dysfunctions, and two thyroid autoimmunity measurements among 85,421 Chinese pregnant women to investigate the genetic basis of thyroid function during pregnancy. Our study identified 176 genetic loci, including 125 previously unknown genome-wide associations. Joint epidemiological and Mendelian randomization analyses revealed significant associations between the gestational thyroid phenotypes and gestational complications, birth outcomes, and later-age health outcomes. Specifically, genetically elevated thyroid-stimulating hormone (TSH) levels during pregnancy correlated with lower glycemic levels, reduced blood pressure, and longer gestational duration. Additionally, TPOAb and thyroid functions during pregnancy share genetic correlations with later-age thyroid and cardiac disorders. These findings provide novel insights into the genetic determinants of thyroid traits during pregnancy, which may lead to new therapeutics, early pre-diagnosis and preventive strategies starting from early adulthood.

## Supplemental Table for "Genome-wide association studies of thyroid-related hormones, dysfunction, and autoimmunity among 85,421 Chinese pregnancies" (part 1 of 3)

### Sheet: Overview
Supplementary Tables overview
Genome-wide association studies of thyroid related hormones, dysfunction and autoimmunity among 85,421 Chinese pregnancies
Supplementary Table 1. Baseline characteristics of subjects in Longgang and Baoan Study.
Supplementary Table 2. Genome-wide significant loci associated with TSH/FT4 levels.
Supplementary Table 3. The information between novel lead SNPs in this study and reported variants in previous GWAS studies in GWAScatalog.
Supplementary Table 4. The result of GWAS-eQTL colocalization analysis for novel Loci.
Supplementary Table 5. Functional annotation chart by DAVID.
Supplementary Table 6. The information of loci including more than one signals in condition analyses for TSH/FT4 levels.
Supplementary Table 7. The LD square between condition SNPs and Known SNPs.
Supplementary Table 8. The significant variant of TSH and FT4 levels within 8-12 weeks and their look-up results in the HCG-GWAS(PMID: 36168886).
Supplementary Table 9. GWAS effect estimates for the significant variants of TSH and FT4 levels within 8-12 weeks at two different time periods(8-12 weeks & the whold period).
Supplementary Table 10. The Genome-wide significant loci identified in the GWAS-meta of thyroid dysfunction(subclinical hypothyroidism, isolated hypothyroxinemia, overt hyperthyroidism and subclinical hyperthyroidism).
Supplementary Table 11. The Genome-wide significant loci identified in the GWAS-meta of thyroid autoimmunity.
Supplementary Table 12. The comparison of effect size estimates of thyroid autoimmunity associated loci with European GWAS results.
Supplementary Table 13. The comparison of effect size estimates of thyroid autoimmunity associated loci with GWAS on thyroid autoimmunity disease in BBJ study.
Supplementary Table 14. The result of genetic correlation analysis.
Supplementary Table 15. Lookup of TSH-associated and FT4-associated SNPs in each other GWAS-result.
Supplementary Table 16. Characteristics of birth outcome data of Longgang and Baoan study.
Supplementary Table 17. The results of phenotypic associations between thyroid-related traits and maternal and fetal pregnancy outcomes.
Supplementary Table 18. The results of forward MR between thyroid-related traits and maternal and fetal pregnancy outcomes.
Supplementary Table 19. The instrumental variables used in the forward MR between thyroid-related traits and maternal and fetal pregnancy outcomes.
Supplementary Table 20. The results of reverse MR between thyroid-related traits and maternal pregnancy outcomes.
Supplementary Table 21. The results of forward MR between thyroid-related traits and phenotypes in BBJ study.
Supplementary Table 22. The Instrumental variables used in the forward MR between thyroid-related traits and phenotypes in BBJ study.
Supplementary Table 23. The results of reverse MR between thyroid-related traits and phenotypes in BBJ study.

### Sheet: ST1
Back to Supplementary Tables overview
Supplementary Table 1.Baseline characteristics of subjects in Longgang and Baoan Study.
Trait	N	Note	Study	N_study	TSH	FT4	TPOAb	AGE	Thyroidtest_week
TSH	67471	-	Longgang	43141	1.16(0.75~1.69)	10.61(9.6~11.71)	0.7(0.4~1.7)	29.37±3.89	12.71±3.99
			Baoan	24330	1.28(0.86~1.78)	11.59(10.63~12.6)	0.94(0.39~2.5)	29.85±4.38	15.14±4.82
FT4	67315	-	Longgang	42972	1.24(0.75~1.84)	10.63(9.74~11.62)	0.7(0.4~1.7)	29.37±3.89	12.67±4.02
			Baoan	24343	1.3(0.77~1.95)	11.77(10.93~12.71)	0.93(0.39~2.48)	29.86±4.38	16.01±4.29
Subclinical Hypothyroidism	73050	Case(N=4,910)	Longgang	3666	2.64(1.73~3.78)	9.77(8.69~10.98)	1.7(0.5~59.6)	29.46±3.93	15.9±8.72
			Baoan	1244	4.13(3.77~4.805)	11.605(10.77~12.505)	1.845(0.65~23.64)	29.53±4.63	16.66±6.74
		Control(N=68,140)	Longgang	43525	1.24(0.74~1.84)	10.61(9.59~11.7)	0.7(0.4~1.7)	29.36±3.89	12.65±4.04
			Baoan	24615	1.32(0.9~1.84)	11.79(10.94~12.75)	0.94(0.39~2.5)	29.85±4.38	15.94±4.35
Isolated Hypothyroxinemia	50407	Case(N=3,594)	Longgang	2981	1.49(0.92~2.25)	8.54(7.85~8.92)	0.6(0.4~1.2)	30.69±4.05	13.35±4.93
			Baoan	613	1.48(1~2.04)	9.2(8.86~10.65)	0.73(0.33~1.54)	31.59±4.45	15.77±6.29
		Control(N=46,813)	Longgang	37152	1.16(0.68~1.76)	10.74(9.78~11.79)	0.6(0.4~1.2)	29.33±3.9	12.5±3.64
			Baoan	9661	1.3(0.87~1.83)	11.93(11.02~12.91)	0.73(0.33~1.54)	29.79±4.27	15.15±4.34
Subclinical Hyperthyroidism	72631	Case(N=4,491)	Longgang	2598	0.17(0.02~0.72)	10.46(8.75~13.33)	0.8(0.4~3.2)	29.55±4.02	16.45±6.03
			Baoan	1893	0.07(0.02~0.21)	12.33(11.25~13.71)	1.57(0.55~7.5)	30.09±4.41	17.23±5.1
		Control(N=68,140)	Longgang	43525	1.24(0.74~1.84)	10.61(9.59~11.7)	0.7(0.4~1.7)	29.36±3.89	12.65±4.04
			Baoan	24615	1.32(0.9~1.84)	11.79(10.94~12.75)	0.94(0.39~2.51)	29.85±4.38	15.94±4.35
Overt Hyperthyroidism	69788	Case(N=1,648)	Longgang	1229	0.08(0.01~0.63)	12.01(9.53~17.33)	0.8(0.4~5.1)	29.26±3.82	15.21±7.22
			Baoan	419	0.0047(0.001~0.02)	18.9(16.48~22.215)	3.86(1.1~32.505)	29.74±4.51	14.98±7.16
		Control(N=68,140)	Longgang	43525	1.24(0.74~1.84)	10.61(9.59~11.7)	0.7(0.4~1.7)	29.36±3.89	12.65±4.04
			Baoan	24615	1.32(0.9~1.84)	11.79(10.94~12.75)	0.94(0.39~2.51)	29.85±4.38	15.94±4.35
TPOAb levels	60225	-	Longgang	46023	1.16(0.75~1.7)	10.62(9.73~11.61)	0.9(0.5~2.5)	29.32±4.7	13.23±4.2
			Baoan	14202	1.31(0.72~2.04)	11.6(10.59~12.68)	1.235(0.56~3.6)	29.93±4.42	16.01±4.69
TPOAb positivity	69061	Case(N=10,218)	Longgang	7324	1.63(0.99~2.42)	9.8(8.69~11.1)	70.75(23.9~226.55)	29.73±3.88	11.64±4.2
			Baoan	2894	1.44(0.81~2.19)	11.49(10.45~12.765)	57.71(14.45~221.95)	29.85±4.38	15.14±4.82
		Control(N=58,843)	Longgang	45542	1.24(0.65~2.03)	10.5(9.33~11.75)	0.6(0.4~1.2)	29.42±3.94	11.57±3.52
			Baoan	13301	1.27(0.7~1.95)	11.59(10.62~12.57)	0.75(0.33~1.59)	30.34±4.19	16.69±4.23
N, the total number of the subjects included in the analyses.Study, Longgang/Baoan Study; TSH: thyroid stimulating hormone; FT4: free thyroxine; TPOAb thyroid peroxidase antibody.

### Sheet: ST2
Back to Supplementary Tables overview
Supplementary Table 2.Genome-wide significant loci associated with TSH/FT4 levels.
Trait	Locus_index	Novel_Locus	Locus_name	lead SNP ID	CHR	BP(GRCh38 )	Region	A1(effect allele)	A2	AF	Longgang			Baoan			direction_internal	Consistency between the two hospitals	Meta				NIPT_PLUS				direction_metaplus	External Dataset									Direction_meta_out	Consistency of internal and external datasets
											Beta	Se	P	Beta	Se	P			N	Beta	Se	P	N	Beta	Se	P		Study	Ancestry	N_out	proxy	A1	AF1	Beta	Se	P
TSH	1	Known	CAPZB	rs28558530	1	19497011	intron_variant	A	T	0.276445	0.100936	0.0129228	5.82e-15	0.124452	0.0167162	1e-13	++	Yes	67471	0.1097	0.0102	7.13e-27	3546	0.0242596	0.0333339	0.467	++	PMID:37872160	European	228478	Exact	A	0.5175	0.0716	0.0035	3.93e-95	++	Yes
TSH	2	Known	NFIA	rs334698	1	61155321	intron_variant	C	G	0.03879	-0.147873	0.0196896	6.02e-14	-0.137354	0.026483	2.16e-07	--	Yes	67471	-0.1441	0.0158	7.41e-20	3546	-0.196289	0.0609277	0.00129	--	PMID:37872160	European	243837	Exact	C	0.0498	-0.1575	0.0072	7.67e-107	--	Yes
TSH	3	Known	VAV3	rs75125154	1	107820904	intron_variant	G	A	0.267162	0.104574	0.00903265	5.97e-31	0.130272	0.0119631	1.5e-27	++	Yes	67471	0.1139	0.0072	3.05e-56	3546	0.0843204	0.0311965	0.00691	++	PMID:37872160	European	243837	Exact	G	0.9113	0.1162	0.0054	3.11e-103	++	Yes
TSH	4	Known	ZFP36L2	rs7575635	2	43288288	intron_variant	T	C	0.217232	0.0560514	0.0112054	5.69e-07	0.0673036	0.014551	3.76e-06	++	Yes	67471	0.0602	0.0089	1.16e-11	3546	0.0564261	0.0334603	0.0918	++	PMID:37872160	European	244866	Exact	T	0.191	0.0184	0.0039	2.01e-06	++	Yes
TSH	5	Known	PCBP1	rs6546567	2	70081390	intron_variant&non_coding_transcript_variant	T	G	0.364362	-0.0462953	0.0109424	2.33e-05	-0.0512219	0.0144399	0.00039	--	Yes	67471	-0.0481	0.0087	3.5e-08	3546	-0.023358	0.031139	0.453	--	PMID:37872160	European	244866	Exact	T	0.3247	-0.0175	0.0033	1e-07	--	Yes
TSH	6	Known	NOSTRIN	rs2288187	2	168695381	intron_variant	G	A	0.121086	-0.0951574	0.0150653	2.7e-10	-0.0884783	0.0194661	5.51e-06	--	Yes	67471	-0.0927	0.0119	7.43e-15	3546	-0.0803208	0.0412613	0.0517	--	PMID:37872160	European	244866	Exact	G	0.9611	-0.075	0.008	8.63e-21	--	Yes
TSH	7	Novel	HNRNPA3	rs2706121	2	177168130	upstream_gene_variant	A	G	0.214823	0.0518172	0.0100137	2.29e-07	0.0496932	0.013102	0.000149	++	Yes	67471	0.051	0.008	1.41e-10	3546	0.0738714	0.0324796	0.023	++	PMID:37872160	European	244866	Exact	A	0.0761	0.0205	0.0058	0.000428	++	Yes
TSH	8	Known	IGFBP5	rs6754292	2	216749861	intron_variant&non_coding_transcript_variant	T	C	0.49709	0.151068	0.0131804	2.28e-30	0.17034	0.0170614	1.99e-23	++	Yes	67471	0.1583	0.0104	5.27e-52	3546	0.106237	0.0334653	0.00151	++	PMID:37872160	European	244866	Exact	T	0.6376	0.0682	0.0032	1.14e-100	++	Yes
TSH	9	Known	TNS1	rs10198955	2	217379575	intron_variant&non_coding_transcript_variant	T	C	0.468487	-0.117724	0.0118558	3.28e-23	-0.122368	0.0152954	1.3e-15	--	Yes	67471	-0.1195	0.0094	3.14e-37	3546	-0.110718	0.0325188	0.00067	--	PMID:37872160	European	244866	Exact	T	0.1434	-0.0241	0.0044	3.6e-08	--	Yes
TSH	10	Known	PPARG	rs1584063	3	12225355	intron_variant&non_coding_transcript_variant	A	G	0.40561	0.0532265	0.00851487	4.12e-10	0.033704	0.0112523	0.00274	++	Yes	67471	0.0461	0.0068	1.1e-11	3546	0.0627797	0.0294689	0.0332	++	PMID:37872160	European	247107	Exact	A	0.4522	0.0106	0.003	0.00047	++	Yes
TSH	11	Known	IGF2BP2	rs4402960	3	185793899	intron_variant	T	G	0.25276	-0.0435208	0.0107013	4.77e-05	-0.0632475	0.0141524	7.89e-06	--	Yes	67471	-0.0507	0.0085	2.86e-09	3546	-0.00188384	0.0335797	0.955	--	PMID:37872160	European	247107	Exact	T	0.3078	-0.0464	0.0033	3.18e-45	--	Yes
TSH	12	Known	HES1	rs12493688	3	194201059	downstream_gene_variant	G	T	0.303442	-0.100877	0.0188952	9.41e-08	-0.136223	0.0244558	2.57e-08	--	Yes	67471	-0.1141	0.015	2.34e-14	3546	-0.0465072	0.0397303	0.242	--	PMID:37872160	European	244867	Exact	G	0.7596	-0.0532	0.0036	2.86e-49	--	Yes
TSH	13	Known	NR3C2	rs28435578	4	148725386	intron_variant&non_coding_transcript_variant	C	T	0.0587114	-0.121441	0.0147275	1.69e-16	-0.159279	0.0197339	7.27e-16	--	Yes	67471	-0.135	0.0118	2.77e-30	3546	-0.0877286	0.0535759	0.102	--	PMID:37872160	European	244866	Exact	C	0.7975	-0.1234	0.0038	4.89e-234	--	Yes
TSH	14	Novel	FGF10	rs716816	5	44198823	intergenic_variant	A	C	0.158069	0.0533647	0.00989199	6.9e-08	0.0294747	0.0130888	0.0243	++	Yes	67471	0.0447	0.0079	1.5e-08	3546	0.013995	0.0362196	0.699	++	PMID:37872160	European	189785	Exact	A	0.0004	0.0982	0.1146	0.392	++	No
TSH	15	Known	PDE8B	rs2928167	5	77181995	intergenic_variant	A	G	0.178794	0.156028	0.0149815	2.28e-25	0.140441	0.0197213	1.1e-12	++	Yes	67471	0.1503	0.0119	2.09e-36	3546	0.159096	0.040308	8.08e-05	++	PMID:37872160	European	245893	Exact	A	0.8696	0.1355	0.0046	2.42e-191	++	Yes
TSH	16	Known	VEGFA	rs2396084	6	43837088	intron_variant&non_coding_transcript_variant	A	G	0.184063	-0.141291	0.0177125	1.54e-15	-0.15972	0.0235062	1.11e-11	--	Yes	67471	-0.148	0.0141	1.32e-25	3546	-0.107386	0.0415296	0.00976	--	PMID:37872160	European	247107	Exact	A	0.3145	-0.0909	0.0033	5.18e-165	--	Yes
TSH	17	Known	PTP4A1	rs6919709	6	63429951	intron_variant&non_coding_transcript_variant	G	A	0.439733	-0.0412039	0.00727332	1.48e-08	-0.0303526	0.00965476	0.00167	--	Yes	67471	-0.0373	0.0058	1.4e-10	3546	-0.00243773	0.0263402	0.926	--	PMID:37872160	European	247107	Exact	G	0.527	-0.0178	0.003	4.91e-09	--	Yes
TSH	18	Known	PDE10A	rs2983511	6	165630471	intron_variant	C	G	0.147933	-0.119488	0.0151556	3.24e-15	-0.139138	0.0198036	2.18e-12	--	Yes	67471	-0.1267	0.012	6.22e-26	3546	-0.0904509	0.0414736	0.0293	--	PMID:37872160	European	245243	Exact	C	0.3075	-0.1249	0.0033	2.73E-316	--	Yes
TSH	19	Known	NRG1	rs60944982	8	32581591	intron_variant	C	T	0.168406	-0.0595379	0.0101904	5.18e-09	-0.0654791	0.0136223	1.54e-06	--	Yes	67471	-0.0617	0.0082	4.1e-14	3546	-0.0101331	0.0353413	0.774	--	PMID:37872160	European	247107	Exact	C	0.7383	-0.0554	0.0034	1.88e-58	--	Yes
TSH	20	Known	GLIS3	rs7873463	9	4221298	intron_variant	A	C	0.320604	0.107934	0.0099881	3.48e-27	0.112877	0.0128442	1.62e-18	++	Yes	67471	0.1098	0.0079	4.45e-44	3546	0.0873175	0.03017	0.00383	++	PMID:37872160	European	247107	Exact	A	0.2611	0.0506	0.0035	3.91e-48	++	Yes
TSH	21	Known	XPA	rs7045465	9	97772541	intron_variant&non_coding_transcript_variant	A	T	0.091279	-0.179489	0.0141624	9.63e-37	-0.207185	0.0187478	2.53e-28	--	Yes	67471	-0.1896	0.0113	3.8e-63	3546	-0.211254	0.0421917	5.81e-07	--	PMID:37872160	European	247107	Exact	A	0.394	-0.0399	0.0031	1.12e-37	--	Yes
TSH	22	Known	NEK6	rs2026190	9	124260984	intron_variant	A	G	0.22777	0.0509394	0.0105565	1.4e-06	0.0488535	0.0140373	0.000502	++	Yes	67471	0.0502	0.0084	2.71e-09	3546	-0.0285455	0.0328193	0.384	+-	PMID:37872160	European	247107	Exact	A	0.3342	0.0299	0.0032	9.01e-21	++	Yes
TSH	23	Known	ABO	rs643434	9	133266942	intron_variant	A	G	0.441088	0.0859911	0.00780866	3.64e-28	0.072676	0.0103512	2.26e-12	++	Yes	67471	0.0812	0.0062	9.46e-39	3546	0.0370102	0.0264808	0.162	++	PMID:37872160	European	247107	Exact	A	0.3523	0.0431	0.0032	2.02e-42	++	Yes
TSH	24	Known	KIAA1217	rs7894038	10	24201065	intron_variant	A	G	0.327981	0.0722139	0.0176099	4.13e-05	0.082923	0.0228432	0.000284	++	Yes	67471	0.0762	0.0139	4.65e-08	3546	-0.0176598	0.0424292	0.677	+-	PMID:37872160	European	244867	Exact	A	0.598	-0.0001	0.0032	0.965	+-	No
TSH	25	Known	NKX2-3	rs10748781	10	99523573	upstream_gene_variant	C	A	0.371136	0.0431295	0.00933946	3.89e-06	0.0640658	0.0123532	2.16e-07	++	Yes	67471	0.0507	0.0074	9.67e-12	3546	0.0321651	0.0303565	0.289	++	PMID:37872160	European	247107	Exact	C	0.5736	0.0556	0.0031	5.79e-71	++	Yes
TSH	26	Known	B4GALNT3	rs2369281	12	454142	regulatory_region_variant	T	C	0.368928	0.0621405	0.0171742	0.000297	0.104314	0.0219292	1.98e-06	++	Yes	67471	0.0782	0.0135	7.4e-09	3546	0.0880522	0.0369885	0.0173	++	PMID:37872160	European	234253	Exact	T	0.6705	0.0415	0.0035	9.52e-32	++	Yes
TSH	27	Known	HMGA2	rs12321067	12	65591804	intron_variant&non_coding_transcript_variant	C	G	0.11657	-0.0800346	0.0128122	4.23e-10	-0.0735367	0.016998	1.52e-05	--	Yes	67471	-0.0777	0.0102	3.14e-14	3546	-0.0082258	0.0407556	0.84	--	PMID:37872160	European	247107	Exact	C	0.0378	-0.0142	0.008	0.0767	--	No
TSH	28	Novel	IGF1	rs2162679	12	102477481	intron_variant	C	T	0.33877	-0.0448671	0.00915908	9.68e-07	-0.0480982	0.0120546	6.63e-05	--	Yes	67471	-0.046	0.0073	2.71e-10	3546	-0.0412914	0.0294532	0.161	--	PMID:37872160	European	247107	Exact	C	0.851	-0.0069	0.0043	0.108	--	No
TSH	29	Known	RAB20	rs4267185	13	110539229	intron_variant	A	G	0.351867	-0.0488523	0.0106094	4.14e-06	-0.0502336	0.013974	0.000325	--	Yes	67471	-0.0494	0.0084	5.18e-09	3546	-0.0360608	0.0287702	0.21	--	PMID:37872160	European	247107	Exact	A	0.2603	-0.0221	0.0034	1.21e-10	--	Yes
TSH	30	Known	MBIP	rs34407552	14	36132935	intron_variant&non_coding_transcript_variant	T	C	0.34153	-0.0408352	0.00875619	3.12e-06	-0.0586821	0.0115877	4.13e-07	--	Yes	67471	-0.0473	0.007	1.25e-11	3546	-0.0555932	0.0294599	0.0592	--	PMID:37872160	European	247107	Exact	T	0.5784	-0.0394	0.0031	2.2e-37	--	Yes
TSH	31	Known	CEP128	rs17111346	14	80985828	intron_variant	G	A	0.361251	0.0844214	0.00767288	4.05e-28	0.0581131	0.0101615	1.08e-08	++	Yes	67471	0.0749	0.0061	2.24e-34	3546	0.124718	0.0265989	2.86e-06	++	PMID:37872160	European	247107	Exact	G	0.3574	0.0199	0.0032	3.33e-10	++	Yes
TSH	32	Known	AKT1	rs2494734	14	104774548	intron_variant	C	G	0.338619	0.0478477	0.00997603	1.62e-06	0.0816894	0.0132787	7.77e-10	++	Yes	67471	0.0601	0.008	5.08e-14	3546	0.0904576	0.0285053	0.00152	++	PMID:37872160	European	247107	Exact	C	0.549	0.0448	0.0031	2.01e-46	++	Yes
TSH	33	Known	DET1	rs1348003	15	88570210	downstream_gene_variant	C	G	0.249799	-0.126192	0.0100168	2.51e-36	-0.121207	0.0132247	5.32e-20	--	Yes	67471	-0.1244	0.008	1.06e-54	3546	-0.141237	0.0324817	1.41e-05	--	PMID:37872160	European	247107	Exact	C	0.3214	-0.0558	0.0033	8.96e-66	--	Yes
TSH	34	Known	SCNN1B	rs17256755	16	23325044	intron_variant	A	C	0.274137	0.0761581	0.0152509	5.95e-07	0.0669758	0.0201049	0.000866	++	Yes	67471	0.0728	0.0122	2.07e-09	3546	-0.0169132	0.0374272	0.651	+-	PMID:37872160	European	247107	Exact	A	0.1051	0.0201	0.005	5.58e-05	++	Yes
TSH	35	Known	MAF	rs3813579	16	79715379	non_coding_transcript_exon_variant	G	A	0.457447	0.120186	0.00965671	1.7e-35	0.130663	0.0127034	9.19e-25	++	Yes	67471	0.124	0.0077	1.5e-58	3546	0.0985225	0.0285114	0.000556	++	PMID:37872160	European	247107	Exact	G	0.5515	0.0773	0.003	1.28e-142	++	Yes
TSH	36	Known	INSR	rs61515378	19	7207588	intron_variant	A	C	0.468035	0.0695515	0.0139754	6.49e-07	0.0757458	0.0181075	2.89e-05	++	Yes	67471	0.0719	0.0111	8.27e-11	3546	-0.0120772	0.0311732	0.698	+-	PMID:37872160	European	231406	Exact	A	0.3441	0.0139	0.0041	0.000776	++	Yes
TSH	37	Known	GNAS	rs73143236	20	58792182	intergenic_variant	T	C	0.106082	0.0667879	0.0157767	2.31e-05	0.0747622	0.0204576	0.000258	++	Yes	67471	0.0698	0.0125	2.35e-08	3546	0.0216522	0.0477486	0.65	++	PMID:37872160	European	242892	Exact	T	0.1926	-0.0092	0.0039	0.0178	+-	No
TSH	38	Novel	MAGED2	rs2361196	23	54860094	intergenic_variant	T	C	0.384084	0.0417322	0.00744038	2.05e-08	0.0206772	0.00983825	0.0356	++	Yes	67471	0.0341	0.0059	9.39e-09	3546	-0.00404469	0.0267244	0.88	+-	PMID:37872160	European	165957	Exact	T	0.6457	0.012	0.0031	0.0001	++	Yes
FT4	1	Known	LDLRAD1	rs10443230	1	53998064	intergenic_variant	A	C	0.307106	0.113067	0.0104156	2.04e-27	0.11873	0.0142612	8.84e-17	++	Yes	67315	0.115	0.0084	1.4e-42	3609	0.0999785	0.0351756	0.00451	++	PMID:30367059	European	49269	Exact	A	0.1813	0.0422	0.0081	1.63e-07	++	Yes
FT4	2	Novel	SNX7	rs61786781	1	98385632	intergenic_variant	A	T	0.420614	0.0352977	0.00844634	2.93e-05	0.0498602	0.0116322	1.82e-05	++	Yes	67315	0.0403	0.0068	3.63e-09	3609	-0.0013962	0.0286318	0.961	+-	PMID:30367059	European	49269	Exact	A	0.3452	0.0021	0.0069	0.757	++	No
FT4	3	Novel	RRP15	rs6672577	1	218143771	intergenic_variant	A	G	0.268567	0.0424203	0.00923901	4.41e-06	0.0394577	0.0126729	0.00185	++	Yes	67315	0.0414	0.0075	2.95e-08	3609	-0.0233605	0.0303697	0.442	+-	PMID:30367059	European	49269	Exact	A	0.3512	0.0043	0.0067	0.516	++	No
FT4	4	Novel	TRH	rs2670899	3	129972212	upstream_gene_variant	T	G	0.434765	0.0573178	0.00730211	4.27e-15	0.0618296	0.0101953	1.34e-09	++	Yes	67315	0.0588	0.0059	3.66e-23	3609	0.017495	0.0274125	0.523	++	PMID:30367059	European	49269	Exact	T	0.506	0.0255	0.0066	0.000117	++	Yes
FT4	5	Novel	PDCL2	rs7690837	4	55575856	intron_variant	G	A	0.375502	-0.0322905	0.00617089	1.68e-07	-0.02984	0.00861435	0.000533	--	Yes	67315	-0.0315	0.005	3.58e-10	3609	-0.0403997	0.0259924	0.12	--	PMID:30367059	European	47314	Exact	G	0.6392	-0.0007	0.0074	0.928	--	No
FT4	6	Novel	CAST	rs17086192	5	96513138	intron_variant&non_coding_transcript_variant	T	A	0.30289	-0.0304585	0.00777893	9.03e-05	-0.0498745	0.0107585	3.57e-06	--	Yes	67315	-0.0371	0.0063	3.88e-09	3609	-0.0169142	0.0285345	0.553	--	PMID:30367059	European	47985	Exact	T	0.19	-0.0129	0.0192	0.501	--	No
FT4	7	Novel	CGA	rs9362387	6	87083683	downstream_gene_variant	T	C	0.223906	0.0552254	0.00879923	3.5e-10	0.047917	0.0121848	8.43e-05	++	Yes	67315	0.0527	0.0071	1.46e-13	3609	0.0667259	0.0341261	0.0506	++	PMID:30367059	European	49269	Exact	T	0.3315	0.0281	0.0075	0.000185	++	Yes
FT4	8	Novel	FIG4	rs9398215	6	109718639	intron_variant	T	C	0.196407	-0.0301585	0.00789753	0.000134	-0.0634361	0.0109388	6.75e-09	--	Yes	67315	-0.0416	0.0064	8.54e-11	3609	-0.051663	0.0334492	0.123	--	PMID:30367059	European	49269	Exact	T	0.1236	-0.0411	0.0196	0.0359	--	Yes
FT4	9	Novel	UNCX	rs61594926	7	1218933	intergenic_variant	A	G	0.353071	0.0328334	0.00878473	0.000186	0.0528988	0.01208	1.2e-05	++	Yes	67315	0.0398	0.0071	2.16e-08	3609	0.00339686	0.0277787	0.903	++	PMID:30367059	European	49269	rs9792015	G	0.4725	0.0122	0.0073	0.0954	++	No
FT4	10	Novel	TRHR	rs3134112	8	109092626	intron_variant	A	G	0.437224	0.0355125	0.00644475	3.6e-08	0.0382108	0.00892685	1.87e-05	++	Yes	67315	0.0364	0.0052	3.1e-12	3609	0.0155671	0.0262731	0.554	++	PMID:30367059	European	48611	Exact	A	0.4103	0.0318	0.0066	1.77e-06	++	Yes
FT4	11	Known	GLIS3	rs7873463	9	4221298	intron_variant	A	C	0.320604	-0.057325	0.00844876	1.18e-11	-0.0519201	0.0114066	5.35e-06	--	Yes	67315	-0.0554	0.0068	3.31e-16	3609	-0.0486603	0.0296695	0.101	--	PMID:30367059	European	49269	Exact	A	0.38	-0.0372	0.0072	2.35e-07	--	Yes
FT4	12	Known	FOXE1	rs7028661	9	97776188	intron_variant&non_coding_transcript_variant	A	G	0.090877	-0.0579069	0.0117241	7.88e-07	-0.0725788	0.0164503	1.03e-05	--	Yes	67315	-0.0628	0.0095	4.62e-11	3609	-0.0378249	0.0411849	0.358	--	PMID:30367059	European	49269	Exact	A	0.2239	-0.0776	0.0069	1.68e-29	--	Yes
FT4	13	Novel	ZNF462	rs6477549	9	106892243	intron_variant	T	C	0.276244	-0.0544089	0.00932815	5.49e-09	-0.0533877	0.0128979	3.5e-05	--	Yes	67315	-0.0541	0.0076	8.56e-13	3609	-0.0496883	0.0315289	0.115	--	PMID:30367059	European	49269	Exact	T	0.4006	-0.0314	0.0067	3.11e-06	--	Yes
FT4	14	Known	QSOX2	rs10858249	9	136217680	3_prime_UTR_variant	G	C	0.480379	0.11002	0.00954103	1.02e-30	0.141159	0.013121	6.23e-27	++	Yes	67315	0.1208	0.0077	3.15e-55	3609	0.0547259	0.0281224	0.0517	++	PMID:30367059	European	49269	Exact	G	0.6085	0.0879	0.007	6.19e-36	++	Yes
FT4	15	Novel	GRK5	rs10886424	10	119218251	intron_variant	G	A	0.344942	-0.049501	0.0109611	6.32e-06	-0.050683	0.0152635	0.0009	--	Yes	67315	-0.0499	0.0089	2.08e-08	3609	0.0781862	0.0349605	0.0254	-+	PMID:30367059	European	49269	Exact	G	0.4872	-0.0232	0.0067	0.000543	--	Yes
FT4	16	Novel	METTL15	rs12360793	11	28363210	intron_variant&NMD_transcript_variant	G	A	0.286481	-0.0408339	0.00697485	4.82e-09	-0.036377	0.00962048	0.000156	--	Yes	67315	-0.0393	0.0056	3.42e-12	3609	-0.0440311	0.029582	0.137	--	PMID:30367059	European	49269	Exact	G	0.3924	0.0011	0.0067	0.875	-+	No
FT4	17	Known	SLCO1B1	rs73245836	12	21003105	intron_variant&non_coding_transcript_variant	C	A	0.0607186	0.112602	0.0133084	2.73e-17	0.133144	0.0182932	3.48e-13	++	Yes	67315	0.1197	0.0108	9.62e-29	3609	0.0744043	0.0550633	0.177	++	PMID:30367059	European	49269	rs4617642	G	0.3255	0.0226	0.0074	0.00229	++	Yes
FT4	18	Known	DIO2	rs4016606	14	80103057	intergenic_variant	C	T	0.28051	-0.0416648	0.00845521	8.35e-07	-0.0405265	0.0116368	0.000497	--	Yes	67315	-0.0413	0.0068	1.6e-09	3609	-0.0418216	0.0314581	0.184	--	PMID:30367059	European	49269	Exact	C	0.321	-0.0465	0.0069	1.75e-11	--	Yes
FT4	19	Known	DIO3	rs10141103	14	101339418	upstream_gene_variant	T	C	0.340024	0.0352841	0.00874002	5.42e-05	0.0654474	0.0120325	5.4e-08	++	Yes	67315	0.0457	0.0071	1.03e-10	3609	0.0158657	0.028957	0.584	++	PMID:30367059	European	49269	Exact	T	0.3425	0.0415	0.0081	2.8e-07	++	Yes
FT4	20	Known	DET1	rs8041391	15	88559217	intergenic_variant	T	C	0.101917	-0.0795874	0.0139931	1.3e-08	-0.0534363	0.019413	0.00592	--	Yes	67315	-0.0706	0.0114	4.86e-10	3609	-0.0557566	0.0455338	0.221	--	PMID:30367059	European	49269	Exact	T	0.2065	-0.0297	0.0101	0.00331	--	Yes
FT4	21	Novel	SGF29	rs76569227	16	28553670	upstream_gene_variant	T	C	0.162886	0.0573941	0.009487	1.46e-09	0.0557215	0.0131694	2.33e-05	++	Yes	67315	0.0568	0.0077	1.56e-13	3609	0.0244817	0.0336167	0.467	++	PMID:30367059	European	48195	Exact	T	0.06777	0.0772	0.0176	1.15e-05	++	Yes
FT4	22	Known	SERPINA7	rs2234036	23	106035377	missense_variant	T	C	0.0129291	0.406247	0.030598	3.78e-40	-0.116686	0.0461257	0.0114	+-	No	67315	0.2464	0.0255	4.23e-22	3609	0.272728	0.120961	0.0242	++	PMID:30367059	European	Replication data available (PMID: 30367059) but there was no suitable proxy (R2>0.8) for conducting replication
The novel loci were indicated in bold. CHR, chromosome; BP, base pair position; SNP, single-nucleotide polymorphism; A1, effect allele; A2, non-effect allele; AF1, allele frequency of A1; Beta, effect size estimate; Se, standard error; P, p-value; Longgang, Longgang Study; Baoan, Baoan Study; Novel_Locus, the locus that has never been reported associated with the trait in previous GWAS study; direction_internal, directions of effect size estimates in Longgang and Baoan Study; Consistency between the two hospitals / Consistency of internal and external datasets: "Yes" means that the genetic effects in both datasets have a consistent direction and p<0.05.

### Sheet: ST3
Back to Supplementary Tables overview
Supplementary Table 3. The information between novel lead SNPs in this study and reported variants in previous GWAS studies in GWAScatalog.
(A) The results of linkage disequilibrium R-square between novel variants and known variants in the same chromosome.
Trait	Locus	Locus_name	SNP	CHR:BP	Trait_GWAScatalog	SNP_catalog	CHR:BP_catalog	P_catalog	GENE_catalog	PubmedID	ACCESSION	author	R2_EAS	R2_EUR
TSH	7	HNRNPA3	rs2706121	2:177168130	Thyroid stimulating hormone levels	rs11694732	2:1404578	1e-16	TPO	37872160	GCST90296333	Williams AT	0	0.0035
TSH	7	HNRNPA3	rs2706121	2:177168130	Thyroid stimulating hormone levels	rs9678281	2:1414420	1e-13	TPO	32769997	GCST010653	Zhou W	Not availble	Not availble
TSH	7	HNRNPA3	rs2706121	2:177168130	Thyroid stimulating hormone levels	rs3732310	2:151538020	1e-14	NEB	37872160	GCST90296333	Williams AT	0.0049	3e-04
TSH	7	HNRNPA3	rs2706121	2:177168130	Thyroid stimulating hormone levels	rs4471862	2:15818671	1e-17	LINC01804 - RNU5E-7P	37872160	GCST90296333	Williams AT	0.0005	0.0054
TSH	7	HNRNPA3	rs2706121	2:177168130	Thyroid stimulating hormone levels	rs62114518	2:16256773	9e-11	GACAT3 - CYRIA	37872160	GCST90296333	Williams AT	2e-04	0.0015
TSH	7	HNRNPA3	rs2706121	2:177168130	Thyroid stimulating hormone levels	rs62174422	2:168697608	2e-11	CERS6	32769997	GCST010653	Zhou W	0	7e-04
TSH	7	HNRNPA3	rs2706121	2:177168130	Thyroid stimulating hormone levels	rs62174426	2:168699294	8e-21	CERS6	37872160	GCST90296333	Williams AT	0	7e-04
TSH	7	HNRNPA3	rs2706121	2:177168130	Thyroid stimulating hormone levels	rs79757984	2:168775111	1e-13	CERS6-AS1, CERS6	37872160	GCST90296333	Williams AT	LE	0.0013
TSH	7	HNRNPA3	rs2706121	2:177168130	Thyroid stimulating hormone levels	rs7721	2:190501853	3e-10	MFSD6	37872160	GCST90296333	Williams AT	0	0.001
TSH	7	HNRNPA3	rs2706121	2:177168130	Thyroid stimulating hormone levels	rs7568039	2:216747598	2e-19	DIRC3-AS1	25743335	GCST008165	Taylor PN	2e-04	0.0012
TSH	7	HNRNPA3	rs2706121	2:177168130	Thyroid stimulating hormone levels	rs6711608	2:216749360	1e-148	DIRC3-AS1	37872160	GCST90296333	Williams AT	0	0.0011
TSH	7	HNRNPA3	rs2706121	2:177168130	Thyroid stimulating hormone levels	rs57866041	2:216751762	4e-95	DIRC3-AS1	37872160	GCST90296333	Williams AT	Not availble	Not availble
TSH	7	HNRNPA3	rs2706121	2:177168130	Thyroid stimulating hormone levels	rs1861630	2:216752081	3e-148	DIRC3-AS1	37872160	GCST90296333	Williams AT	0	0.0017
TSH	7	HNRNPA3	rs2706121	2:177168130	Thyroid hormone levels	rs13015993	2:216760800	3e-15	DIRC3-AS1	23408906	GCST001856	Porcu E	3e-04	0.0015
TSH	7	HNRNPA3	rs2706121	2:177168130	Thyroid hormone levels	rs13015993	2:216760800	8e-11	DIRC3-AS1	23408906	GCST001856	Porcu E	3e-04	0.0015
TSH	7	HNRNPA3	rs2706121	2:177168130	Thyroid stimulating hormone levels	rs13020935	2:216760956	3e-78	DIRC3-AS1	32769997	GCST010653	Zhou W	Not availble	Not availble
TSH	7	HNRNPA3	rs2706121	2:177168130	Thyroid stimulating hormone levels	rs1861628	2:216763707	1e-206	DIRC3-AS1	37872160	GCST90296333	Williams AT	2e-04	8e-04
TSH	7	HNRNPA3	rs2706121	2:177168130	Thyroid stimulating hormone levels	rs6724073	2:217372063	2e-62	DIRC3	37872160	GCST90296333	Williams AT	0.0022	3e-04
TSH	7	HNRNPA3	rs2706121	2:177168130	Thyroid stimulating hormone levels	rs6724073	2:217372063	2e-20	DIRC3	32769997	GCST010653	Zhou W	0.0022	3e-04
TSH	7	HNRNPA3	rs2706121	2:177168130	Thyroid stimulating hormone levels	rs6724073	2:217372063	3e-10	DIRC3	30367059	GCST006899	Teumer A	0.0022	3e-04
TSH	7	HNRNPA3	rs2706121	2:177168130	Thyroid stimulating hormone levels	rs11679511	2:219149953	2e-20	NHEJ1	37872160	GCST90296333	Williams AT	0.0041	1e-04
TSH	7	HNRNPA3	rs2706121	2:177168130	Thyroid stimulating hormone levels	rs3731890	2:219160586	7e-09	NHEJ1	32769997	GCST010653	Zhou W	0.0041	0
TSH	7	HNRNPA3	rs2706121	2:177168130	Thyroid stimulating hormone levels	rs17198582	2:226635923	8e-11	NYAP2 - MIR5702	37872160	GCST90296333	Williams AT	2e-04	1e-04
TSH	7	HNRNPA3	rs2706121	2:177168130	Thyroid stimulating hormone levels	rs6717283	2:241576690	1e-11	BOK - THAP4	32769997	GCST010653	Zhou W	0.0023	0.0062
TSH	7	HNRNPA3	rs2706121	2:177168130	Thyroid stimulating hormone levels	rs13393394	2:241577083	3e-25	BOK - THAP4	37872160	GCST90296333	Williams AT	0.0023	0.0054
TSH	7	HNRNPA3	rs2706121	2:177168130	Thyroid stimulating hormone levels	rs6721104	2:25771351	4e-12	ASXL2	32769997	GCST010653	Zhou W	LE	0.0038
TSH	7	HNRNPA3	rs2706121	2:177168130	Thyroid stimulating hormone levels	rs11883694	2:25834892	1e-26	ASXL2	37872160	GCST90296333	Williams AT	LE	0.0038
TSH	7	HNRNPA3	rs2706121	2:177168130	Thyroid stimulating hormone levels	rs4608578	2:43025710	7e-09	LINC01819	37872160	GCST90296333	Williams AT	0	0
TSH	7	HNRNPA3	rs2706121	2:177168130	Thyroid stimulating hormone levels	rs7568365	2:43411716	4e-51	THADA	37872160	GCST90296333	Williams AT	7e-04	1e-04
TSH	7	HNRNPA3	rs2706121	2:177168130	Thyroid stimulating hormone levels	rs10186921	2:43417417	3e-18	THADA	32769997	GCST010653	Zhou W	8e-04	0.0038
TSH	7	HNRNPA3	rs2706121	2:177168130	Thyroid stimulating hormone levels	rs147058129	2:43433347	8e-10	THADA	37872160	GCST90296333	Williams AT	LE	4e-04
TSH	14	FGF10	rs716816	5:44198823	Thyroid stimulating hormone levels	rs249616	5:140150071	3e-11	IGIP - CYSTM1	37872160	GCST90296333	Williams AT	0.0015	0
TSH	14	FGF10	rs716816	5:44198823	Thyroid stimulating hormone levels	rs77994712	5:59077591	4e-23	PDE4D	37872160	GCST90296333	Williams AT	LE	1e-04
TSH	14	FGF10	rs716816	5:44198823	Thyroid stimulating hormone levels	rs77994712	5:59077591	1e-09	PDE4D	32769997	GCST010653	Zhou W	LE	1e-04
TSH	14	FGF10	rs716816	5:44198823	Thyroid stimulating hormone levels	rs28431145	5:69511373	3e-12	OCLN	37872160	GCST90296333	Williams AT	4e-04	6e-04
TSH	14	FGF10	rs716816	5:44198823	Thyroid stimulating hormone levels	rs440225	5:698921	7e-18	TPPP - ZDHHC11B	37872160	GCST90296333	Williams AT	0.001	5e-04
TSH	14	FGF10	rs716816	5:44198823	Thyroid stimulating hormone levels	chr5:76478581	5:76478581	4e-83		37872160	GCST90296333	Williams AT	Not availble	Not availble
TSH	14	FGF10	rs716816	5:44198823	Thyroid stimulating hormone levels	rs2928167	5:77181995	6e-14	PDE8B, PDE8B	25743335	GCST008165	Taylor PN	9e-04	4e-04
TSH	14	FGF10	rs716816	5:44198823	Thyroid stimulating hormone levels	rs2928167	5:77181995	1e-279	PDE8B, PDE8B	37872160	GCST90296333	Williams AT	9e-04	4e-04
TSH	14	FGF10	rs716816	5:44198823	Thyroid stimulating hormone levels	rs2928167	5:77181995	2e-85	PDE8B, PDE8B	32769997	GCST010653	Zhou W	9e-04	4e-04
TSH	14	FGF10	rs716816	5:44198823	Serum thyroid-stimulating hormone levels	rs1382879	5:77226043	7e-18	PDE8B, PDE8B	25436638	GCST002707	Malinowski JR	0	0.0014
TSH	14	FGF10	rs716816	5:44198823	Thyroid stimulating hormone levels	rs1479567	5:77232197	1e-269	PDE8B, PDE8B	32769997	GCST010653	Zhou W	0	0.0014
TSH	14	FGF10	rs716816	5:44198823	Thyroid hormone levels	rs6885099	5:77234524	2e-26	PDE8B, PDE8B	23408906	GCST001856	Porcu E	0	0.0014
TSH	14	FGF10	rs716816	5:44198823	Thyroid hormone levels	rs6885099	5:77234524	6e-24	PDE8B, PDE8B	23408906	GCST001856	Porcu E	0	0.0014
TSH	14	FGF10	rs716816	5:44198823	Thyroid hormone levels	rs6885099	5:77234524	3e-38	PDE8B, PDE8B	23408906	GCST001856	Porcu E	0	0.0014
TSH	14	FGF10	rs716816	5:44198823	Thyroid stimulating hormone levels	rs34414970	5:77238213	7e-21	PDE8B, PDE8B	34648354	GCST90249990	Pietzner M	0	0.0014
TSH	14	FGF10	rs716816	5:44198823	Thyroid stimulating hormone levels	rs2046045	5:77239986	4e-33	PDE8B, PDE8B	25743335	GCST008165	Taylor PN	0	0.0014
TSH	14	FGF10	rs716816	5:44198823	Thyroid stimulating hormone levels	rs2046045	5:77239986	0	PDE8B, PDE8B	37872160	GCST90296333	Williams AT	0	0.0014
TSH	14	FGF10	rs716816	5:44198823	Thyroid stimulating hormone levels	rs557371968	5:77248441	0	PDE8B, PDE8B	37872160	GCST90296333	Williams AT	5e-04	0.0013
TSH	14	FGF10	rs716816	5:44198823	Thyroid stimulating hormone levels	rs989759	5:77248914	0	PDE8B, PDE8B	37872160	GCST90296333	Williams AT	5e-04	0.0012
TSH	28	IGF1	rs2162679	12:102477481	Thyroid stimulating hormone levels	rs3184504	12:111446804	2e-29	ATXN2, SH2B3	37872160	GCST90296333	Williams AT	0.0012	0
TSH	28	IGF1	rs2162679	12:102477481	Thyroid stimulating hormone levels	rs3184504	12:111446804	7e-11	ATXN2, SH2B3	32769997	GCST010653	Zhou W	0.0012	0
TSH	28	IGF1	rs2162679	12:102477481	Thyroid stimulating hormone levels	rs2393717	12:120782572	2e-12	SPPL3	37872160	GCST90296333	Williams AT	9e-04	4e-04
TSH	28	IGF1	rs2162679	12:102477481	Thyroid stimulating hormone levels	rs546738875	12:440504	2e-10	CCDC77	32769997	GCST010653	Zhou W	LE	2e-04
TSH	28	IGF1	rs2162679	12:102477481	Thyroid stimulating hormone levels	rs7966590	12:461674	6e-14	B4GALNT3	32769997	GCST010653	Zhou W	Not availble	Not availble
TSH	28	IGF1	rs2162679	12:102477481	Thyroid stimulating hormone levels	rs7955258	12:461781	6e-76	B4GALNT3	37872160	GCST90296333	Williams AT	0	0
TSH	28	IGF1	rs2162679	12:102477481	Thyroid stimulating hormone levels	rs141336511	12:467452	3e-12	B4GALNT3	37872160	GCST90296333	Williams AT	LE	0.0013
TSH	28	IGF1	rs2162679	12:102477481	Thyroid stimulating hormone levels	rs11830537	12:47763920	2e-12	SLC48A1, RAPGEF3	37872160	GCST90296333	Williams AT	4e-04	0.0015
TSH	28	IGF1	rs2162679	12:102477481	Thyroid stimulating hormone levels	rs115315671	12:48783022	1e-11	ADCY6	37872160	GCST90296333	Williams AT	LE	2e-04
TSH	28	IGF1	rs2162679	12:102477481	Thyroid stimulating hormone levels	rs10047662	12:518210	3e-29	B4GALNT3	37872160	GCST90296333	Williams AT	1e-04	1e-04
TSH	28	IGF1	rs2162679	12:102477481	Thyroid stimulating hormone levels	rs2005842	12:523800	4e-11	B4GALNT3	37872160	GCST90296333	Williams AT	0.0043	0
TSH	28	IGF1	rs2162679	12:102477481	Thyroid stimulating hormone levels	rs7306508	12:52970043	2e-09	KRT18 - EIF4B	37872160	GCST90296333	Williams AT	0.002	1e-04
TSH	28	IGF1	rs2162679	12:102477481	Thyroid stimulating hormone levels	rs145153320	12:556656	2e-11	B4GALNT3	32769997	GCST010653	Zhou W	Not availble	Not availble
TSH	28	IGF1	rs2162679	12:102477481	Thyroid stimulating hormone levels	rs149363012	12:561354	4e-31	B4GALNT3	37872160	GCST90296333	Williams AT	LE	0
TSH	28	IGF1	rs2162679	12:102477481	Thyroid stimulating hormone levels	rs9971770	12:65639270	4e-27	MSRB3-AS1	37872160	GCST90296333	Williams AT	0	0.0036
TSH	28	IGF1	rs2162679	12:102477481	Thyroid stimulating hormone levels	rs10878986	12:69437914	2e-08	RPS26P45 - LINC02373	32769997	GCST010653	Zhou W	0.0021	0
TSH	28	IGF1	rs2162679	12:102477481	Thyroid stimulating hormone levels	rs61938844	12:96190080	6e-80	LINC02452 - ELK3	37872160	GCST90296333	Williams AT	LE	3e-04
TSH	28	IGF1	rs2162679	12:102477481	Thyroid stimulating hormone levels	rs61938844	12:96190080	6e-29	LINC02452 - ELK3	32769997	GCST010653	Zhou W	LE	3e-04
TSH	28	IGF1	rs2162679	12:102477481	Thyroid stimulating hormone levels	rs10735341	12:96210669	3e-25	ELK3	37872160	GCST90296333	Williams AT	0.0054	0
TSH	28	IGF1	rs2162679	12:102477481	Thyroid stimulating hormone levels	rs10735341	12:96210669	2e-11	ELK3	32769997	GCST010653	Zhou W	0.0054	0
TSH	38	MAGED2	rs2361196	23:54860094	Thyroid stimulating hormone levels	rs1802288	23:100635207	1e-19	TSPAN6	37872160	GCST90296333	Williams AT	Not availble	Not availble
TSH	38	MAGED2	rs2361196	23:54860094	Thyroid stimulating hormone levels	chr23:3612081	23:3612081	1e-10		32769997	GCST010653	Zhou W	Not availble	Not availble
TSH	38	MAGED2	rs2361196	23:54860094	Thyroid stimulating hormone levels	rs12390237	23:3694040	2e-11	PRKX	30367059	GCST006899	Teumer A	Not availble	Not availble
TSH	38	MAGED2	rs2361196	23:54860094	Thyroid stimulating hormone levels	rs12390314	23:3697720	7e-26	PRKX	37872160	GCST90296333	Williams AT	Not availble	Not availble
FT4	4	TRH	rs2670899	3:129972212	Free thyroxine concentration	rs6785807	3:182000813	7e-11	LINC01206	30367059	GCST006896	Teumer A	2e-04	0.0017
FT4	7	CGA	rs9362387	6:87083683	Free thyroxine concentration	rs17185536	6:100173055	3e-20	PRDX2P4 - SIM1	30367059	GCST006896	Teumer A	0.0018	0.0016
FT4	7	CGA	rs9362387	6:87083683	Free thyroxine concentration	rs10946313	6:19381155	6e-12	LNC-LBCS	30367059	GCST006896	Teumer A	9e-04	0.0028
FT4	7	CGA	rs9362387	6:87083683	Free thyroxine concentration	rs9356988	6:25777253	6e-14	SLC17A4	30367059	GCST006896	Teumer A	4e-04	0.0015
FT4	10	TRHR	rs3134112	8:109092626	Free thyroxine concentration	rs67583169	8:60299620	7e-12	LINC01301	30367059	GCST006896	Teumer A	1e-04	0.0011
FT4	13	ZNF462	rs6477549	9:106892243	Free thyroxine concentration	rs10818937	9:124253161	5e-11	LHX2 - NEK6	30367059	GCST006896	Teumer A	4e-04	1e-04
FT4	13	ZNF462	rs6477549	9:106892243	Thyroid hormone levels	rs7860634	9:136197833	2e-08	LHX3	23408906	GCST001856	Porcu E	0.0017	0.0018
FT4	13	ZNF462	rs6477549	9:106892243	Thyroid hormone levels	rs7860634	9:136197833	2e-14	LHX3	23408906	GCST001856	Porcu E	0.0017	0.0018
FT4	13	ZNF462	rs6477549	9:106892243	Free thyroxine concentration	rs11103377	9:136205289	1e-11	LHX3 - QSOX2	25743335	GCST008164	Taylor PN	0	1e-04
FT4	13	ZNF462	rs6477549	9:106892243	Free thyroxine concentration	rs10119187	9:4223660	8e-10	GLIS3	30367059	GCST006896	Teumer A	0.0024	0.0026
FT4	13	ZNF462	rs6477549	9:106892243	Thyroid hormone levels	rs7045138	9:97829181	2e-11	PTCSC2	23408906	GCST001856	Porcu E	0.0014	7e-04
FT4	16	METTL15	rs12360793	11:28363210	Free thyroxine concentration	rs11039355	11:47715949	8e-11	AGBL2 - FNBP4	30367059	GCST006896	Teumer A	0.006	0.0046
FT4	16	METTL15	rs12360793	11:28363210	Free T4 levels	rs61876350	11:9070218	4e-08	SCUBE2	35121771	GCST90104172	Choe EK	0	0.0014
FT4	21	SGF29	rs76569227	16:28553670	Free thyroxine concentration	rs8063103	16:12609538	8e-09	SNX29 - CPPED1	30367059	GCST006896	Teumer A	5e-04	8e-04
Overt Hyperthyroidism	1	NFIA	rs334702	1:61153021	Hashimoto thyroiditis versus Graves' disease	rs7537605	1:107800465	4e-08	VAV3	25429627	GCST002705	Oryoji D	3e-04	0.002
Overt Hyperthyroidism	1	NFIA	rs334702	1:61153021	Graves' disease	rs2476601	1:113834946	4e-16	PTPN22	22922229	GCST005526	Cooper JD	LE	9e-04
Overt Hyperthyroidism	1	NFIA	rs334702	1:61153021	Hyperthyroidism	rs2476601	1:113834946	5e-15	PTPN22	34594039	GCST90018860	Sakaue S	LE	9e-04
Overt Hyperthyroidism	1	NFIA	rs334702	1:61153021	Autoimmune thyroid diseases (Graves disease or Hashimoto's thyroiditis)	rs2476601	1:113834946	1e-22	PTPN22	22922229	GCST005524	Cooper JD	LE	9e-04
Overt Hyperthyroidism	1	NFIA	rs334702	1:61153021	Graves' disease	rs2476601	1:113834946	6e-13	PTPN22	34594039	GCST90018847	Sakaue S	LE	9e-04
Overt Hyperthyroidism	1	NFIA	rs334702	1:61153021	Graves' disease	rs3761959	1:157699488	2e-13	FCRL3	21841780	GCST001200	Chu X	0.0015	9e-04
Overt Hyperthyroidism	1	NFIA	rs334702	1:61153021	Graves' disease	rs2317230	1:157705207	2e-09	FCRL3 - VDAC1P9	32514122	GCST90013683	Ishigaki K	5e-04	0.0013
Overt Hyperthyroidism	1	NFIA	rs334702	1:61153021	Graves' disease	rs1977710	1:157723932	2e-11	FCRL3 - VDAC1P9	34594039	GCST90018627	Sakaue S	6e-04	0.0013
Overt Hyperthyroidism	1	NFIA	rs334702	1:61153021	Graves' disease	rs1977710	1:157723932	5e-11	FCRL3 - VDAC1P9	34594039	GCST90018847	Sakaue S	6e-04	0.0013
Overt Hyperthyroidism	1	NFIA	rs334702	1:61153021	Graves' disease	rs12026490	1:160447367	3e-13	VANGL2 - SLAMF6	34594039	GCST90018627	Sakaue S	8e-04	LE
Overt Hyperthyroidism	1	NFIA	rs334702	1:61153021	Graves' disease	rs12026490	1:160447367	3e-13	VANGL2 - SLAMF6	34594039	GCST90018847	Sakaue S	8e-04	LE
Overt Hyperthyroidism	1	NFIA	rs334702	1:61153021	Graves' disease	rs117201373	1:160450150	3e-13	VANGL2 - SLAMF6	32514122	GCST90013683	Ishigaki K	8e-04	LE
Overt Hyperthyroidism	1	NFIA	rs334702	1:61153021	Graves' disease	rs1265883	1:160495121	2e-18	SLAMF6	23612905	GCST001984	Zhao SX	0.0026	0.0027
Overt Hyperthyroidism	1	NFIA	rs334702	1:61153021	Hyperthyroidism	rs12138950	1:19512621	6e-10	MICOS10	30367059	GCST006897	Teumer A	2e-04	1e-04
Overt Hyperthyroidism	2	IGFBP5	rs6754292	2:216749861	Graves' disease	rs12612769	2:191089272	9e-09	STAT4	34594039	GCST90018847	Sakaue S	0	0.0029
Overt Hyperthyroidism	2	IGFBP5	rs6754292	2:216749861	Graves' disease	rs11571292	2:203855416	1e-14	CTLA4	32514122	GCST90013683	Ishigaki K	0	0.0021
Overt Hyperthyroidism	2	IGFBP5	rs6754292	2:216749861	Graves' disease	rs1024161	2:203857029	2e-17	CTLA4	21841780	GCST001200	Chu X	0	0.0026
Overt Hyperthyroidism	2	IGFBP5	rs6754292	2:216749861	Graves' disease	rs231770	2:203864430	5e-18	CTLA4	34594039	GCST90018627	Sakaue S	0	0.0018
Overt Hyperthyroidism	2	IGFBP5	rs6754292	2:216749861	Graves' disease	rs231779	2:203869764	4e-26	CTLA4	34594039	GCST90018847	Sakaue S	0	0.0043
Overt Hyperthyroidism	2	IGFBP5	rs6754292	2:216749861	Hyperthyroidism	rs3087243	2:203874196	8e-20	CTLA4 - ICOS	34594039	GCST90018860	Sakaue S	1e-04	0.0116
Overt Hyperthyroidism	2	IGFBP5	rs6754292	2:216749861	Graves' disease	rs11571297	2:203880280	3e-23	CTLA4 - ICOS	22922229	GCST005526	Cooper JD	3e-04	0.0099
Overt Hyperthyroidism	2	IGFBP5	rs6754292	2:216749861	Autoimmune thyroid diseases (Graves disease or Hashimoto's thyroiditis)	rs11571297	2:203880280	2e-23	CTLA4 - ICOS	22922229	GCST005524	Cooper JD	3e-04	0.0099
Overt Hyperthyroidism	3	TNS1	rs6757890	2:217380511	Graves' disease	rs12612769	2:191089272	9e-09	STAT4	34594039	GCST90018847	Sakaue S	1e-04	0
Overt Hyperthyroidism	3	TNS1	rs6757890	2:217380511	Graves' disease	rs11571292	2:203855416	1e-14	CTLA4	32514122	GCST90013683	Ishigaki K	5e-04	0
Overt Hyperthyroidism	3	TNS1	rs6757890	2:217380511	Graves' disease	rs1024161	2:203857029	2e-17	CTLA4	21841780	GCST001200	Chu X	8e-04	1e-04
Overt Hyperthyroidism	3	TNS1	rs6757890	2:217380511	Graves' disease	rs231770	2:203864430	5e-18	CTLA4	34594039	GCST90018627	Sakaue S	4e-04	1e-04
Overt Hyperthyroidism	3	TNS1	rs6757890	2:217380511	Graves' disease	rs231779	2:203869764	4e-26	CTLA4	34594039	GCST90018847	Sakaue S	8e-04	2e-04
Overt Hyperthyroidism	3	TNS1	rs6757890	2:217380511	Hyperthyroidism	rs3087243	2:203874196	8e-20	CTLA4 - ICOS	34594039	GCST90018860	Sakaue S	0	1e-04
Overt Hyperthyroidism	3	TNS1	rs6757890	2:217380511	Graves' disease	rs11571297	2:203880280	3e-23	CTLA4 - ICOS	22922229	GCST005526	Cooper JD	1e-04	2e-04
Overt Hyperthyroidism	3	TNS1	rs6757890	2:217380511	Autoimmune thyroid diseases (Graves disease or Hashimoto's thyroiditis)	rs11571297	2:203880280	2e-23	CTLA4 - ICOS	22922229	GCST005524	Cooper JD	1e-04	2e-04
Overt Hyperthyroidism	5	GAPVD1	rs78254323	9:125259762	Graves' disease	rs505922	9:133273813	2e-10	ABO	23612905	GCST001982	Zhao SX	0.0035	1e-04
Overt Hyperthyroidism	5	GAPVD1	rs78254323	9:125259762	Hyperthyroidism	rs925488	9:97784109	1e-08	PTCSC2	30367059	GCST006897	Teumer A	2e-04	0.001
Overt Hyperthyroidism	6	DET1	rs28687418	15:88572631	Hyperthyroidism	rs17477923	15:49418988	6e-13	FAM227B	30367059	GCST006897	Teumer A	0.0045	4e-04
Overt Hyperthyroidism	6	DET1	rs28687418	15:88572631	Hyperthyroidism	rs4338740	15:49443100	3e-12	FAM227B, FGF7	34594039	GCST90018860	Sakaue S	0.0045	7e-04
TPOAb levels	1	SF3A3	rs11210866	1:37983893	Thyroid peroxidase antibody levels	rs1230666	1:113630788	2e-08	MAGI3	24586183	GCST002373	Medici M	LE	3e-04
TPOAb levels	2	VAV3	rs17020139	1:107826861	Thyroid peroxidase antibody levels	rs1230666	1:113630788	2e-08	MAGI3	24586183	GCST002373	Medici M	LE	4e-04
TPOAb levels	3	FCRL3	rs7522061	1:157698600	Thyroid peroxidase antibody levels	rs1230666	1:113630788	2e-08	MAGI3	24586183	GCST002373	Medici M	LE	0.0012
TPOAb levels	4	VANGL2	rs16832016	1:160454048	Thyroid peroxidase antibody levels	rs1230666	1:113630788	2e-08	MAGI3	24586183	GCST002373	Medici M	LE	LE
TPOAb levels	5	TGFB2	rs72738834	1:218450546	Thyroid peroxidase antibody levels	rs1230666	1:113630788	2e-08	MAGI3	24586183	GCST002373	Medici M	LE	0
TPOAb levels	6	TPO	rs3755553	2:1498805	Thyroid peroxidase antibody positivity	rs11675434	2:1404043	2e-16	TPO	24586183	GCST002378	Medici M	4e-04	0.0072
TPOAb levels	6	TPO	rs3755553	2:1498805	Thyroid peroxidase antibody levels	rs11675434	2:1404043	7e-13	TPO	24586183	GCST002373	Medici M	4e-04	0.0072
TPOAb levels	6	TPO	rs3755553	2:1498805	Thyroid peroxidase antibody positivity	rs2071403	2:1413472	1e-10	TPO	24722205	GCST002416	Kwak SH	1e-04	0.0116
TPOAb levels	7	STAT4	rs8179673	2:191104615	Thyroid peroxidase antibody positivity	rs11675434	2:1404043	2e-16	TPO	24586183	GCST002378	Medici M	0.0055	5e-04
TPOAb levels	7	STAT4	rs8179673	2:191104615	Thyroid peroxidase antibody levels	rs11675434	2:1404043	7e-13	TPO	24586183	GCST002373	Medici M	0.0055	5e-04
TPOAb levels	7	STAT4	rs8179673	2:191104615	Thyroid peroxidase antibody positivity	rs2071403	2:1413472	1e-10	TPO	24722205	GCST002416	Kwak SH	3e-04	0
TPOAb levels	8	CTLA4	rs926169	2:203858029	Thyroid peroxidase antibody positivity	rs11675434	2:1404043	2e-16	TPO	24586183	GCST002378	Medici M	0	0
TPOAb levels	8	CTLA4	rs926169	2:203858029	Thyroid peroxidase antibody levels	rs11675434	2:1404043	7e-13	TPO	24586183	GCST002373	Medici M	0	0
TPOAb levels	8	CTLA4	rs926169	2:203858029	Thyroid peroxidase antibody positivity	rs2071403	2:1413472	1e-10	TPO	24722205	GCST002416	Kwak SH	0.0024	2e-04
TPOAb levels	9	RTP5	rs67964063	2:241881804	Thyroid peroxidase antibody positivity	rs11675434	2:1404043	2e-16	TPO	24586183	GCST002378	Medici M	0	7e-04
TPOAb levels	9	RTP5	rs67964063	2:241881804	Thyroid peroxidase antibody levels	rs11675434	2:1404043	7e-13	TPO	24586183	GCST002373	Medici M	0	7e-04
TPOAb levels	9	RTP5	rs67964063	2:241881804	Thyroid peroxidase antibody positivity	rs2071403	2:1413472	1e-10	TPO	24722205	GCST002416	Kwak SH	2e-04	3e-04
TPOAb levels	10	CBLB	rs12629854	3:106201979	Thyroid peroxidase antibody levels	rs2010099	3:124581410	3e-08	KALRN	24586183	GCST002373	Medici M	Not availble	Not availble
TPOAb levels	11	LPP	rs2030519	3:188402113	Thyroid peroxidase antibody levels	rs2010099	3:124581410	3e-08	KALRN	24586183	GCST002373	Medici M	Not availble	Not availble
TPOAb levels	16	IRF4	rs1050979	6:410417	Thyroid peroxidase antibody positivity	rs10944479	6:90170674	4e-08	BACH2	24586183	GCST002378	Medici M	1e-04	0.0011
TPOAb levels	17	CD83	rs13210531	6:14092924	Thyroid peroxidase antibody positivity	rs10944479	6:90170674	4e-08	BACH2	24586183	GCST002378	Medici M	0.0017	0.007
TPOAb levels	18	H2BC8	chr6_26215188	6:26215188	Thyroid peroxidase antibody positivity	rs10944479	6:90170674	4e-08	BACH2	24586183	GCST002378	Medici M
TPOAb levels	19	GPX6	rs9393917	6:28487231	Thyroid peroxidase antibody positivity	rs10944479	6:90170674	4e-08	BACH2	24586183	GCST002378	Medici M	3e-04	LE
TPOAb levels	20	AHI1	rs2614264	6:135389556	Thyroid peroxidase antibody positivity	rs10944479	6:90170674	4e-08	BACH2	24586183	GCST002378	Medici M	2e-04	5e-04
TPOAb levels	21	RNASET2	rs2757039	6:166956865	Thyroid peroxidase antibody positivity	rs10944479	6:90170674	4e-08	BACH2	24586183	GCST002378	Medici M	0	0
TPOAb levels	29	CD69	rs10844682	12:9747028	Thyroid peroxidase antibody positivity	rs653178	12:111569952	1e-09	ATXN2	24586183	GCST002378	Medici M	0	1e-04
TPOAb levels	30	SUOX	rs705700	12:55995509	Thyroid peroxidase antibody positivity	rs653178	12:111569952	1e-09	ATXN2	24586183	GCST002378	Medici M	1e-04	1e-04
TPOAb levels	31	IFT81	rs117624317	12:110194076	Thyroid peroxidase antibody positivity	rs653178	12:111569952	1e-09	ATXN2	24586183	GCST002378	Medici M	3e-04	LE
TPOAb levels	32	ATXN2	rs77465633	12:111495741	Thyroid peroxidase antibody positivity	rs653178	12:111569952	1e-09	ATXN2	24586183	GCST002378	Medici M	2e-04	LE
TPOAb levels	35	PTPN2	rs62097857	18:12857759	Thyroid autoantibody positivity (anti-thyroglobulin (TgAb) and/or anti-thyroid peroxidase (TPOAb) levels)	rs77284350	18:808321	2e-08	YES1	31794020	GCST009888	Matana A	9e-04	0
TPOAb positivity	1	VAV3	rs17020123	1:107814951	Thyroid peroxidase antibody levels	rs1230666	1:113630788	2e-08	MAGI3	24586183	GCST002373	Medici M	LE	4e-04
TPOAb positivity	2	FCRL3	rs7522061	1:157698600	Thyroid peroxidase antibody levels	rs1230666	1:113630788	2e-08	MAGI3	24586183	GCST002373	Medici M	LE	0.0012
TPOAb positivity	3	VANGL2	rs16832016	1:160454048	Thyroid peroxidase antibody levels	rs1230666	1:113630788	2e-08	MAGI3	24586183	GCST002373	Medici M	LE	LE
TPOAb positivity	4	TGFB2	rs72738834	1:218450546	Thyroid peroxidase antibody levels	rs1230666	1:113630788	2e-08	MAGI3	24586183	GCST002373	Medici M	LE	0
TPOAb positivity	6	CTLA4	rs231770	2:203864430	Thyroid peroxidase antibody positivity	rs11675434	2:1404043	2e-16	TPO	24586183	GCST002378	Medici M	0	1e-04
TPOAb positivity	6	CTLA4	rs231770	2:203864430	Thyroid peroxidase antibody levels	rs11675434	2:1404043	7e-13	TPO	24586183	GCST002373	Medici M	0	1e-04
TPOAb positivity	6	CTLA4	rs231770	2:203864430	Thyroid peroxidase antibody positivity	rs2071403	2:1413472	1e-10	TPO	24722205	GCST002416	Kwak SH	0.0024	6e-04
TPOAb positivity	7	LPP	rs6790260	3:188399291	Thyroid peroxidase antibody levels	rs2010099	3:124581410	3e-08	KALRN	24586183	GCST002373	Medici M	Not availble	Not availble
TPOAb positivity	12	IRF4	rs9378805	6:417727	Thyroid peroxidase antibody positivity	rs10944479	6:90170674	4e-08	BACH2	24586183	GCST002378	Medici M	1e-04	8e-04
TPOAb positivity	13	H2BC8	rs1051365311	6:26215188	Thyroid peroxidase antibody positivity	rs10944479	6:90170674	4e-08	BACH2	24586183	GCST002378	Medici M	Not availble	Not availble
TPOAb positivity	14	H2BC13	rs74868707	6:27727538	Thyroid peroxidase antibody positivity	rs10944479	6:90170674	4e-08	BACH2	24586183	GCST002378	Medici M	2e-04	LE
TPOAb positivity	15	GPX6	rs9393917	6:28487231	Thyroid peroxidase antibody positivity	rs10944479	6:90170674	4e-08	BACH2	24586183	GCST002378	Medici M	3e-04	LE
TPOAb positivity	17	HBS1L	rs9494149	6:135128177	Thyroid peroxidase antibody positivity	rs10944479	6:90170674	4e-08	BACH2	24586183	GCST002378	Medici M	0.0023	0.0016
TPOAb positivity	18	RNASET2	rs2757039	6:166956865	Thyroid peroxidase antibody positivity	rs10944479	6:90170674	4e-08	BACH2	24586183	GCST002378	Medici M	0	0
TPOAb positivity	24	CD69	rs10844638	12:9735800	Thyroid peroxidase antibody positivity	rs653178	12:111569952	1e-09	ATXN2	24586183	GCST002378	Medici M	0	3e-04
TPOAb positivity	25	SUOX	rs705700	12:55995509	Thyroid peroxidase antibody positivity	rs653178	12:111569952	1e-09	ATXN2	24586183	GCST002378	Medici M	1e-04	1e-04
TPOAb positivity	26	IFT81	rs117624317	12:110194076	Thyroid peroxidase antibody positivity	rs653178	12:111569952	1e-09	ATXN2	24586183	GCST002378	Medici M	3e-04	LE
TPOAb positivity	30	PTPN2	rs62097857	18:12857759	Thyroid autoantibody positivity (anti-thyroglobulin (TgAb) and/or anti-thyroid peroxidase (TPOAb) levels)	rs77284350	18:808321	2e-08	YES1	31794020	GCST009888	Matana A	9e-04	0
LE: The novel SNP and known SNP are in are in linkage equilibrium; Not availble: The novel SNP or known SNP not in 1000G reference panel or is not in dbSNP build 155 (GRCh38).
(B) The information of thyroid traits-associated variants that located in 1M region around novel lead SNPs in previous GWAS studies(GWAScatalog).
Trait	Locus_name	myleadSNP	CHR	BP(GRCh38 )	GWAScatalog
					variant_id	BP(GRCh38 )	chromosome_region	bp_distance	reported_trait in GWAScatalog	initial_sample_size	replication_sample_size	pubmed_id	publication	author_fullname	ancestral_group
TSH	HMGA2	rs12321067	12	65591804	rs11175834	65598856	12q14.3	7052	Differentiated thyroid cancer	470 Korean ancestry cases, 8,279 Korean ancestry controls	615 Korean ancestry cases, 605 Korean ancestry controls	28703219	Nat Commun	Son HY	East Asian
TSH	IGF1	rs2162679	12	102477481	rs61101437	103287456	12q23.2	809975	Hypothyroidism	30,155 European ancestry cases, 379,986 European ancestry controls, 1,114 East Asian ancestry cases, 172,656 East Asian ancestry controls		34594039	Nat Genet	Sakaue S	European,East Asian
FT4	CGA	rs9362387	6	87083683	rs2242602	87095492	6q14.3	11809	TSH	119,715 European ancestry individuals		32769997	Nat Commun	Zhou W	European
FT4	CGA	rs9362387	6	87083683	rs2242602	87095492	6q14.3	11809	TSH	247,107 European ancestry individuals	63,326 European ancestry individuals, 33,171 South Asian ancestry individuals	37872160	Nat Commun	Williams AT	European,South Asian
FT4	TRHR	rs3134112	8	109092626	rs72678624	109054401	8q23.1	38225	TSH	247,107 European ancestry individuals	63,326 European ancestry individuals, 33,171 South Asian ancestry individuals	37872160	Nat Commun	Williams AT	European,South Asian
Subclinical Hypothyroidism	MICOS10	rs11805391	1	19561064	rs10799824	19514680	1p36.13	46384	FT4	up to 14,459 European ancestry females, up to 10,936 European ancestry males, up to 433 Old Order Amish females, up to 592 Old Order Amish males		23408906	PLoS Genet	Porcu E	European
Subclinical Hypothyroidism	MICOS10	rs11805391	1	19561064	rs10799824	19514680	1p36.13	46384	TSH	247,107 European ancestry individuals	63,326 European ancestry individuals, 33,171 South Asian ancestry individuals	37872160	Nat Commun	Williams AT	European,South Asian
Subclinical Hypothyroidism	MICOS10	rs11805391	1	19561064	rs10458381	19442749	1p36.13	118315	TSH	247,107 European ancestry individuals	63,326 European ancestry individuals, 33,171 South Asian ancestry individuals	37872160	Nat Commun	Williams AT	European,South Asian
Subclinical Hypothyroidism	MICOS10	rs11805391	1	19561064	rs60206411	19639545	1p36.13	78481	TSH	247,107 European ancestry individuals	63,326 European ancestry individuals, 33,171 South Asian ancestry individuals	37872160	Nat Commun	Williams AT	European,South Asian
Subclinical Hypothyroidism	MICOS10	rs11805391	1	19561064	rs12409301	19448221	1p36.13	112843	TSH	247,107 European ancestry individuals	63,326 European ancestry individuals, 33,171 South Asian ancestry individuals	37872160	Nat Commun	Williams AT	European,South Asian
Subclinical Hypothyroidism	MICOS10	rs11805391	1	19561064	rs12138950	19512621	1p36.13	48443	Thyroid volume	3,620 European ancestry individuals	1,290 European ancestry individuals	21565293	Am J Hum Genet	Teumer A	European
Subclinical Hypothyroidism	MICOS10	rs11805391	1	19561064	rs10917468	19516860	1p36.13	44204	Thyroid volume	3,620 European ancestry individuals	1,290 European ancestry individuals	21565293	Am J Hum Genet	Teumer A	European
Subclinical Hypothyroidism	MICOS10	rs11805391	1	19561064	rs12045440	19439024	1p36.13	122040	Thyroid volume	3,620 European ancestry individuals	1,290 European ancestry individuals	21565293	Am J Hum Genet	Teumer A	European
Subclinical Hypothyroidism	MICOS10	rs11805391	1	19561064	rs2473808	19312389	1p36.13	248675	Medication use (thyroid preparations)	24,832 European ancestry cases, 280,750 European ancestry controls, 3,103 East Asian ancestry cases, 175,623 East Asian ancestry controls		34594039	Nat Genet	Sakaue S	European,East Asian
Subclinical Hypothyroidism	MICOS10	rs11805391	1	19561064	rs2473808	19312389	1p36.13	248675	Hypothyroidism	approximately 459,000 European ancestry individuals		30595370	Am J Hum Genet	Kichaev G	European
Subclinical Hypothyroidism	MICOS10	rs11805391	1	19561064	rs10917477	19534612	1p36.13	26452	Hypothyroidism	approximately 459,000 European ancestry individuals		30595370	Am J Hum Genet	Kichaev G	European
Subclinical Hypothyroidism	MICOS10	rs11805391	1	19561064	rs2473808	19312389	1p36.13	248675	Medication use (thyroid preparations)	24,832 European ancestry cases, 280,750 European ancestry controls		31015401	Nat Commun	Wu Y	European
Subclinical Hypothyroidism	MICOS10	rs11805391	1	19561064	rs12138950	19512621	1p36.13	48443	Hypothyroidism	17,558 European ancestry cases, 117,083 European ancestry controls		27182965	Nat Genet	Pickrell JK	European
Subclinical Hypothyroidism	MICOS10	rs11805391	1	19561064	rs12138950	19512621	1p36.13	48443	TSH	119,715 European ancestry individuals		32769997	Nat Commun	Zhou W	European
Subclinical Hypothyroidism	MICOS10	rs11805391	1	19561064	rs12027702	19420609	1p36.13	140455	TSH	119,715 European ancestry individuals		32769997	Nat Commun	Zhou W	European
Subclinical Hypothyroidism	MICOS10	rs11805391	1	19561064	rs12138950	19512621	1p36.13	48443	Hyperthyroidism	1,840 European ancestry cases, 49,983 European ancestry controls		30367059	Nat Commun	Teumer A	European
Subclinical Hypothyroidism	MICOS10	rs11805391	1	19561064	rs75491569	19509727	1p36.13	51337	Hypothyroidism	3,340 European ancestry cases, 49,983 European ancestry controls		30367059	Nat Commun	Teumer A	European
Subclinical Hypothyroidism	MICOS10	rs11805391	1	19561064	rs6683419	19501286	1p36.13	59778	TSH	1,346 Han Chinese ancestry individuals	3,235 She Chinese ancestry individuals	24852370	Hum Mol Genet	Zhan M	East Asian
Subclinical Hypothyroidism	MICOS10	rs11805391	1	19561064	rs2024724	18910613	1p36.13	650451	Plasma parathyroid hormone levels	806 Korculan (founder/genetic isolate) individuals, 831 Vis (founder/genetic isolate) individuals, 959 Croatian ancestry individuals		30134803	Mol Med	Matana A	European
Subclinical Hypothyroidism	MICOS10	rs11805391	1	19561064	rs12410532	19518785	1p36.13	42279	TSH	2,287 European ancestry whole-genome sequenced individuals, 14,048 European ancestry individuals		25743335	Nat Commun	Taylor PN	European
Subclinical Hypothyroidism	MICOS10	rs11805391	1	19561064	rs10917477	19534612	1p36.13	26452	TSH	3,736 European ancestry individuals	3,727 European ancestry individuals	22494929	Hum Mol Genet	Rawal R	European
Subclinical Hypothyroidism	MICOS10	rs11805391	1	19561064	rs10917477	19534612	1p36.13	26452	Hypothyroidism	30,155 European ancestry cases, 379,986 European ancestry controls, 1,114 East Asian ancestry cases, 172,656 East Asian ancestry controls		34594039	Nat Genet	Sakaue S	European,East Asian
Subclinical Hypothyroidism	VAV3	rs1075564	1	107865371	rs17020122	107814769	1p13.3	50602	TSH	119,715 European ancestry individuals		32769997	Nat Commun	Zhou W	European
Subclinical Hypothyroidism	VAV3	rs1075564	1	107865371	rs4915077	107823394	1p13.3	41977	Hypothyroidism	3,736 European ancestry cases, 35,546 European ancestry controls		22493691	PLoS One	Eriksson N	European
Subclinical Hypothyroidism	VAV3	rs1075564	1	107865371	rs6583048	107770636	1p13.3	94735	TSH	247,107 European ancestry individuals	63,326 European ancestry individuals, 33,171 South Asian ancestry individuals	37872160	Nat Commun	Williams AT	European,South Asian
Subclinical Hypothyroidism	VAV3	rs1075564	1	107865371	rs78499451	107817167	1p13.3	48204	TSH	247,107 European ancestry individuals	63,326 European ancestry individuals, 33,171 South Asian ancestry individuals	37872160	Nat Commun	Williams AT	European,South Asian
Subclinical Hypothyroidism	VAV3	rs1075564	1	107865371	rs78765971	107819548	1p13.3	45823	Autoimmune thyroid disease	30,234 European ancestry cases, 724,172 European ancestry controls		32581359	Nature	Saevarsdottir S	European
Subclinical Hypothyroidism	VAV3	rs1075564	1	107865371	rs7537605	107800465	1p13.3	64906	Hashimoto thyroiditis versus Graves' disease	263 Japanese ancestry Hashimoto thyroiditis cases, 260 Japanese ancestry Graves’ disease cases	181 Japanese ancestry Hashimoto thyroiditis cases, 286 Japanese ancestry Graves’ disease cases	25429627	J Clin Endocrinol Metab	Oryoji D	East Asian
Subclinical Hypothyroidism	VAV3	rs1075564	1	107865371	rs17020055	107793911	1p13.3	71460	Hypothyroidism	17,558 European ancestry cases, 117,083 European ancestry controls		27182965	Nat Genet	Pickrell JK	European
Subclinical Hypothyroidism	VAV3	rs1075564	1	107865371	rs17020149	107832667	1p13.3	32704	Differentiated thyroid cancer	1,554 European ancestry cases, 1,973 European ancestry controls, 301 Oceanian ancestry cases, 348 Oceanian ancestry controls		33527407	Int J Cancer	Truong T	European,Oceanian
Subclinical Hypothyroidism	VAV3	rs1075564	1	107865371	rs12126655	107814198	1p13.3	51173	TSH	2,789 Korean ancestry individuals	829 Korean ancestry individuals	24722205	Hum Mol Genet	Kwak SH	East Asian
Subclinical Hypothyroidism	VAV3	rs1075564	1	107865371	rs17020139	107826861	1p13.3	38510	Hypothyroidism	51,194 European ancestry cases, 443,383 European ancestry controls	17,002 cases, 178,141 controls	36093044	iScience	Mathieu S	European,NA
Subclinical Hypothyroidism	VAV3	rs1075564	1	107865371	rs17020139	107826861	1p13.3	38510	Hashimoto thyroiditis	15,654 European ancestry cases, 379,986 European ancestry controls, 537 East Asian ancestry cases, 172,656 East Asian ancestry controls		34594039	Nat Genet	Sakaue S	European,East Asian
Subclinical Hypothyroidism	VAV3	rs1075564	1	107865371	rs17020139	107826861	1p13.3	38510	Hypothyroidism	approximately 459,000 European ancestry individuals		30595370	Am J Hum Genet	Kichaev G	European
Subclinical Hypothyroidism	VAV3	rs1075564	1	107865371	rs78495697	107813097	1p13.3	52274	Hypothyroidism	3,340 European ancestry cases, 49,983 European ancestry controls		30367059	Nat Commun	Teumer A	European
Subclinical Hypothyroidism	VAV3	rs1075564	1	107865371	rs4915076	107816883	1p13.3	48488	Medication use (thyroid preparations)	24,832 European ancestry cases, 280,750 European ancestry controls, 3,103 East Asian ancestry cases, 175,623 East Asian ancestry controls		34594039	Nat Genet	Sakaue S	European,East Asian
Subclinical Hypothyroidism	VAV3	rs1075564	1	107865371	rs4915076	107816883	1p13.3	48488	Differentiated thyroid cancer	470 Korean ancestry cases, 8,279 Korean ancestry controls	615 Korean ancestry cases, 605 Korean ancestry controls	28703219	Nat Commun	Son HY	East Asian
Subclinical Hypothyroidism	VAV3	rs1075564	1	107865371	rs4915076	107816883	1p13.3	48488	Medication use (thyroid preparations)	24,832 European ancestry cases, 280,750 European ancestry controls		31015401	Nat Commun	Wu Y	European
Subclinical Hypothyroidism	VAV3	rs1075564	1	107865371	rs4915076	107816883	1p13.3	48488	Papillary thyroid cancer	410 Korean ancestry cases, 8,279 Korean ancestry controls	587 Korean ancestry cases, 605 Korean ancestry controls	28703219	Nat Commun	Son HY	East Asian
Subclinical Hypothyroidism	PCBP1	rs10205278	2	70100612	rs6546537	69612501	2p13.3	488111	TSH	4,501 European ancestry individuals, 351 African American individuals		25436638	PLoS One	Malinowski JR	European,African American or Afro-Caribbean
Subclinical Hypothyroidism	IGFBP5	rs6754292	2	216749861	rs2618148	217439383	2q35	689522	Thyroid cancer	1,956 European ancestry cases, 101,924 European ancestry controls		36508215	JAMA Netw Open	Feng X	European
Subclinical Hypothyroidism	IGFBP5	rs6754292	2	216749861	rs1478581	217427929	2q35	678068	Thyroid cancer	1,956 European ancestry cases, 101,924 European ancestry controls		36508215	JAMA Netw Open	Feng X	European
Subclinical Hypothyroidism	IGFBP5	rs6754292	2	216749861	rs11693806	217427435	2q35	677574	Thyroid cancer	2,637 European ancestry cases, 364 non-array typed, familial imputed Icelandic ancestry cases, 134,811 European ancestry controls, 152,739 non-array typed, familial imputed Icelandic ancestry controls.		28195142	Nat Commun	Gudmundsson J	European
Subclinical Hypothyroidism	IGFBP5	rs6754292	2	216749861	rs11693806	217427435	2q35	677574	Differentiated thyroid cancer	1,554 European ancestry cases, 1,973 European ancestry controls	2,229 European ancestry cases, 2,059 European ancestry controls	33527407	Int J Cancer	Truong T	European
Subclinical Hypothyroidism	IGFBP5	rs6754292	2	216749861	rs13020935	216760956	2q35	11095	TSH	119,715 European ancestry individuals		32769997	Nat Commun	Zhou W	European
Subclinical Hypothyroidism	IGFBP5	rs6754292	2	216749861	rs6724073	217372063	2q35	622202	TSH	119,715 European ancestry individuals		32769997	Nat Commun	Zhou W	European
Subclinical Hypothyroidism	IGFBP5	rs6754292	2	216749861	rs966423	217445617	2q35	695756	Thyroid cancer	27,758 European ancestry individuals	1,156 European ancestry cases, up to 42,617 European ancestry controls	22267200	Nat Genet	Gudmundsson J	European
Subclinical Hypothyroidism	IGFBP5	rs6754292	2	216749861	rs7568039	216747598	2q35	2263	TSH	2,287 European ancestry whole-genome sequenced individuals, 14,048 European ancestry individuals		25743335	Nat Commun	Taylor PN	European
Subclinical Hypothyroidism	IGFBP5	rs6754292	2	216749861	rs6711608	216749360	2q35	501	TSH	247,107 European ancestry individuals	63,326 European ancestry individuals, 33,171 South Asian ancestry individuals	37872160	Nat Commun	Williams AT	European,South Asian
Subclinical Hypothyroidism	IGFBP5	rs6754292	2	216749861	rs57866041	216751762	2q35	1901	TSH	247,107 European ancestry individuals	63,326 European ancestry individuals, 33,171 South Asian ancestry individuals	37872160	Nat Commun	Williams AT	European,South Asian
Subclinical Hypothyroidism	IGFBP5	rs6754292	2	216749861	rs1861630	216752081	2q35	2220	TSH	247,107 European ancestry individuals	63,326 European ancestry individuals, 33,171 South Asian ancestry individuals	37872160	Nat Commun	Williams AT	European,South Asian
Subclinical Hypothyroidism	IGFBP5	rs6754292	2	216749861	rs6724073	217372063	2q35	622202	TSH	247,107 European ancestry individuals	63,326 European ancestry individuals, 33,171 South Asian ancestry individuals	37872160	Nat Commun	Williams AT	European,South Asian
Subclinical Hypothyroidism	IGFBP5	rs6754292	2	216749861	rs1861628	216763707	2q35	13846	TSH	247,107 European ancestry individuals	63,326 European ancestry individuals, 33,171 South Asian ancestry individuals	37872160	Nat Commun	Williams AT	European,South Asian
Subclinical Hypothyroidism	IGFBP5	rs6754292	2	216749861	rs12990503	217429494	2q35	679633	Differentiated thyroid cancer	470 Korean ancestry cases, 8,279 Korean ancestry controls	615 Korean ancestry cases, 605 Korean ancestry controls	28703219	Nat Commun	Son HY	East Asian
Subclinical Hypothyroidism	IGFBP5	rs6754292	2	216749861	rs12990503	217429494	2q35	679633	Papillary thyroid cancer	410 Korean ancestry cases, 8,279 Korean ancestry controls	587 Korean ancestry cases, 605 Korean ancestry controls	28703219	Nat Commun	Son HY	East Asian
Subclinical Hypothyroidism	IGFBP5	rs6754292	2	216749861	rs6759952	217406996	2q35	657135	Thyroid cancer	690 European ancestry cases, 497 European ancestry controls	2,958 European ancestry cases, 3,727 European ancestry controls	23894154	J Clin Endocrinol Metab	Köhler A	European
Subclinical Hypothyroidism	IGFBP5	rs6754292	2	216749861	rs16857611	217432009	2q35	682148	Thyroid cancer	986 European ancestry cases, 5,135 European ancestry controls		36508215	JAMA Netw Open	Feng X	European
Subclinical Hypothyroidism	IGFBP5	rs6754292	2	216749861	rs6724073	217372063	2q35	622202	TSH	54,288 European ancestry individuals	up to 22,383 European ancestry individuals	30367059	Nat Commun	Teumer A	European
Subclinical Hypothyroidism	IGFBP5	rs6754292	2	216749861	rs772695095	217401716	2q35	651855	Thyroid cancer	762 European ancestry cases, 410,350 European ancestry controls		32887889	Nat Commun	Rashkin SR	European
Subclinical Hypothyroidism	IGFBP5	rs6754292	2	216749861	rs1861628	216763707	2q35	13846	Hypothyroidism	17,558 European ancestry cases, 117,083 European ancestry controls		27182965	Nat Genet	Pickrell JK	European
Subclinical Hypothyroidism	IGFBP5	rs6754292	2	216749861	rs1861628	216763707	2q35	13846	TSH	4,501 European ancestry individuals, 351 African American individuals		25436638	PLoS One	Malinowski JR	European,African American or Afro-Caribbean
Subclinical Hypothyroidism	IGFBP5	rs6754292	2	216749861	rs16857609	217431785	2q35	681924	Thyroid cancer	1,054 European ancestry cases, 490,920 European ancestry controls, 361 East Asian ancestry cases, 178,362 East Asian ancestry controls		34594039	Nat Genet	Sakaue S	European,East Asian
Subclinical Hypothyroidism	IGFBP5	rs6754292	2	216749861	rs13015993	216760800	2q35	10939	FT4	up to 14,459 European ancestry females, up to 10,936 European ancestry males, up to 433 Old Order Amish females, up to 592 Old Order Amish males		23408906	PLoS Genet	Porcu E	European
Subclinical Hypothyroidism	TNS1	rs9636273	2	217375091	rs2618148	217439383	2q35	64292	Thyroid cancer	1,956 European ancestry cases, 101,924 European ancestry controls		36508215	JAMA Netw Open	Feng X	European
Subclinical Hypothyroidism	TNS1	rs9636273	2	217375091	rs1478581	217427929	2q35	52838	Thyroid cancer	1,956 European ancestry cases, 101,924 European ancestry controls		36508215	JAMA Netw Open	Feng X	European
Subclinical Hypothyroidism	TNS1	rs9636273	2	217375091	rs11693806	217427435	2q35	52344	Thyroid cancer	2,637 European ancestry cases, 364 non-array typed, familial imputed Icelandic ancestry cases, 134,811 European ancestry controls, 152,739 non-array typed, familial imputed Icelandic ancestry controls.		28195142	Nat Commun	Gudmundsson J	European
Subclinical Hypothyroidism	TNS1	rs9636273	2	217375091	rs11693806	217427435	2q35	52344	Differentiated thyroid cancer	1,554 European ancestry cases, 1,973 European ancestry controls	2,229 European ancestry cases, 2,059 European ancestry controls	33527407	Int J Cancer	Truong T	European
Subclinical Hypothyroidism	TNS1	rs9636273	2	217375091	rs13020935	216760956	2q35	614135	TSH	119,715 European ancestry individuals		32769997	Nat Commun	Zhou W	European
Subclinical Hypothyroidism	TNS1	rs9636273	2	217375091	rs6724073	217372063	2q35	3028	TSH	119,715 European ancestry individuals		32769997	Nat Commun	Zhou W	European
Subclinical Hypothyroidism	TNS1	rs9636273	2	217375091	rs966423	217445617	2q35	70526	Thyroid cancer	27,758 European ancestry individuals	1,156 European ancestry cases, up to 42,617 European ancestry controls	22267200	Nat Genet	Gudmundsson J	European
Subclinical Hypothyroidism	TNS1	rs9636273	2	217375091	rs7568039	216747598	2q35	627493	TSH	2,287 European ancestry whole-genome sequenced individuals, 14,048 European ancestry individuals		25743335	Nat Commun	Taylor PN	European
Subclinical Hypothyroidism	TNS1	rs9636273	2	217375091	rs6711608	216749360	2q35	625731	TSH	247,107 European ancestry individuals	63,326 European ancestry individuals, 33,171 South Asian ancestry individuals	37872160	Nat Commun	Williams AT	European,South Asian
Subclinical Hypothyroidism	TNS1	rs9636273	2	217375091	rs57866041	216751762	2q35	623329	TSH	247,107 European ancestry individuals	63,326 European ancestry individuals, 33,171 South Asian ancestry individuals	37872160	Nat Commun	Williams AT	European,South Asian
Subclinical Hypothyroidism	TNS1	rs9636273	2	217375091	rs1861630	216752081	2q35	623010	TSH	247,107 European ancestry individuals	63,326 European ancestry individuals, 33,171 South Asian ancestry individuals	37872160	Nat Commun	Williams AT	European,South Asian
Subclinical Hypothyroidism	TNS1	rs9636273	2	217375091	rs6724073	217372063	2q35	3028	TSH	247,107 European ancestry individuals	63,326 European ancestry individuals, 33,171 South Asian ancestry individuals	37872160	Nat Commun	Williams AT	European,South Asian
Subclinical Hypothyroidism	TNS1	rs9636273	2	217375091	rs1861628	216763707	2q35	611384	TSH	247,107 European ancestry individuals	63,326 European ancestry individuals, 33,171 South Asian ancestry individuals	37872160	Nat Commun	Williams AT	European,South Asian
Subclinical Hypothyroidism	TNS1	rs9636273	2	217375091	rs12990503	217429494	2q35	54403	Differentiated thyroid cancer	470 Korean ancestry cases, 8,279 Korean ancestry controls	615 Korean ancestry cases, 605 Korean ancestry controls	28703219	Nat Commun	Son HY	East Asian
Subclinical Hypothyroidism	TNS1	rs9636273	2	217375091	rs12990503	217429494	2q35	54403	Papillary thyroid cancer	410 Korean ancestry cases, 8,279 Korean ancestry controls	587 Korean ancestry cases, 605 Korean ancestry controls	28703219	Nat Commun	Son HY	East Asian
Subclinical Hypothyroidism	TNS1	rs9636273	2	217375091	rs6759952	217406996	2q35	31905	Thyroid cancer	690 European ancestry cases, 497 European ancestry controls	2,958 European ancestry cases, 3,727 European ancestry controls	23894154	J Clin Endocrinol Metab	Köhler A	European
Subclinical Hypothyroidism	TNS1	rs9636273	2	217375091	rs16857611	217432009	2q35	56918	Thyroid cancer	986 European ancestry cases, 5,135 European ancestry controls		36508215	JAMA Netw Open	Feng X	European
Subclinical Hypothyroidism	TNS1	rs9636273	2	217375091	rs6724073	217372063	2q35	3028	TSH	54,288 European ancestry individuals	up to 22,383 European ancestry individuals	30367059	Nat Commun	Teumer A	European
Subclinical Hypothyroidism	TNS1	rs9636273	2	217375091	rs772695095	217401716	2q35	26625	Thyroid cancer	762 European ancestry cases, 410,350 European ancestry controls		32887889	Nat Commun	Rashkin SR	European
Subclinical Hypothyroidism	TNS1	rs9636273	2	217375091	rs1861628	216763707	2q35	611384	Hypothyroidism	17,558 European ancestry cases, 117,083 European ancestry controls		27182965	Nat Genet	Pickrell JK	European
Subclinical Hypothyroidism	TNS1	rs9636273	2	217375091	rs1861628	216763707	2q35	611384	TSH	4,501 European ancestry individuals, 351 African American individuals		25436638	PLoS One	Malinowski JR	European,African American or Afro-Caribbean
Subclinical Hypothyroidism	TNS1	rs9636273	2	217375091	rs16857609	217431785	2q35	56694	Thyroid cancer	1,054 European ancestry cases, 490,920 European ancestry controls, 361 East Asian ancestry cases, 178,362 East Asian ancestry controls		34594039	Nat Genet	Sakaue S	European,East Asian
Subclinical Hypothyroidism	TNS1	rs9636273	2	217375091	rs13015993	216760800	2q35	614291	FT4	up to 14,459 European ancestry females, up to 10,936 European ancestry males, up to 433 Old Order Amish females, up to 592 Old Order Amish males		23408906	PLoS Genet	Porcu E	European
Subclinical Hypothyroidism	TIMP4	rs3755724	3	12159406	rs307558	12053630	3p25.2	105776	Hypothyroidism	30,155 European ancestry cases, 379,986 European ancestry controls, 1,114 East Asian ancestry cases, 172,656 East Asian ancestry controls		34594039	Nat Genet	Sakaue S	European,East Asian
Subclinical Hypothyroidism	TIMP4	rs3755724	3	12159406	rs144186992	12051404	3p25.2	108002	TSH	247,107 European ancestry individuals	63,326 European ancestry individuals, 33,171 South Asian ancestry individuals	37872160	Nat Commun	Williams AT	European,South Asian
Subclinical Hypothyroidism	TIMP4	rs3755724	3	12159406	rs307600	12058276	3p25.2	101130	TSH	247,107 European ancestry individuals	63,326 European ancestry individuals, 33,171 South Asian ancestry individuals	37872160	Nat Commun	Williams AT	European,South Asian
Subclinical Hypothyroidism	TIMP4	rs3755724	3	12159406	rs1661583	12188938	3p25.2	29532	TSH	247,107 European ancestry individuals	63,326 European ancestry individuals, 33,171 South Asian ancestry individuals	37872160	Nat Commun	Williams AT	European,South Asian
Subclinical Hypothyroidism	TIMP4	rs3755724	3	12159406	rs310763	12189204	3p25.2	29798	TSH	2,287 European ancestry whole-genome sequenced individuals, 14,048 European ancestry individuals		25743335	Nat Commun	Taylor PN	European
Subclinical Hypothyroidism	TIMP4	rs3755724	3	12159406	rs34509786	12264417	3p25.2	105011	Hypothyroidism	approximately 459,000 European ancestry individuals		30595370	Am J Hum Genet	Kichaev G	European
Subclinical Hypothyroidism	TIMP4	rs3755724	3	12159406	rs310755	12209924	3p25.2	50518	TSH	119,715 European ancestry individuals		32769997	Nat Commun	Zhou W	European
Subclinical Hypothyroidism	TIMP4	rs3755724	3	12159406	rs9878908	12260963	3p25.2	101557	Autoimmune thyroid disease	30,234 European ancestry cases, 724,172 European ancestry controls		32581359	Nature	Saevarsdottir S	European
Subclinical Hypothyroidism	TIMP4	rs3755724	3	12159406	rs145268310	12269274	3p25.2	109868	Medication use (thyroid preparations)	24,832 European ancestry cases, 280,750 European ancestry controls		31015401	Nat Commun	Wu Y	European
Subclinical Hypothyroidism	TIMP4	rs3755724	3	12159406	rs2347101	12273798	3p25.2	114392	Medication use (thyroid preparations)	24,832 European ancestry cases, 280,750 European ancestry controls, 3,103 East Asian ancestry cases, 175,623 East Asian ancestry controls		34594039	Nat Genet	Sakaue S	European,East Asian
Subclinical Hypothyroidism	NR3C2	rs11728154	4	148739571	rs9968300	148801773	4q31.23	62202	TSH	1,680 Danish ancestry children and adolescents	2,129 Danish ancestry children and adolescents	28333968	PLoS One	Nielsen TR	European
Subclinical Hypothyroidism	NR3C2	rs11728154	4	148739571	rs10032216	148748354	4q31.23	8783	TSH	1,680 Danish ancestry children and adolescents	2,129 Danish ancestry children and adolescents	28333968	PLoS One	Nielsen TR	European
Subclinical Hypothyroidism	NR3C2	rs11728154	4	148739571	rs10519980	148713873	4q31.23	25698	Hypothyroidism	3,736 European ancestry cases, 35,546 European ancestry controls		22493691	PLoS One	Eriksson N	European
Subclinical Hypothyroidism	NR3C2	rs11728154	4	148739571	rs11374194	148747339	4q31.23	7768	TSH	247,107 European ancestry individuals	63,326 European ancestry individuals, 33,171 South Asian ancestry individuals	37872160	Nat Commun	Williams AT	European,South Asian
Subclinical Hypothyroidism	NR3C2	rs11728154	4	148739571	rs11728154	148739571	4q31.23	0	TSH	247,107 European ancestry individuals	63,326 European ancestry individuals, 33,171 South Asian ancestry individuals	37872160	Nat Commun	Williams AT	European,South Asian
Subclinical Hypothyroidism	NR3C2	rs11728154	4	148739571	rs13147759	148745191	4q31.23	5620	TSH	247,107 European ancestry individuals	63,326 European ancestry individuals, 33,171 South Asian ancestry individuals	37872160	Nat Commun	Williams AT	European,South Asian
Subclinical Hypothyroidism	NR3C2	rs11728154	4	148739571	rs10028213	148731458	4q31.23	8113	TSH	3,736 European ancestry individuals	3,727 European ancestry individuals	22494929	Hum Mol Genet	Rawal R	European
Subclinical Hypothyroidism	NR3C2	rs11728154	4	148739571	rs377413889	148711223	4q31.23	28348	Hashimoto thyroiditis	15,654 European ancestry cases, 379,986 European ancestry controls, 537 East Asian ancestry cases, 172,656 East Asian ancestry controls		34594039	Nat Genet	Sakaue S	European,East Asian
Subclinical Hypothyroidism	NR3C2	rs11728154	4	148739571	rs13147757	148745187	4q31.23	5616	TSH	10,708 European ancestry individuals		34648354	Science	Pietzner M	European
Subclinical Hypothyroidism	NR3C2	rs11728154	4	148739571	rs76342258	148710641	4q31.23	28930	Hypothyroidism	17,558 European ancestry cases, 117,083 European ancestry controls		27182965	Nat Genet	Pickrell JK	European
Subclinical Hypothyroidism	NR3C2	rs11728154	4	148739571	rs4835534	148715236	4q31.23	24335	Hypothyroidism	51,194 European ancestry cases, 443,383 European ancestry controls	17,002 cases, 178,141 controls	36093044	iScience	Mathieu S	European,NA
Subclinical Hypothyroidism	NR3C2	rs11728154	4	148739571	rs4835534	148715236	4q31.23	24335	Hypothyroidism	30,155 European ancestry cases, 379,986 European ancestry controls, 1,114 East Asian ancestry cases, 172,656 East Asian ancestry controls		34594039	Nat Genet	Sakaue S	European,East Asian
Subclinical Hypothyroidism	NR3C2	rs11728154	4	148739571	rs10021637	148736490	4q31.23	3081	Medication use (thyroid preparations)	24,832 European ancestry cases, 280,750 European ancestry controls, 3,103 East Asian ancestry cases, 175,623 East Asian ancestry controls		34594039	Nat Genet	Sakaue S	European,East Asian
Subclinical Hypothyroidism	NR3C2	rs11728154	4	148739571	rs28435578	148725386	4q31.23	14185	TSH	2,287 European ancestry whole-genome sequenced individuals, 14,048 European ancestry individuals		25743335	Nat Commun	Taylor PN	European
Subclinical Hypothyroidism	NR3C2	rs11728154	4	148739571	rs17025117	148744675	4q31.23	5104	Hypothyroidism	approximately 459,000 European ancestry individuals		30595370	Am J Hum Genet	Kichaev G	European
Subclinical Hypothyroidism	NR3C2	rs11728154	4	148739571	rs10032216	148748354	4q31.23	8783	FT4	up to 14,459 European ancestry females, up to 10,936 European ancestry males, up to 433 Old Order Amish females, up to 592 Old Order Amish males		23408906	PLoS Genet	Porcu E	European
Subclinical Hypothyroidism	NR3C2	rs11728154	4	148739571	rs11732089	148744450	4q31.23	4879	TSH	119,715 European ancestry individuals		32769997	Nat Commun	Zhou W	European
Subclinical Hypothyroidism	NR3C2	rs11728154	4	148739571	rs6535628	148712886	4q31.23	26685	Autoimmune thyroid disease	30,234 European ancestry cases, 724,172 European ancestry controls		32581359	Nature	Saevarsdottir S	European
Subclinical Hypothyroidism	NR3C2	rs11728154	4	148739571	rs7655751	148712269	4q31.23	27302	Medication use (thyroid preparations)	24,832 European ancestry cases, 280,750 European ancestry controls		31015401	Nat Commun	Wu Y	European
Subclinical Hypothyroidism	PDE8B	rs2928167	5	77181995	rs6885099	77234524	5q13.3	52529	FT4	up to 14,459 European ancestry females, up to 10,936 European ancestry males, up to 433 Old Order Amish females, up to 592 Old Order Amish males		23408906	PLoS Genet	Porcu E	European
Subclinical Hypothyroidism	PDE8B	rs2928167	5	77181995	rs1993945	77222370	5q13.3	40375	Hashimoto thyroiditis	15,654 European ancestry cases, 379,986 European ancestry controls, 537 East Asian ancestry cases, 172,656 East Asian ancestry controls		34594039	Nat Genet	Sakaue S	European,East Asian
Subclinical Hypothyroidism	PDE8B	rs2928167	5	77181995	rs1479567	77232197	5q13.3	50202	TSH	119,715 European ancestry individuals		32769997	Nat Commun	Zhou W	European
Subclinical Hypothyroidism	PDE8B	rs2928167	5	77181995	rs2928167	77181995	5q13.3	0	TSH	119,715 European ancestry individuals		32769997	Nat Commun	Zhou W	European
Subclinical Hypothyroidism	PDE8B	rs2928167	5	77181995	rs1479567	77232197	5q13.3	50202	Hypothyroidism	17,558 European ancestry cases, 117,083 European ancestry controls		27182965	Nat Genet	Pickrell JK	European
Subclinical Hypothyroidism	PDE8B	rs2928167	5	77181995	rs4704397	77222617	5q13.3	40622	TSH	4,300 Sardinian indivduals	1,164 European ancestry individuals, 1,136 Old Order Amish individuals, 1,858 Sardinian individuals	18514160	Am J Hum Genet	Arnaud-Lopez L	European
Subclinical Hypothyroidism	PDE8B	rs2928167	5	77181995	rs4704397	77222617	5q13.3	40622	Hypothyroidism	3,736 European ancestry cases, 35,546 European ancestry controls		22493691	PLoS One	Eriksson N	European
Subclinical Hypothyroidism	PDE8B	rs2928167	5	77181995	rs34414970	77238213	5q13.3	56218	TSH	10,708 European ancestry individuals		34648354	Science	Pietzner M	European
Subclinical Hypothyroidism	PDE8B	rs2928167	5	77181995	rs1382879	77226043	5q13.3	44048	TSH	4,501 European ancestry individuals, 351 African American individuals		25436638	PLoS One	Malinowski JR	European,African American or Afro-Caribbean
Subclinical Hypothyroidism	PDE8B	rs2928167	5	77181995	rs1382879	77226043	5q13.3	44048	Hypothyroidism	3,340 European ancestry cases, 49,983 European ancestry controls		30367059	Nat Commun	Teumer A	European
Subclinical Hypothyroidism	PDE8B	rs2928167	5	77181995	rs10036386	77247778	5q13.3	65783	Medication use (thyroid preparations)	24,832 European ancestry cases, 280,750 European ancestry controls		31015401	Nat Commun	Wu Y	European
Subclinical Hypothyroidism	PDE8B	rs2928167	5	77181995	rs10036386	77247778	5q13.3	65783	Medication use (thyroid preparations)	24,832 European ancestry cases, 280,750 European ancestry controls, 3,103 East Asian ancestry cases, 175,623 East Asian ancestry controls		34594039	Nat Genet	Sakaue S	European,East Asian
Subclinical Hypothyroidism	PDE8B	rs2928167	5	77181995	rs10036386	77247778	5q13.3	65783	Hypothyroidism	approximately 459,000 European ancestry individuals		30595370	Am J Hum Genet	Kichaev G	European
Subclinical Hypothyroidism	PDE8B	rs2928167	5	77181995	rs989759	77248914	5q13.3	66919	TSH	247,107 European ancestry individuals	63,326 European ancestry individuals, 33,171 South Asian ancestry individuals	37872160	Nat Commun	Williams AT	European,South Asian
Subclinical Hypothyroidism	PDE8B	rs2928167	5	77181995	rs2928167	77181995	5q13.3	0	TSH	247,107 European ancestry individuals	63,326 European ancestry individuals, 33,171 South Asian ancestry individuals	37872160	Nat Commun	Williams AT	European,South Asian
Subclinical Hypothyroidism	PDE8B	rs2928167	5	77181995	rs557371968	77248441	5q13.3	66446	TSH	247,107 European ancestry individuals	63,326 European ancestry individuals, 33,171 South Asian ancestry individuals	37872160	Nat Commun	Williams AT	European,South Asian
Subclinical Hypothyroidism	PDE8B	rs2928167	5	77181995	rs2046045	77239986	5q13.3	57991	TSH	247,107 European ancestry individuals	63,326 European ancestry individuals, 33,171 South Asian ancestry individuals	37872160	Nat Commun	Williams AT	European,South Asian
Subclinical Hypothyroidism	PDE8B	rs2928167	5	77181995	rs2928167	77181995	5q13.3	0	TSH	2,287 European ancestry whole-genome sequenced individuals, 14,048 European ancestry individuals		25743335	Nat Commun	Taylor PN	European
Subclinical Hypothyroidism	PDE8B	rs2928167	5	77181995	rs2046045	77239986	5q13.3	57991	TSH	2,287 European ancestry whole-genome sequenced individuals, 14,048 European ancestry individuals		25743335	Nat Commun	Taylor PN	European
Subclinical Hypothyroidism	PDE8B	rs2928167	5	77181995	rs6867654	77247943	5q13.3	65948	Hypothyroidism	51,194 European ancestry cases, 443,383 European ancestry controls	17,002 cases, 178,141 controls	36093044	iScience	Mathieu S	European,NA
Subclinical Hypothyroidism	PDE8B	rs2928167	5	77181995	rs6867654	77247943	5q13.3	65948	Autoimmune thyroid disease	30,234 European ancestry cases, 724,172 European ancestry controls		32581359	Nature	Saevarsdottir S	European
Subclinical Hypothyroidism	PDE8B	rs2928167	5	77181995	rs1479565	77248332	5q13.3	66337	Hypothyroidism	30,155 European ancestry cases, 379,986 European ancestry controls, 1,114 East Asian ancestry cases, 172,656 East Asian ancestry controls		34594039	Nat Genet	Sakaue S	European,East Asian
Subclinical Hypothyroidism	PDE8B	rs2928167	5	77181995	rs2046045	77239986	5q13.3	57991	TSH	3,736 European ancestry individuals	3,727 European ancestry individuals	22494929	Hum Mol Genet	Rawal R	European
Subclinical Hypothyroidism	PDE8B	rs2928167	5	77181995	rs2046045	77239986	5q13.3	57991	Hyperthyroidism	1,840 European ancestry cases, 49,983 European ancestry controls		30367059	Nat Commun	Teumer A	European
Subclinical Hypothyroidism	VEGFA	rs881858	6	43838872	rs140626545	43836367	6p21.1	2505	Hypothyroidism	30,155 European ancestry cases, 379,986 European ancestry controls, 1,114 East Asian ancestry cases, 172,656 East Asian ancestry controls		34594039	Nat Genet	Sakaue S	European,East Asian
Subclinical Hypothyroidism	VEGFA	rs881858	6	43838872	rs11755845	43937043	6p21.1	98171	TSH	2,832 European ancestry individuals	1,104 European ancestry individuals	34524976	Eur J Endocrinol	Nolan J	European
Subclinical Hypothyroidism	VEGFA	rs881858	6	43838872	rs11755845	43937043	6p21.1	98171	FT4	up to 14,459 European ancestry females, up to 10,936 European ancestry males, up to 433 Old Order Amish females, up to 592 Old Order Amish males		23408906	PLoS Genet	Porcu E	European
Subclinical Hypothyroidism	VEGFA	rs881858	6	43838872	rs9472138	43844025	6p21.1	5153	FT4	up to 14,459 European ancestry females, up to 10,936 European ancestry males, up to 433 Old Order Amish females, up to 592 Old Order Amish males		23408906	PLoS Genet	Porcu E	European
Subclinical Hypothyroidism	VEGFA	rs881858	6	43838872	rs9472137	43842732	6p21.1	3860	TSH	247,107 European ancestry individuals	63,326 European ancestry individuals, 33,171 South Asian ancestry individuals	37872160	Nat Commun	Williams AT	European,South Asian
Subclinical Hypothyroidism	VEGFA	rs881858	6	43838872	rs66760320	43938518	6p21.1	99646	TSH	247,107 European ancestry individuals	63,326 European ancestry individuals, 33,171 South Asian ancestry individuals	37872160	Nat Commun	Williams AT	European,South Asian
Subclinical Hypothyroidism	VEGFA	rs881858	6	43838872	rs34046483	43868149	6p21.1	29277	TSH	247,107 European ancestry individuals	63,326 European ancestry individuals, 33,171 South Asian ancestry individuals	37872160	Nat Commun	Williams AT	European,South Asian
Subclinical Hypothyroidism	VEGFA	rs881858	6	43838872	rs35578578	43842790	6p21.1	3918	TSH	247,107 European ancestry individuals	63,326 European ancestry individuals, 33,171 South Asian ancestry individuals	37872160	Nat Commun	Williams AT	European,South Asian
Subclinical Hypothyroidism	VEGFA	rs881858	6	43838872	rs10223666	43837765	6p21.1	1107	TSH	247,107 European ancestry individuals	63,326 European ancestry individuals, 33,171 South Asian ancestry individuals	37872160	Nat Commun	Williams AT	European,South Asian
Subclinical Hypothyroidism	VEGFA	rs881858	6	43838872	rs1317983	43838598	6p21.1	274	TSH	119,715 European ancestry individuals		32769997	Nat Commun	Zhou W	European
Subclinical Hypothyroidism	VEGFA	rs881858	6	43838872	rs34046483	43868149	6p21.1	29277	TSH	119,715 European ancestry individuals		32769997	Nat Commun	Zhou W	European
Subclinical Hypothyroidism	VEGFA	rs881858	6	43838872	rs9381266	43937300	6p21.1	98428	TSH	119,715 European ancestry individuals		32769997	Nat Commun	Zhou W	European
Subclinical Hypothyroidism	VEGFA	rs881858	6	43838872	rs6923866	43933447	6p21.1	94575	TSH	2,287 European ancestry whole-genome sequenced individuals, 14,048 European ancestry individuals		25743335	Nat Commun	Taylor PN	European
Subclinical Hypothyroidism	VEGFA	rs881858	6	43838872	rs2396084	43837088	6p21.1	1784	TSH	2,287 European ancestry whole-genome sequenced individuals, 14,048 European ancestry individuals		25743335	Nat Commun	Taylor PN	European
Subclinical Hypothyroidism	VEGFA	rs881858	6	43838872	rs2396084	43837088	6p21.1	1784	TSH	1,680 Danish ancestry children and adolescents	2,129 Danish ancestry children and adolescents	28333968	PLoS One	Nielsen TR	European
Subclinical Hypothyroidism	VEGFA	rs881858	6	43838872	rs2396083	43837071	6p21.1	1801	TSH	1,680 Danish ancestry children and adolescents	2,129 Danish ancestry children and adolescents	28333968	PLoS One	Nielsen TR	European
Subclinical Hypothyroidism	VEGFA	rs881858	6	43838872	rs66760320	43938518	6p21.1	99646	Hyperthyroidism	1,840 European ancestry cases, 49,983 European ancestry controls		30367059	Nat Commun	Teumer A	European
Subclinical Hypothyroidism	VEGFA	rs881858	6	43838872	rs881858	43838872	6p21.1	0	Hypothyroidism	51,194 European ancestry cases, 443,383 European ancestry controls	17,002 cases, 178,141 controls	36093044	iScience	Mathieu S	European,NA
Subclinical Hypothyroidism	VEGFA	rs881858	6	43838872	rs10223666	43837765	6p21.1	1107	Hypothyroidism	17,558 European ancestry cases, 117,083 European ancestry controls		27182965	Nat Genet	Pickrell JK	European
Subclinical Hypothyroidism	PDE10A	rs2983496	6	165613303	rs73022105	165560269	6q27	53034	TSH	247,107 European ancestry individuals	63,326 European ancestry individuals, 33,171 South Asian ancestry individuals	37872160	Nat Commun	Williams AT	European,South Asian
Subclinical Hypothyroidism	PDE10A	rs2983496	6	165613303	rs59148743	165625048	6q27	11745	TSH	247,107 European ancestry individuals	63,326 European ancestry individuals, 33,171 South Asian ancestry individuals	37872160	Nat Commun	Williams AT	European,South Asian
Subclinical Hypothyroidism	PDE10A	rs2983496	6	165613303	rs2983518	165641975	6q27	28672	TSH	247,107 European ancestry individuals	63,326 European ancestry individuals, 33,171 South Asian ancestry individuals	37872160	Nat Commun	Williams AT	European,South Asian
Subclinical Hypothyroidism	PDE10A	rs2983496	6	165613303	rs2983511	165630471	6q27	17168	TSH	247,107 European ancestry individuals	63,326 European ancestry individuals, 33,171 South Asian ancestry individuals	37872160	Nat Commun	Williams AT	European,South Asian
Subclinical Hypothyroidism	PDE10A	rs2983496	6	165613303	rs59148743	165625048	6q27	11745	TSH	119,715 European ancestry individuals		32769997	Nat Commun	Zhou W	European
Subclinical Hypothyroidism	PDE10A	rs2983496	6	165613303	rs2983511	165630471	6q27	17168	TSH	119,715 European ancestry individuals		32769997	Nat Commun	Zhou W	European
Subclinical Hypothyroidism	PDE10A	rs2983496	6	165613303	rs3008034	165630374	6q27	17071	TSH	2,287 European ancestry whole-genome sequenced individuals, 14,048 European ancestry individuals		25743335	Nat Commun	Taylor PN	European
Subclinical Hypothyroidism	PDE10A	rs2983496	6	165613303	rs3008034	165630374	6q27	17071	Medication use (thyroid preparations)	24,832 European ancestry cases, 280,750 European ancestry controls, 3,103 East Asian ancestry cases, 175,623 East Asian ancestry controls		34594039	Nat Genet	Sakaue S	European,East Asian
Subclinical Hypothyroidism	PDE10A	rs2983496	6	165613303	rs3008034	165630374	6q27	17071	TSH	1,680 Danish ancestry children and adolescents	2,129 Danish ancestry children and adolescents	28333968	PLoS One	Nielsen TR	European
Subclinical Hypothyroidism	PDE10A	rs2983496	6	165613303	rs2983511	165630471	6q27	17168	TSH	1,680 Danish ancestry children and adolescents	2,129 Danish ancestry children and adolescents	28333968	PLoS One	Nielsen TR	European
Subclinical Hypothyroidism	PDE10A	rs2983496	6	165613303	rs3008034	165630374	6q27	17071	Medication use (thyroid preparations)	24,832 European ancestry cases, 280,750 European ancestry controls		31015401	Nat Commun	Wu Y	European
Subclinical Hypothyroidism	PDE10A	rs2983496	6	165613303	rs753760	165632995	6q27	19692	FT4	up to 14,459 European ancestry females, up to 10,936 European ancestry males, up to 433 Old Order Amish females, up to 592 Old Order Amish males		23408906	PLoS Genet	Porcu E	European
Subclinical Hypothyroidism	PDE10A	rs2983496	6	165613303	rs1079418	165633546	6q27	20243	Autoimmune thyroid disease	30,234 European ancestry cases, 724,172 European ancestry controls		32581359	Nature	Saevarsdottir S	European
Subclinical Hypothyroidism	PDE10A	rs2983496	6	165613303	rs1079418	165633546	6q27	20243	Hypothyroidism	51,194 European ancestry cases, 443,383 European ancestry controls	17,002 cases, 178,141 controls	36093044	iScience	Mathieu S	European,NA
Subclinical Hypothyroidism	PDE10A	rs2983496	6	165613303	rs1079418	165633546	6q27	20243	Hypothyroidism	17,558 European ancestry cases, 117,083 European ancestry controls		27182965	Nat Genet	Pickrell JK	European
Subclinical Hypothyroidism	PDE10A	rs2983496	6	165613303	rs1079418	165633546	6q27	20243	Hypothyroidism	approximately 459,000 European ancestry individuals		30595370	Am J Hum Genet	Kichaev G	European
Subclinical Hypothyroidism	PDE10A	rs2983496	6	165613303	rs1079418	165633546	6q27	20243	Hypothyroidism	30,155 European ancestry cases, 379,986 European ancestry controls, 1,114 East Asian ancestry cases, 172,656 East Asian ancestry controls		34594039	Nat Genet	Sakaue S	European,East Asian
Subclinical Hypothyroidism	PDE10A	rs2983496	6	165613303	rs2983514	165636631	6q27	23328	Hyperthyroidism	1,840 European ancestry cases, 49,983 European ancestry controls		30367059	Nat Commun	Teumer A	European
Subclinical Hypothyroidism	PDE10A	rs2983496	6	165613303	rs2983514	165636631	6q27	23328	Hypothyroidism	3,340 European ancestry cases, 49,983 European ancestry controls		30367059	Nat Commun	Teumer A	European
Subclinical Hypothyroidism	PDE10A	rs2983496	6	165613303	rs515579	165513613	6q27	99690	Plasma anti-thyroglobulin and anti-thyroid peroxidase levels (bivariate analysis)	up to 1,596 Croatian ancestry women, up to 1,033 Croatian ancestry men		29678681	Genomics	Matana A	European
Subclinical Hypothyroidism	PDE10A	rs2983496	6	165613303	rs611909	165511482	6q27	101821	Plasma anti-thyroglobulin and anti-thyroid peroxidase levels (bivariate analysis)	up to 1,596 Croatian ancestry women, up to 1,033 Croatian ancestry men		29678681	Genomics	Matana A	European
Subclinical Hypothyroidism	NRG1	rs10503920	8	32571171	rs2466075	32575431	8p12	4260	Hypothyroidism	17,558 European ancestry cases, 117,083 European ancestry controls		27182965	Nat Genet	Pickrell JK	European
Subclinical Hypothyroidism	NRG1	rs10503920	8	32571171	rs17716295	32460401	8p12	110770	Thyroid cancer	1,956 European ancestry cases, 101,924 European ancestry controls		36508215	JAMA Netw Open	Feng X	European
Subclinical Hypothyroidism	NRG1	rs10503920	8	32571171	rs68030583	32584041	8p12	12870	TSH	247,107 European ancestry individuals	63,326 European ancestry individuals, 33,171 South Asian ancestry individuals	37872160	Nat Commun	Williams AT	European,South Asian
Subclinical Hypothyroidism	NRG1	rs10503920	8	32571171	rs111977432	32584057	8p12	12886	TSH	247,107 European ancestry individuals	63,326 European ancestry individuals, 33,171 South Asian ancestry individuals	37872160	Nat Commun	Williams AT	European,South Asian
Subclinical Hypothyroidism	NRG1	rs10503920	8	32571171	rs36213229	32547999	8p12	23172	TSH	247,107 European ancestry individuals	63,326 European ancestry individuals, 33,171 South Asian ancestry individuals	37872160	Nat Commun	Williams AT	European,South Asian
Subclinical Hypothyroidism	NRG1	rs10503920	8	32571171	rs73234178	32581633	8p12	10462	TSH	119,715 European ancestry individuals		32769997	Nat Commun	Zhou W	European
Subclinical Hypothyroidism	NRG1	rs10503920	8	32571171	rs2439302	32574851	8p12	3680	Thyroid cancer	27,758 European ancestry individuals	1,156 European ancestry cases, up to 42,617 European ancestry controls	22267200	Nat Genet	Gudmundsson J	European
Subclinical Hypothyroidism	NRG1	rs10503920	8	32571171	rs2466076	32575278	8p12	4107	Thyroid cancer	2,637 European ancestry cases, 364 non-array typed, familial imputed Icelandic ancestry cases, 134,811 European ancestry controls, 152,739 non-array typed, familial imputed Icelandic ancestry controls.		28195142	Nat Commun	Gudmundsson J	European
Subclinical Hypothyroidism	NRG1	rs10503920	8	32571171	rs2466074	32575620	8p12	4449	Thyroid cancer	762 European ancestry cases, 410,350 European ancestry controls		32887889	Nat Commun	Rashkin SR	European
Subclinical Hypothyroidism	NRG1	rs10503920	8	32571171	rs2466067	32580476	8p12	9305	TSH	4,501 European ancestry individuals, 351 African American individuals		25436638	PLoS One	Malinowski JR	European,African American or Afro-Caribbean
Subclinical Hypothyroidism	NRG1	rs10503920	8	32571171	rs6996585	32543285	8p12	27886	Papillary thyroid cancer	410 Korean ancestry cases, 8,279 Korean ancestry controls	587 Korean ancestry cases, 605 Korean ancestry controls	28703219	Nat Commun	Son HY	East Asian
Subclinical Hypothyroidism	NRG1	rs10503920	8	32571171	rs6996585	32543285	8p12	27886	Differentiated thyroid cancer	470 Korean ancestry cases, 8,279 Korean ancestry controls	615 Korean ancestry cases, 605 Korean ancestry controls	28703219	Nat Commun	Son HY	East Asian
Subclinical Hypothyroidism	NRG1	rs10503920	8	32571171	rs9642727	32556514	8p12	14657	Thyroid cancer	1,054 European ancestry cases, 490,920 European ancestry controls, 361 East Asian ancestry cases, 178,362 East Asian ancestry controls		34594039	Nat Genet	Sakaue S	European,East Asian
Subclinical Hypothyroidism	NRG1	rs10503920	8	32571171	rs7825175	32558756	8p12	12415	FT4	up to 14,459 European ancestry females, up to 10,936 European ancestry males, up to 433 Old Order Amish females, up to 592 Old Order Amish males		23408906	PLoS Genet	Porcu E	European
Subclinical Hypothyroidism	GLIS3	rs7873463	9	4221298	rs1571583	4267209	9p24.2	45911	FT4	up to 14,459 European ancestry females, up to 10,936 European ancestry males, up to 433 Old Order Amish females, up to 592 Old Order Amish males		23408906	PLoS Genet	Porcu E	European
Subclinical Hypothyroidism	GLIS3	rs7873463	9	4221298	rs36051895	4981866	9p24.1	760568	Pediatric autoimmune diseases	97 European ancestry thyroiditis cases, 107 European ancestry ankylosing spondylitis cases, 100 European ancestry psoriasis cases, 173 European ancestry celiac disease cases, 254 European ancestry systemic lupus erythematosus cases, 308 European ancestry common variable inmunodeficiency cases, 865 European ancestry ulcerative colitis cases, 1,086 European ancestry Type 1 diabetes cases, 1,123 European ancestry juvenile idiopathic arthritis cases, 1,922 European ancestry Crohn's disease cases, 10,718 European ancestry controls		26301688	Nat Med	Li YR	European
Subclinical Hypothyroidism	GLIS3	rs7873463	9	4221298	rs10116783	3901081	9p24.2	320217	TSH	247,107 European ancestry individuals	63,326 European ancestry individuals, 33,171 South Asian ancestry individuals	37872160	Nat Commun	Williams AT	European,South Asian
Subclinical Hypothyroidism	GLIS3	rs7873463	9	4221298	rs4741961	4334606	9p24.2	113308	TSH	247,107 European ancestry individuals	63,326 European ancestry individuals, 33,171 South Asian ancestry individuals	37872160	Nat Commun	Williams AT	European,South Asian
Subclinical Hypothyroidism	GLIS3	rs7873463	9	4221298	rs10814915	4290544	9p24.2	69246	TSH	247,107 European ancestry individuals	63,326 European ancestry individuals, 33,171 South Asian ancestry individuals	37872160	Nat Commun	Williams AT	European,South Asian
Subclinical Hypothyroidism	GLIS3	rs7873463	9	4221298	rs7873463	4221298	9p24.2	0	TSH	247,107 European ancestry individuals	63,326 European ancestry individuals, 33,171 South Asian ancestry individuals	37872160	Nat Commun	Williams AT	European,South Asian
Subclinical Hypothyroidism	GLIS3	rs7873463	9	4221298	rs10814915	4290544	9p24.2	69246	TSH	119,715 European ancestry individuals		32769997	Nat Commun	Zhou W	European
Subclinical Hypothyroidism	GLIS3	rs7873463	9	4221298	rs1373851	3902718	9p24.2	318580	TSH	119,715 European ancestry individuals		32769997	Nat Commun	Zhou W	European
Subclinical Hypothyroidism	GLIS3	rs7873463	9	4221298	rs7873463	4221298	9p24.2	0	TSH	119,715 European ancestry individuals		32769997	Nat Commun	Zhou W	European
Subclinical Hypothyroidism	GLIS3	rs7873463	9	4221298	rs10119187	4223660	9p24.2	2362	FT4	49,269 European ancestry individuals	up to 22,383 European ancestry individuals	30367059	Nat Commun	Teumer A	European
Subclinical Hypothyroidism	XPA	rs10983700	9	97775173	rs1588635	97775520	9q22.33	347	Thyroid cancer	2,637 European ancestry cases, 364 non-array typed, familial imputed Icelandic ancestry cases, 134,811 European ancestry controls, 152,739 non-array typed, familial imputed Icelandic ancestry controls.		28195142	Nat Commun	Gudmundsson J	European
Subclinical Hypothyroidism	XPA	rs10983700	9	97775173	rs1588635	97775520	9q22.33	347	Differentiated thyroid cancer	1,554 European ancestry cases, 1,973 European ancestry controls	2,229 European ancestry cases, 2,059 European ancestry controls	33527407	Int J Cancer	Truong T	European
Subclinical Hypothyroidism	XPA	rs10983700	9	97775173	rs12002967	97886005	9q22.33	110832	Thyroid cancer	762 European ancestry cases, 410,350 European ancestry controls		32887889	Nat Commun	Rashkin SR	European
Subclinical Hypothyroidism	XPA	rs10983700	9	97775173	rs7030280	97772985	9q22.33	2188	Thyroid cancer	762 European ancestry cases, 410,350 European ancestry controls		32887889	Nat Commun	Rashkin SR	European
Subclinical Hypothyroidism	XPA	rs10983700	9	97775173	rs7032019	97785862	9q22.33	10689	Hypothyroidism	3,340 European ancestry cases, 49,983 European ancestry controls		30367059	Nat Commun	Teumer A	European
Subclinical Hypothyroidism	XPA	rs10983700	9	97775173	rs925489	97784318	9q22.33	9145	TSH	1,346 Han Chinese ancestry individuals	3,235 She Chinese ancestry individuals	24852370	Hum Mol Genet	Zhan M	East Asian
Subclinical Hypothyroidism	XPA	rs10983700	9	97775173	rs925489	97784318	9q22.33	9145	Thyroid cancer	1,054 European ancestry cases, 490,920 European ancestry controls, 361 East Asian ancestry cases, 178,362 East Asian ancestry controls		34594039	Nat Genet	Sakaue S	European,East Asian
Subclinical Hypothyroidism	XPA	rs10983700	9	97775173	rs925489	97784318	9q22.33	9145	Autoimmune thyroid disease	30,234 European ancestry cases, 724,172 European ancestry controls		32581359	Nature	Saevarsdottir S	European
Subclinical Hypothyroidism	XPA	rs10983700	9	97775173	rs925489	97784318	9q22.33	9145	Thyroid cancer	358 European ancestry cases, 407,399 European ancestry controls		30104761	Nat Genet	Zhou W	European
Subclinical Hypothyroidism	XPA	rs10983700	9	97775173	rs925489	97784318	9q22.33	9145	Hypothyroidism	3,736 European ancestry cases, 35,546 European ancestry controls		22493691	PLoS One	Eriksson N	European
Subclinical Hypothyroidism	XPA	rs10983700	9	97775173	rs965513	97793827	9q22.33	18654	Thyroid cancer	192 European ancestry cases, 37,196 European ancestry controls	432 European ancestry cases, 1,727 European ancestry controls	19198613	Nat Genet	Gudmundsson J	European
Subclinical Hypothyroidism	XPA	rs10983700	9	97775173	rs965513	97793827	9q22.33	18654	Thyroid cancer	398 European ancestry cases , 502 European ancestry controls	1,422 European ancestry cases, 1,908 European ancestry controls	25855579	Int J Cancer	Mancikova V	European
Subclinical Hypothyroidism	XPA	rs10983700	9	97775173	rs10122541	97865986	9q22.33	90813	Thyroid cancer	398 European ancestry cases , 502 European ancestry controls	1,422 European ancestry cases, 1,908 European ancestry controls	25855579	Int J Cancer	Mancikova V	European
Subclinical Hypothyroidism	XPA	rs10983700	9	97775173	rs7037324	97896036	9q22.33	120863	Thyroid cancer	398 European ancestry cases , 502 European ancestry controls	1,422 European ancestry cases, 1,908 European ancestry controls	25855579	Int J Cancer	Mancikova V	European
Subclinical Hypothyroidism	XPA	rs10983700	9	97775173	rs965513	97793827	9q22.33	18654	Thyroid cancer (Papillary, radiation-related)	401 European ancestry cases, 620 European ancestry controls	259 cases, 648 controls	20350937	Hum Mol Genet	Takahashi M	European,NA
Subclinical Hypothyroidism	XPA	rs10983700	9	97775173	rs965513	97793827	9q22.33	18654	Thyroid cancer	1,956 European ancestry cases, 101,924 European ancestry controls		36508215	JAMA Netw Open	Feng X	European
Subclinical Hypothyroidism	XPA	rs10983700	9	97775173	rs10512256	97924533	9q22.33	149360	Thyroid cancer	1,956 European ancestry cases, 101,924 European ancestry controls		36508215	JAMA Netw Open	Feng X	European
Subclinical Hypothyroidism	XPA	rs10983700	9	97775173	rs4743149	97964292	9q22.33	189119	Thyroid cancer	1,956 European ancestry cases, 101,924 European ancestry controls		36508215	JAMA Netw Open	Feng X	European
Subclinical Hypothyroidism	XPA	rs10983700	9	97775173	rs965513	97793827	9q22.33	18654	Thyroid cancer	690 European ancestry cases, 497 European ancestry controls	2,958 European ancestry cases, 3,727 European ancestry controls	23894154	J Clin Endocrinol Metab	Köhler A	European
Subclinical Hypothyroidism	XPA	rs10983700	9	97775173	rs7850258	97786731	9q22.33	11558	Hypothyroidism	1,317 European ancestry cases, 5,053 European ancestry controls	263 European ancestry cases, 1,616 European ancestry controls	21981779	Am J Hum Genet	Denny JC	European
Subclinical Hypothyroidism	XPA	rs10983700	9	97775173	rs7850258	97786731	9q22.33	11558	Hypothyroidism	51,194 European ancestry cases, 443,383 European ancestry controls	17,002 cases, 178,141 controls	36093044	iScience	Mathieu S	European,NA
Subclinical Hypothyroidism	XPA	rs10983700	9	97775173	rs7850258	97786731	9q22.33	11558	Hypothyroidism	approximately 459,000 European ancestry individuals		30595370	Am J Hum Genet	Kichaev G	European
Subclinical Hypothyroidism	XPA	rs10983700	9	97775173	rs7850258	97786731	9q22.33	11558	Medication use (thyroid preparations)	24,832 European ancestry cases, 280,750 European ancestry controls		31015401	Nat Commun	Wu Y	European
Subclinical Hypothyroidism	XPA	rs10983700	9	97775173	rs7850258	97786731	9q22.33	11558	Medication use (thyroid preparations)	24,832 European ancestry cases, 280,750 European ancestry controls, 3,103 East Asian ancestry cases, 175,623 East Asian ancestry controls		34594039	Nat Genet	Sakaue S	European,East Asian
Subclinical Hypothyroidism	XPA	rs10983700	9	97775173	rs7855088	97979971	9q22.33	204798	TSH	4,501 European ancestry individuals, 351 African American individuals		25436638	PLoS One	Malinowski JR	European,African American or Afro-Caribbean
Subclinical Hypothyroidism	XPA	rs10983700	9	97775173	rs10759944	97794690	9q22.33	19517	TSH	4,501 European ancestry individuals, 351 African American individuals		25436638	PLoS One	Malinowski JR	European,African American or Afro-Caribbean
Subclinical Hypothyroidism	XPA	rs10983700	9	97775173	rs7045138	97829181	9q22.33	54008	FT4	up to 14,459 European ancestry females, up to 10,936 European ancestry males, up to 433 Old Order Amish females, up to 592 Old Order Amish males		23408906	PLoS Genet	Porcu E	European
Subclinical Hypothyroidism	XPA	rs10983700	9	97775173	rs7030280	97772985	9q22.33	2188	Hashimoto thyroiditis	15,654 European ancestry cases, 379,986 European ancestry controls, 537 East Asian ancestry cases, 172,656 East Asian ancestry controls		34594039	Nat Genet	Sakaue S	European,East Asian
Subclinical Hypothyroidism	XPA	rs10983700	9	97775173	rs7030280	97772985	9q22.33	2188	Hypothyroidism	30,155 European ancestry cases, 379,986 European ancestry controls, 1,114 East Asian ancestry cases, 172,656 East Asian ancestry controls		34594039	Nat Genet	Sakaue S	European,East Asian
Subclinical Hypothyroidism	XPA	rs10983700	9	97775173	rs925488	97784109	9q22.33	8936	TSH	119,715 European ancestry individuals		32769997	Nat Commun	Zhou W	European
Subclinical Hypothyroidism	XPA	rs10983700	9	97775173	rs925488	97784109	9q22.33	8936	Hyperthyroidism	1,840 European ancestry cases, 49,983 European ancestry controls		30367059	Nat Commun	Teumer A	European
Subclinical Hypothyroidism	XPA	rs10983700	9	97775173	rs112817873	97777236	9q22.33	2063	TSH	2,287 European ancestry whole-genome sequenced individuals, 14,048 European ancestry individuals		25743335	Nat Commun	Taylor PN	European
Subclinical Hypothyroidism	XPA	rs10983700	9	97775173	rs1561961	97905317	9q22.33	130144	TSH	2,832 European ancestry individuals	1,104 European ancestry individuals	34524976	Eur J Endocrinol	Nolan J	European
Subclinical Hypothyroidism	XPA	rs10983700	9	97775173	rs72753537	97898464	9q22.33	123291	Differentiated thyroid cancer	470 Korean ancestry cases, 8,279 Korean ancestry controls	615 Korean ancestry cases, 605 Korean ancestry controls	28703219	Nat Commun	Son HY	East Asian
Subclinical Hypothyroidism	XPA	rs10983700	9	97775173	rs72753537	97898464	9q22.33	123291	Papillary thyroid cancer	410 Korean ancestry cases, 8,279 Korean ancestry controls	587 Korean ancestry cases, 605 Korean ancestry controls	28703219	Nat Commun	Son HY	East Asian
Subclinical Hypothyroidism	XPA	rs10983700	9	97775173	rs7847663	97782586	9q22.33	7413	TSH	1,680 Danish ancestry children and adolescents	2,129 Danish ancestry children and adolescents	28333968	PLoS One	Nielsen TR	European
Subclinical Hypothyroidism	XPA	rs10983700	9	97775173	rs10759927	97779894	9q22.33	4721	Hypothyroidism	17,558 European ancestry cases, 117,083 European ancestry controls		27182965	Nat Genet	Pickrell JK	European
Subclinical Hypothyroidism	XPA	rs10983700	9	97775173	rs13295081	97796729	9q22.33	21556	Thyroid cancer	986 European ancestry cases, 5,135 European ancestry controls		36508215	JAMA Netw Open	Feng X	European
Subclinical Hypothyroidism	ABO	rs10901251	9	133250742	rs544873	133267800	9q34.2	17058	TSH	119,715 European ancestry individuals		32769997	Nat Commun	Zhou W	European
Subclinical Hypothyroidism	ABO	rs10901251	9	133250742	rs505922	133273813	9q34.2	23071	Graves' disease	1,468 Chinese ancestry cases, 1,490 Chinese ancestry controls	3,994 Chinese ancestry cases, 3,510 Chinese ancestry controls	21841780	Nat Genet	Chu X	East Asian
Subclinical Hypothyroidism	ABO	rs10901251	9	133250742	rs505922	133273813	9q34.2	23071	Graves' disease	1,442 Han Chinese ancestry cases, 1,468 Han Chinese ancestry controls	6,358 Han Chinese ancestry cases, 6,722 Han Chinese ancestry controls	23612905	Hum Mol Genet	Zhao SX	East Asian
Subclinical Hypothyroidism	ABO	rs10901251	9	133250742	rs491105	133320090	9q34.2	69348	TSH	247,107 European ancestry individuals	63,326 European ancestry individuals, 33,171 South Asian ancestry individuals	37872160	Nat Commun	Williams AT	European,South Asian
Subclinical Hypothyroidism	ABO	rs10901251	9	133250742	rs657152	133263862	9q34.2	13120	TSH	4,501 European ancestry individuals, 351 African American individuals		25436638	PLoS One	Malinowski JR	European,African American or Afro-Caribbean
Subclinical Hypothyroidism	ABO	rs10901251	9	133250742	rs657152	133263862	9q34.2	13120	FT4	up to 14,459 European ancestry females, up to 10,936 European ancestry males, up to 433 Old Order Amish females, up to 592 Old Order Amish males		23408906	PLoS Genet	Porcu E	European
Subclinical Hypothyroidism	NKX2-3	rs10786560	10	99555409	rs1332099	99538694	10q24.2	16715	Pediatric autoimmune diseases	97 European ancestry thyroiditis cases, 107 European ancestry ankylosing spondylitis cases, 100 European ancestry psoriasis cases, 173 European ancestry celiac disease cases, 254 European ancestry systemic lupus erythematosus cases, 308 European ancestry common variable inmunodeficiency cases, 865 European ancestry ulcerative colitis cases, 1,086 European ancestry Type 1 diabetes cases, 1,123 European ancestry juvenile idiopathic arthritis cases, 1,922 European ancestry Crohn's disease cases, 10,718 European ancestry controls		26301688	Nat Med	Li YR	European
Subclinical Hypothyroidism	NKX2-3	rs10786560	10	99555409	rs10748781	99523573	10q24.2	31836	TSH	119,715 European ancestry individuals		32769997	Nat Commun	Zhou W	European
Subclinical Hypothyroidism	NKX2-3	rs10786560	10	99555409	rs10748781	99523573	10q24.2	31836	Hypothyroidism	17,558 European ancestry cases, 117,083 European ancestry controls		27182965	Nat Genet	Pickrell JK	European
Subclinical Hypothyroidism	NKX2-3	rs10786560	10	99555409	rs10748781	99523573	10q24.2	31836	Medication use (thyroid preparations)	24,832 European ancestry cases, 280,750 European ancestry controls		31015401	Nat Commun	Wu Y	European
Subclinical Hypothyroidism	NKX2-3	rs10786560	10	99555409	rs10748781	99523573	10q24.2	31836	Hypothyroidism	approximately 459,000 European ancestry individuals		30595370	Am J Hum Genet	Kichaev G	European
Subclinical Hypothyroidism	NKX2-3	rs10786560	10	99555409	rs10748781	99523573	10q24.2	31836	TSH	247,107 European ancestry individuals	63,326 European ancestry individuals, 33,171 South Asian ancestry individuals	37872160	Nat Commun	Williams AT	European,South Asian
Subclinical Hypothyroidism	NKX2-3	rs10786560	10	99555409	rs10748781	99523573	10q24.2	31836	Hypothyroidism	30,155 European ancestry cases, 379,986 European ancestry controls, 1,114 East Asian ancestry cases, 172,656 East Asian ancestry controls		34594039	Nat Genet	Sakaue S	European,East Asian
Subclinical Hypothyroidism	NKX2-3	rs10786560	10	99555409	rs10748781	99523573	10q24.2	31836	Medication use (thyroid preparations)	24,832 European ancestry cases, 280,750 European ancestry controls, 3,103 East Asian ancestry cases, 175,623 East Asian ancestry controls		34594039	Nat Genet	Sakaue S	European,East Asian
Subclinical Hypothyroidism	NKX2-3	rs10786560	10	99555409	rs10748781	99523573	10q24.2	31836	Autoimmune thyroid disease	30,234 European ancestry cases, 724,172 European ancestry controls		32581359	Nature	Saevarsdottir S	European
Subclinical Hypothyroidism	NKX2-3	rs10786560	10	99555409	rs10748781	99523573	10q24.2	31836	Hypothyroidism	51,194 European ancestry cases, 443,383 European ancestry controls	17,002 cases, 178,141 controls	36093044	iScience	Mathieu S	European,NA
Subclinical Hypothyroidism	CEP128	rs191358938	14	81056914	rs179256	80971726	14q31.1	85188	TSH	119,715 European ancestry individuals		32769997	Nat Commun	Zhou W	European
Subclinical Hypothyroidism	CEP128	rs191358938	14	81056914	rs8020969	81120330	14q31.1	63416	TSH	119,715 European ancestry individuals		32769997	Nat Commun	Zhou W	European
Subclinical Hypothyroidism	CEP128	rs191358938	14	81056914	rs121908872	81143715	14q31.1	86801	TSH	119,715 European ancestry individuals		32769997	Nat Commun	Zhou W	European
Subclinical Hypothyroidism	CEP128	rs191358938	14	81056914	rs191633940	81199013	14q31.1	142099	TSH	119,715 European ancestry individuals		32769997	Nat Commun	Zhou W	European
Subclinical Hypothyroidism	CEP128	rs191358938	14	81056914	rs141751376	80641017	14q31.1	415897	TSH	119,715 European ancestry individuals		32769997	Nat Commun	Zhou W	European
Subclinical Hypothyroidism	CEP128	rs191358938	14	81056914	rs12893151	81153601	14q31.1	96687	TSH	119,715 European ancestry individuals		32769997	Nat Commun	Zhou W	European
Subclinical Hypothyroidism	CEP128	rs191358938	14	81056914	rs139352934	81143884	14q31.1	86970	TSH	119,715 European ancestry individuals		32769997	Nat Commun	Zhou W	European
Subclinical Hypothyroidism	CEP128	rs191358938	14	81056914	rs2160215	80995128	14q31.1	61786	Hyperthyroidism	3,557 European ancestry cases, 456,942 European ancestry controls, 994 East Asian ancestry cases, 172,656 East Asian ancestry controls		34594039	Nat Genet	Sakaue S	European,East Asian
Subclinical Hypothyroidism	CEP128	rs191358938	14	81056914	rs28414437	80990913	14q31.1	66001	Graves' disease	1,678 European ancestry cases, 456,942 European ancestry controls, 2,809 East Asian ancestry cases, 172,656 East Asian ancestry controls		34594039	Nat Genet	Sakaue S	European,East Asian
Subclinical Hypothyroidism	CEP128	rs191358938	14	81056914	rs28414437	80990913	14q31.1	66001	Graves' disease	2,809 East Asian ancestry cases, 172,656 East Asian ancestry controls		34594039	Nat Genet	Sakaue S	East Asian
Subclinical Hypothyroidism	CEP128	rs191358938	14	81056914	rs2114702	80938791	14q31.1	118123	Hypothyroidism	30,155 European ancestry cases, 379,986 European ancestry controls, 1,114 East Asian ancestry cases, 172,656 East Asian ancestry controls		34594039	Nat Genet	Sakaue S	European,East Asian
Subclinical Hypothyroidism	CEP128	rs191358938	14	81056914	rs3742721	80941577	14q31.1	115337	TSH	247,107 European ancestry individuals	63,326 European ancestry individuals, 33,171 South Asian ancestry individuals	37872160	Nat Commun	Williams AT	European,South Asian
Subclinical Hypothyroidism	CEP128	rs191358938	14	81056914	rs2110696	80977024	14q31.1	79890	TSH	247,107 European ancestry individuals	63,326 European ancestry individuals, 33,171 South Asian ancestry individuals	37872160	Nat Commun	Williams AT	European,South Asian
Subclinical Hypothyroidism	CEP128	rs191358938	14	81056914	rs1491493	80105707	14q31.1	951207	TSH	247,107 European ancestry individuals	63,326 European ancestry individuals, 33,171 South Asian ancestry individuals	37872160	Nat Commun	Williams AT	European,South Asian
Subclinical Hypothyroidism	CEP128	rs191358938	14	81056914	rs12101261	80984885	14q31.1	72029	Graves' disease	1,468 Chinese ancestry cases, 1,490 Chinese ancestry controls	3,994 Chinese ancestry cases, 3,510 Chinese ancestry controls	21841780	Nat Genet	Chu X	East Asian
Subclinical Hypothyroidism	CEP128	rs191358938	14	81056914	rs2300519	80992418	14q31.1	64496	Graves' disease	2,285 European ancestry cases, 9,364 European ancestry controls		22922229	Hum Mol Genet	Cooper JD	European
Subclinical Hypothyroidism	CEP128	rs191358938	14	81056914	rs225014	80203237	14q31.1	853677	FT4	49,269 European ancestry individuals	up to 22,383 European ancestry individuals	30367059	Nat Commun	Teumer A	European
Subclinical Hypothyroidism	CEP128	rs191358938	14	81056914	rs12893151	81153601	14q31.1	96687	TSH	54,288 European ancestry individuals	up to 22,383 European ancestry individuals	30367059	Nat Commun	Teumer A	European
Subclinical Hypothyroidism	CEP128	rs191358938	14	81056914	rs4903961	80996305	14q31.1	60609	Graves' disease	2,176 Japanese ancestry cases, 210,277 Japanese ancestry controls		32514122	Nat Genet	Ishigaki K	East Asian
Subclinical Hypothyroidism	MAF	rs3813579	16	79715379	rs17767419	79710651	16q23.2	4728	TSH	247,107 European ancestry individuals	63,326 European ancestry individuals, 33,171 South Asian ancestry individuals	37872160	Nat Commun	Williams AT	European,South Asian
Subclinical Hypothyroidism	MAF	rs3813579	16	79715379	rs3813579	79715379	16q23.2	0	TSH	247,107 European ancestry individuals	63,326 European ancestry individuals, 33,171 South Asian ancestry individuals	37872160	Nat Commun	Williams AT	European,South Asian
Subclinical Hypothyroidism	MAF	rs3813579	16	79715379	rs138272358	79713724	16q23.2	1655	TSH	247,107 European ancestry individuals	63,326 European ancestry individuals, 33,171 South Asian ancestry individuals	37872160	Nat Commun	Williams AT	European,South Asian
Subclinical Hypothyroidism	MAF	rs3813579	16	79715379	rs7203756	79711709	16q23.2	3670	TSH	247,107 European ancestry individuals	63,326 European ancestry individuals, 33,171 South Asian ancestry individuals	37872160	Nat Commun	Williams AT	European,South Asian
Subclinical Hypothyroidism	MAF	rs3813579	16	79715379	rs3813579	79715379	16q23.2	0	Thyroid volume	3,620 European ancestry individuals	1,290 European ancestry individuals	21565293	Am J Hum Genet	Teumer A	European
Subclinical Hypothyroidism	MAF	rs3813579	16	79715379	rs17767419	79710651	16q23.2	4728	Thyroid volume	3,620 European ancestry individuals	1,290 European ancestry individuals	21565293	Am J Hum Genet	Teumer A	European
Subclinical Hypothyroidism	MAF	rs3813579	16	79715379	rs270421	79218427	16q23.2	496952	TSH	4,501 European ancestry individuals, 351 African American individuals		25436638	PLoS One	Malinowski JR	European,African American or Afro-Caribbean
Subclinical Hypothyroidism	MAF	rs3813579	16	79715379	rs58722186	79717694	16q23.2	2315	TSH	119,715 European ancestry individuals		32769997	Nat Commun	Zhou W	European
Subclinical Hypothyroidism	MAF	rs3813579	16	79715379	rs17767383	79710504	16q23.2	4875	Differentiated thyroid cancer	1,554 European ancestry cases, 1,973 European ancestry controls	2,229 European ancestry cases, 2,059 European ancestry controls	33527407	Int J Cancer	Truong T	European
Subclinical Hypothyroidism	MAF	rs3813579	16	79715379	rs4889009	79666550	16q23.2	48829	TPOAb-positivity	1,769 European ancestry cases, 16,528 European ancestry controls	922 European ancestry cases, 8,068 European ancestry controls	24586183	PLoS Genet	Medici M	European
Subclinical Hypothyroidism	MAF	rs3813579	16	79715379	rs3813582	79715456	16q23.2	77	TSH	3,736 European ancestry individuals	3,727 European ancestry individuals	22494929	Hum Mol Genet	Rawal R	European
Subclinical Hypothyroidism	MAF	rs3813579	16	79715379	rs3813582	79715456	16q23.2	77	FT4	up to 14,459 European ancestry females, up to 10,936 European ancestry males, up to 433 Old Order Amish females, up to 592 Old Order Amish males		23408906	PLoS Genet	Porcu E	European
Subclinical Hypothyroidism	MAF	rs3813579	16	79715379	rs4575545	79721549	16q23.2	6170	TSH	1,346 Han Chinese ancestry individuals	3,235 She Chinese ancestry individuals	24852370	Hum Mol Genet	Zhan M	East Asian
Subclinical Hypothyroidism	MAF	rs3813579	16	79715379	rs8054578	79282918	16q23.2	432461	Hypothyroidism	approximately 459,000 European ancestry individuals		30595370	Am J Hum Genet	Kichaev G	European
Subclinical Hypothyroidism	MAF	rs3813579	16	79715379	rs8054578	79282918	16q23.2	432461	Medication use (thyroid preparations)	24,832 European ancestry cases, 280,750 European ancestry controls		31015401	Nat Commun	Wu Y	European
Subclinical Hypothyroidism	MAF	rs3813579	16	79715379	rs4888945	79282636	16q23.2	432743	Medication use (thyroid preparations)	24,832 European ancestry cases, 280,750 European ancestry controls, 3,103 East Asian ancestry cases, 175,623 East Asian ancestry controls		34594039	Nat Genet	Sakaue S	European,East Asian
Subclinical Hypothyroidism	MAF	rs3813579	16	79715379	rs16950982	79668474	16q23.2	46905	Differentiated thyroid cancer	1,554 European ancestry cases, 1,973 European ancestry controls, 301 Oceanian ancestry cases, 348 Oceanian ancestry controls		33527407	Int J Cancer	Truong T	European,Oceanian
Subclinical Hypothyroidism	MAF	rs3813579	16	79715379	rs140851213	79720537	16q23.2	5158	Hyperthyroidism	3,557 European ancestry cases, 456,942 European ancestry controls, 994 East Asian ancestry cases, 172,656 East Asian ancestry controls		34594039	Nat Genet	Sakaue S	European,East Asian
Subclinical Hypothyroidism	MAF	rs3813579	16	79715379	rs17767742	79715108	16q23.2	271	TSH	2,287 European ancestry whole-genome sequenced individuals, 14,048 European ancestry individuals		25743335	Nat Commun	Taylor PN	European
Subclinical Hypothyroidism	MAF	rs3813579	16	79715379	rs17689159	79708493	16q23.2	6886	Graves' disease	1,678 European ancestry cases, 456,942 European ancestry controls, 2,809 East Asian ancestry cases, 172,656 East Asian ancestry controls		34594039	Nat Genet	Sakaue S	European,East Asian
Subclinical Hypothyroidism	FOXA2	rs186119011	20	22617137	rs1203949	22625059	20p11.21	7922	TSH	119,715 European ancestry individuals		32769997	Nat Commun	Zhou W	European
Subclinical Hypothyroidism	FOXA2	rs186119011	20	22617137	rs1203930	22610197	20p11.21	6940	Medication use (thyroid preparations)	3,103 East Asian ancestry cases, 175,623 East Asian ancestry controls		34594039	Nat Genet	Sakaue S	East Asian
Subclinical Hypothyroidism	FOXA2	rs186119011	20	22617137	rs1203938	22614320	20p11.21	2817	TSH	247,107 European ancestry individuals	63,326 European ancestry individuals, 33,171 South Asian ancestry individuals	37872160	Nat Commun	Williams AT	European,South Asian
Subclinical Hypothyroidism	FOXA2	rs186119011	20	22617137	rs1203953	22635505	20p11.21	18368	TSH	247,107 European ancestry individuals	63,326 European ancestry individuals, 33,171 South Asian ancestry individuals	37872160	Nat Commun	Williams AT	European,South Asian
Subclinical Hypothyroidism	FOXA2	rs186119011	20	22617137	rs1203947	22621725	20p11.21	4588	TSH	247,107 European ancestry individuals	63,326 European ancestry individuals, 33,171 South Asian ancestry individuals	37872160	Nat Commun	Williams AT	European,South Asian
Subclinical Hypothyroidism	FOXA2	rs186119011	20	22617137	rs5840968	22617807	20p11.21	670	TSH	247,107 European ancestry individuals	63,326 European ancestry individuals, 33,171 South Asian ancestry individuals	37872160	Nat Commun	Williams AT	European,South Asian
Subclinical Hypothyroidism	FOXA2	rs186119011	20	22617137	rs201295667	22649878	20p11.21	32741	Hypothyroidism	17,558 European ancestry cases, 117,083 European ancestry controls		27182965	Nat Genet	Pickrell JK	European
Isolated Hypothyroxinemia	GLIS3	rs7873463	9	4221298	rs1571583	4267209	9p24.2	45911	FT4	up to 14,459 European ancestry females, up to 10,936 European ancestry males, up to 433 Old Order Amish females, up to 592 Old Order Amish males		23408906	PLoS Genet	Porcu E	European
Isolated Hypothyroxinemia	GLIS3	rs7873463	9	4221298	rs36051895	4981866	9p24.1	760568	Pediatric autoimmune diseases	97 European ancestry thyroiditis cases, 107 European ancestry ankylosing spondylitis cases, 100 European ancestry psoriasis cases, 173 European ancestry celiac disease cases, 254 European ancestry systemic lupus erythematosus cases, 308 European ancestry common variable inmunodeficiency cases, 865 European ancestry ulcerative colitis cases, 1,086 European ancestry Type 1 diabetes cases, 1,123 European ancestry juvenile idiopathic arthritis cases, 1,922 European ancestry Crohn's disease cases, 10,718 European ancestry controls		26301688	Nat Med	Li YR	European
Isolated Hypothyroxinemia	GLIS3	rs7873463	9	4221298	rs10116783	3901081	9p24.2	320217	TSH	247,107 European ancestry individuals	63,326 European ancestry individuals, 33,171 South Asian ancestry individuals	37872160	Nat Commun	Williams AT	European,South Asian
Isolated Hypothyroxinemia	GLIS3	rs7873463	9	4221298	rs4741961	4334606	9p24.2	113308	TSH	247,107 European ancestry individuals	63,326 European ancestry individuals, 33,171 South Asian ancestry individuals	37872160	Nat Commun	Williams AT	European,South Asian
Isolated Hypothyroxinemia	GLIS3	rs7873463	9	4221298	rs10814915	4290544	9p24.2	69246	TSH	247,107 European ancestry individuals	63,326 European ancestry individuals, 33,171 South Asian ancestry individuals	37872160	Nat Commun	Williams AT	European,South Asian
Isolated Hypothyroxinemia	GLIS3	rs7873463	9	4221298	rs7873463	4221298	9p24.2	0	TSH	247,107 European ancestry individuals	63,326 European ancestry individuals, 33,171 South Asian ancestry individuals	37872160	Nat Commun	Williams AT	European,South Asian
Isolated Hypothyroxinemia	GLIS3	rs7873463	9	4221298	rs10814915	4290544	9p24.2	69246	TSH	119,715 European ancestry individuals		32769997	Nat Commun	Zhou W	European
Isolated Hypothyroxinemia	GLIS3	rs7873463	9	4221298	rs1373851	3902718	9p24.2	318580	TSH	119,715 European ancestry individuals		32769997	Nat Commun	Zhou W	European
Isolated Hypothyroxinemia	GLIS3	rs7873463	9	4221298	rs7873463	4221298	9p24.2	0	TSH	119,715 European ancestry individuals		32769997	Nat Commun	Zhou W	European
Isolated Hypothyroxinemia	GLIS3	rs7873463	9	4221298	rs10119187	4223660	9p24.2	2362	FT4	49,269 European ancestry individuals	up to 22,383 European ancestry individuals	30367059	Nat Commun	Teumer A	European
Isolated Hypothyroxinemia	LDLRAD1	rs10443230	1	53998064	rs2235544	53909897	1p32.3	88167	Thyroxine levels	8,809 European ancestry individuals		35050183	Metabolites	Hysi PG	European
Isolated Hypothyroxinemia	LDLRAD1	rs10443230	1	53998064	rs12127960	53953853	1p32.3	44211	Thyroxine levels	8,809 European ancestry individuals		35050183	Metabolites	Hysi PG	European
Isolated Hypothyroxinemia	LDLRAD1	rs10443230	1	53998064	rs2235544	53909897	1p32.3	88167	FT4	2,287 European ancestry whole-genome sequenced individuals, 11,364 European ancestry individuals		25743335	Nat Commun	Taylor PN	European
Isolated Hypothyroxinemia	LDLRAD1	rs10443230	1	53998064	rs2235544	53909897	1p32.3	88167	FT4	up to 14,459 European ancestry females, up to 10,936 European ancestry males, up to 433 Old Order Amish females, up to 592 Old Order Amish males		23408906	PLoS Genet	Porcu E	European
Isolated Hypothyroxinemia	LDLRAD1	rs10443230	1	53998064	rs61674130	53924102	1p32.3	73962	Thyroxine levels	14,296 European ancestry individuals	5,698 European ancestry individuals	36357675	Nat Med	Surendran P	European
Isolated Hypothyroxinemia	SPRY1	rs190595112	4	123563112	rs62324212	122639784	4q27	923328	Pediatric autoimmune diseases	97 European ancestry thyroiditis cases, 107 European ancestry ankylosing spondylitis cases, 100 European ancestry psoriasis cases, 173 European ancestry celiac disease cases, 254 European ancestry systemic lupus erythematosus cases, 308 European ancestry common variable inmunodeficiency cases, 865 European ancestry ulcerative colitis cases, 1,086 European ancestry Type 1 diabetes cases, 1,123 European ancestry juvenile idiopathic arthritis cases, 1,922 European ancestry Crohn's disease cases, 10,718 European ancestry controls		26301688	Nat Med	Li YR	European
Isolated Hypothyroxinemia	SPRY1	rs190595112	4	123563112	rs6833591	122625127	4q27	937985	Medication use (thyroid preparations)	24,832 European ancestry cases, 280,750 European ancestry controls		31015401	Nat Commun	Wu Y	European
Isolated Hypothyroxinemia	SPRY1	rs190595112	4	123563112	rs6833591	122625127	4q27	937985	Hypothyroidism	approximately 459,000 European ancestry individuals		30595370	Am J Hum Genet	Kichaev G	European
Isolated Hypothyroxinemia	ADGRD2	rs4838178	9	124458356	rs10986320	124331623	9q33.3	126733	Hypothyroidism	approximately 459,000 European ancestry individuals		30595370	Am J Hum Genet	Kichaev G	European
Isolated Hypothyroxinemia	ADGRD2	rs4838178	9	124458356	rs2274780	124312742	9q33.3	145614	Medication use (thyroid preparations)	24,832 European ancestry cases, 280,750 European ancestry controls, 3,103 East Asian ancestry cases, 175,623 East Asian ancestry controls		34594039	Nat Genet	Sakaue S	European,East Asian
Isolated Hypothyroxinemia	ADGRD2	rs4838178	9	124458356	rs2274780	124312742	9q33.3	145614	Medication use (thyroid preparations)	24,832 European ancestry cases, 280,750 European ancestry controls		31015401	Nat Commun	Wu Y	European
Isolated Hypothyroxinemia	ADGRD2	rs4838178	9	124458356	rs7853472	124274388	9q33.3	183968	TSH	247,107 European ancestry individuals	63,326 European ancestry individuals, 33,171 South Asian ancestry individuals	37872160	Nat Commun	Williams AT	European,South Asian
Isolated Hypothyroxinemia	ADGRD2	rs4838178	9	124458356	rs10818937	124253161	9q33.3	205195	FT4	49,269 European ancestry individuals	up to 22,383 European ancestry individuals	30367059	Nat Commun	Teumer A	European
Isolated Hypothyroxinemia	ADGRD2	rs4838178	9	124458356	rs57096603	124368197	9q33.3	90159	Hypothyroidism	30,155 European ancestry cases, 379,986 European ancestry controls, 1,114 East Asian ancestry cases, 172,656 East Asian ancestry controls		34594039	Nat Genet	Sakaue S	European,East Asian
Isolated Hypothyroxinemia	ADGRD2	rs4838178	9	124458356	rs1045774	124270328	9q33.3	188028	TSH	119,715 European ancestry individuals		32769997	Nat Commun	Zhou W	European
Isolated Hypothyroxinemia	LHX3	rs1886296	9	136200434	rs11145763	136369144	9q34.3	168710	Pediatric autoimmune diseases	97 European ancestry thyroiditis cases, 107 European ancestry ankylosing spondylitis cases, 100 European ancestry psoriasis cases, 173 European ancestry celiac disease cases, 254 European ancestry systemic lupus erythematosus cases, 308 European ancestry common variable inmunodeficiency cases, 865 European ancestry ulcerative colitis cases, 1,086 European ancestry Type 1 diabetes cases, 1,123 European ancestry juvenile idiopathic arthritis cases, 1,922 European ancestry Crohn's disease cases, 10,718 European ancestry controls		26301688	Nat Med	Li YR	European
Isolated Hypothyroxinemia	LHX3	rs1886296	9	136200434	rs7860634	136197833	9q34.3	2601	FT4	up to 14,459 European ancestry females, up to 10,936 European ancestry males, up to 433 Old Order Amish females, up to 592 Old Order Amish males		23408906	PLoS Genet	Porcu E	European
Isolated Hypothyroxinemia	LHX3	rs1886296	9	136200434	rs7020640	136653172	9q34.3	452738	Triiodothyronine levels and thyroxine levels	Up to 1,729 Croatian, Korculan (founder/genetic isolate) and Vis (founder/genetic isolate) individuals		30843173	J Endocrinol Invest	Popović M	European
Isolated Hypothyroxinemia	LHX3	rs1886296	9	136200434	rs11103377	136205289	9q34.3	4855	FT4	2,287 European ancestry whole-genome sequenced individuals, 11,364 European ancestry individuals		25743335	Nat Commun	Taylor PN	European
Isolated Hypothyroxinemia	SLCO1B3	rs145816106	12	20952595	rs4149056	21178615	12p12.1	226020	FT4	49,269 European ancestry individuals	up to 22,383 European ancestry individuals	30367059	Nat Commun	Teumer A	European
Isolated Hypothyroxinemia	DIO3	rs17100242	14	101471572	rs11626434	101532106	14q32.31	60534	FT4	49,269 European ancestry individuals	up to 22,383 European ancestry individuals	30367059	Nat Commun	Teumer A	European
Isolated Hypothyroxinemia	MAF	rs4889011	16	79667177	rs17767419	79710651	16q23.2	43474	TSH	247,107 European ancestry individuals	63,326 European ancestry individuals, 33,171 South Asian ancestry individuals	37872160	Nat Commun	Williams AT	European,South Asian
Isolated Hypothyroxinemia	MAF	rs4889011	16	79667177	rs3813579	79715379	16q23.2	48202	TSH	247,107 European ancestry individuals	63,326 European ancestry individuals, 33,171 South Asian ancestry individuals	37872160	Nat Commun	Williams AT	European,South Asian
Isolated Hypothyroxinemia	MAF	rs4889011	16	79667177	rs138272358	79713724	16q23.2	46547	TSH	247,107 European ancestry individuals	63,326 European ancestry individuals, 33,171 South Asian ancestry individuals	37872160	Nat Commun	Williams AT	European,South Asian
Isolated Hypothyroxinemia	MAF	rs4889011	16	79667177	rs7203756	79711709	16q23.2	44532	TSH	247,107 European ancestry individuals	63,326 European ancestry individuals, 33,171 South Asian ancestry individuals	37872160	Nat Commun	Williams AT	European,South Asian
Isolated Hypothyroxinemia	MAF	rs4889011	16	79667177	rs3813579	79715379	16q23.2	48202	Thyroid volume	3,620 European ancestry individuals	1,290 European ancestry individuals	21565293	Am J Hum Genet	Teumer A	European
Isolated Hypothyroxinemia	MAF	rs4889011	16	79667177	rs17767419	79710651	16q23.2	43474	Thyroid volume	3,620 European ancestry individuals	1,290 European ancestry individuals	21565293	Am J Hum Genet	Teumer A	European
Isolated Hypothyroxinemia	MAF	rs4889011	16	79667177	rs270421	79218427	16q23.2	448750	TSH	4,501 European ancestry individuals, 351 African American individuals		25436638	PLoS One	Malinowski JR	European,African American or Afro-Caribbean
Isolated Hypothyroxinemia	MAF	rs4889011	16	79667177	rs58722186	79717694	16q23.2	50517	TSH	119,715 European ancestry individuals		32769997	Nat Commun	Zhou W	European
Isolated Hypothyroxinemia	MAF	rs4889011	16	79667177	rs17767383	79710504	16q23.2	43327	Differentiated thyroid cancer	1,554 European ancestry cases, 1,973 European ancestry controls	2,229 European ancestry cases, 2,059 European ancestry controls	33527407	Int J Cancer	Truong T	European
Isolated Hypothyroxinemia	MAF	rs4889011	16	79667177	rs4889009	79666550	16q23.2	627	TPOAb-positivity	1,769 European ancestry cases, 16,528 European ancestry controls	922 European ancestry cases, 8,068 European ancestry controls	24586183	PLoS Genet	Medici M	European
Isolated Hypothyroxinemia	MAF	rs4889011	16	79667177	rs3813582	79715456	16q23.2	48279	TSH	3,736 European ancestry individuals	3,727 European ancestry individuals	22494929	Hum Mol Genet	Rawal R	European
Isolated Hypothyroxinemia	MAF	rs4889011	16	79667177	rs3813582	79715456	16q23.2	48279	FT4	up to 14,459 European ancestry females, up to 10,936 European ancestry males, up to 433 Old Order Amish females, up to 592 Old Order Amish males		23408906	PLoS Genet	Porcu E	European
Isolated Hypothyroxinemia	MAF	rs4889011	16	79667177	rs4575545	79721549	16q23.2	54372	TSH	1,346 Han Chinese ancestry individuals	3,235 She Chinese ancestry individuals	24852370	Hum Mol Genet	Zhan M	East Asian
Isolated Hypothyroxinemia	MAF	rs4889011	16	79667177	rs8054578	79282918	16q23.2	384259	Hypothyroidism	approximately 459,000 European ancestry individuals		30595370	Am J Hum Genet	Kichaev G	European
Isolated Hypothyroxinemia	MAF	rs4889011	16	79667177	rs8054578	79282918	16q23.2	384259	Medication use (thyroid preparations)	24,832 European ancestry cases, 280,750 European ancestry controls		31015401	Nat Commun	Wu Y	European
Isolated Hypothyroxinemia	MAF	rs4889011	16	79667177	rs4888945	79282636	16q23.2	384541	Medication use (thyroid preparations)	24,832 European ancestry cases, 280,750 European ancestry controls, 3,103 East Asian ancestry cases, 175,623 East Asian ancestry controls		34594039	Nat Genet	Sakaue S	European,East Asian
Isolated Hypothyroxinemia	MAF	rs4889011	16	79667177	rs16950982	79668474	16q23.2	1297	Differentiated thyroid cancer	1,554 European ancestry cases, 1,973 European ancestry controls, 301 Oceanian ancestry cases, 348 Oceanian ancestry controls		33527407	Int J Cancer	Truong T	European,Oceanian
Isolated Hypothyroxinemia	MAF	rs4889011	16	79667177	rs140851213	79720537	16q23.2	53360	Hyperthyroidism	3,557 European ancestry cases, 456,942 European ancestry controls, 994 East Asian ancestry cases, 172,656 East Asian ancestry controls		34594039	Nat Genet	Sakaue S	European,East Asian
Isolated Hypothyroxinemia	MAF	rs4889011	16	79667177	rs17767742	79715108	16q23.2	47931	TSH	2,287 European ancestry whole-genome sequenced individuals, 14,048 European ancestry individuals		25743335	Nat Commun	Taylor PN	European
Isolated Hypothyroxinemia	MAF	rs4889011	16	79667177	rs17689159	79708493	16q23.2	41316	Graves' disease	1,678 European ancestry cases, 456,942 European ancestry controls, 2,809 East Asian ancestry cases, 172,656 East Asian ancestry controls		34594039	Nat Genet	Sakaue S	European,East Asian
Overt Hyperthyroidism	IGFBP5	rs6754292	2	216749861	rs2618148	217439383	2q35	689522	Thyroid cancer	1,956 European ancestry cases, 101,924 European ancestry controls		36508215	JAMA Netw Open	Feng X	European
Overt Hyperthyroidism	IGFBP5	rs6754292	2	216749861	rs1478581	217427929	2q35	678068	Thyroid cancer	1,956 European ancestry cases, 101,924 European ancestry controls		36508215	JAMA Netw Open	Feng X	European
Overt Hyperthyroidism	IGFBP5	rs6754292	2	216749861	rs11693806	217427435	2q35	677574	Thyroid cancer	2,637 European ancestry cases, 364 non-array typed, familial imputed Icelandic ancestry cases, 134,811 European ancestry controls, 152,739 non-array typed, familial imputed Icelandic ancestry controls.		28195142	Nat Commun	Gudmundsson J	European
Overt Hyperthyroidism	IGFBP5	rs6754292	2	216749861	rs11693806	217427435	2q35	677574	Differentiated thyroid cancer	1,554 European ancestry cases, 1,973 European ancestry controls	2,229 European ancestry cases, 2,059 European ancestry controls	33527407	Int J Cancer	Truong T	European
Overt Hyperthyroidism	IGFBP5	rs6754292	2	216749861	rs13020935	216760956	2q35	11095	TSH	119,715 European ancestry individuals		32769997	Nat Commun	Zhou W	European
Overt Hyperthyroidism	IGFBP5	rs6754292	2	216749861	rs6724073	217372063	2q35	622202	TSH	119,715 European ancestry individuals		32769997	Nat Commun	Zhou W	European
Overt Hyperthyroidism	IGFBP5	rs6754292	2	216749861	rs966423	217445617	2q35	695756	Thyroid cancer	27,758 European ancestry individuals	1,156 European ancestry cases, up to 42,617 European ancestry controls	22267200	Nat Genet	Gudmundsson J	European
Overt Hyperthyroidism	IGFBP5	rs6754292	2	216749861	rs7568039	216747598	2q35	2263	TSH	2,287 European ancestry whole-genome sequenced individuals, 14,048 European ancestry individuals		25743335	Nat Commun	Taylor PN	European
Overt Hyperthyroidism	IGFBP5	rs6754292	2	216749861	rs6711608	216749360	2q35	501	TSH	247,107 European ancestry individuals	63,326 European ancestry individuals, 33,171 South Asian ancestry individuals	37872160	Nat Commun	Williams AT	European,South Asian
Overt Hyperthyroidism	IGFBP5	rs6754292	2	216749861	rs57866041	216751762	2q35	1901	TSH	247,107 European ancestry individuals	63,326 European ancestry individuals, 33,171 South Asian ancestry individuals	37872160	Nat Commun	Williams AT	European,South Asian
Overt Hyperthyroidism	IGFBP5	rs6754292	2	216749861	rs1861630	216752081	2q35	2220	TSH	247,107 European ancestry individuals	63,326 European ancestry individuals, 33,171 South Asian ancestry individuals	37872160	Nat Commun	Williams AT	European,South Asian
Overt Hyperthyroidism	IGFBP5	rs6754292	2	216749861	rs6724073	217372063	2q35	622202	TSH	247,107 European ancestry individuals	63,326 European ancestry individuals, 33,171 South Asian ancestry individuals	37872160	Nat Commun	Williams AT	European,South Asian
Overt Hyperthyroidism	IGFBP5	rs6754292	2	216749861	rs1861628	216763707	2q35	13846	TSH	247,107 European ancestry individuals	63,326 European ancestry individuals, 33,171 South Asian ancestry individuals	37872160	Nat Commun	Williams AT	European,South Asian
Overt Hyperthyroidism	IGFBP5	rs6754292	2	216749861	rs12990503	217429494	2q35	679633	Differentiated thyroid cancer	470 Korean ancestry cases, 8,279 Korean ancestry controls	615 Korean ancestry cases, 605 Korean ancestry controls	28703219	Nat Commun	Son HY	East Asian
Overt Hyperthyroidism	IGFBP5	rs6754292	2	216749861	rs12990503	217429494	2q35	679633	Papillary thyroid cancer	410 Korean ancestry cases, 8,279 Korean ancestry controls	587 Korean ancestry cases, 605 Korean ancestry controls	28703219	Nat Commun	Son HY	East Asian
Overt Hyperthyroidism	IGFBP5	rs6754292	2	216749861	rs6759952	217406996	2q35	657135	Thyroid cancer	690 European ancestry cases, 497 European ancestry controls	2,958 European ancestry cases, 3,727 European ancestry controls	23894154	J Clin Endocrinol Metab	Köhler A	European
Overt Hyperthyroidism	IGFBP5	rs6754292	2	216749861	rs16857611	217432009	2q35	682148	Thyroid cancer	986 European ancestry cases, 5,135 European ancestry controls		36508215	JAMA Netw Open	Feng X	European
Overt Hyperthyroidism	IGFBP5	rs6754292	2	216749861	rs6724073	217372063	2q35	622202	TSH	54,288 European ancestry individuals	up to 22,383 European ancestry individuals	30367059	Nat Commun	Teumer A	European
Overt Hyperthyroidism	IGFBP5	rs6754292	2	216749861	rs772695095	217401716	2q35	651855	Thyroid cancer	762 European ancestry cases, 410,350 European ancestry controls		32887889	Nat Commun	Rashkin SR	European
Overt Hyperthyroidism	IGFBP5	rs6754292	2	216749861	rs1861628	216763707	2q35	13846	Hypothyroidism	17,558 European ancestry cases, 117,083 European ancestry controls		27182965	Nat Genet	Pickrell JK	European
Overt Hyperthyroidism	IGFBP5	rs6754292	2	216749861	rs1861628	216763707	2q35	13846	TSH	4,501 European ancestry individuals, 351 African American individuals		25436638	PLoS One	Malinowski JR	European,African American or Afro-Caribbean
Overt Hyperthyroidism	IGFBP5	rs6754292	2	216749861	rs16857609	217431785	2q35	681924	Thyroid cancer	1,054 European ancestry cases, 490,920 European ancestry controls, 361 East Asian ancestry cases, 178,362 East Asian ancestry controls		34594039	Nat Genet	Sakaue S	European,East Asian
Overt Hyperthyroidism	IGFBP5	rs6754292	2	216749861	rs13015993	216760800	2q35	10939	FT4	up to 14,459 European ancestry females, up to 10,936 European ancestry males, up to 433 Old Order Amish females, up to 592 Old Order Amish males		23408906	PLoS Genet	Porcu E	European
Overt Hyperthyroidism	NFIA	rs334702	1	61153021	rs334729	61142801	1p31.3	10220	Differentiated thyroid cancer	1,554 European ancestry cases, 1,973 European ancestry controls	2,229 European ancestry cases, 2,059 European ancestry controls	33527407	Int J Cancer	Truong T	European
Overt Hyperthyroidism	NFIA	rs334702	1	61153021	rs6678039	61131493	1p31.3	21528	OTU97_165 (Porphyromonadaceae) prevalence	8,956 German ancestry individuals		33462482	Nat Genet	Rühlemann MC	European
Overt Hyperthyroidism	NFIA	rs334702	1	61153021	rs334699	61154824	1p31.3	1803	FT4	up to 14,459 European ancestry females, up to 10,936 European ancestry males, up to 433 Old Order Amish females, up to 592 Old Order Amish males		23408906	PLoS Genet	Porcu E	European
Overt Hyperthyroidism	NFIA	rs334702	1	61153021	rs334713	61156615	1p31.3	3594	TSH	247,107 European ancestry individuals	63,326 European ancestry individuals, 33,171 South Asian ancestry individuals	37872160	Nat Commun	Williams AT	European,South Asian
Overt Hyperthyroidism	NFIA	rs334702	1	61153021	rs17121639	61124634	1p31.3	28387	Plasma anti-thyroglobulin and anti-thyroid peroxidase levels (bivariate analysis)	up to 1,596 Croatian ancestry women, up to 1,033 Croatian ancestry men		29678681	Genomics	Matana A	European
Overt Hyperthyroidism	NFIA	rs334702	1	61153021	rs334725	61144377	1p31.3	8644	TSH	119,715 European ancestry individuals		32769997	Nat Commun	Zhou W	European
Overt Hyperthyroidism	TNS1	rs6757890	2	217380511	rs2618148	217439383	2q35	58872	Thyroid cancer	1,956 European ancestry cases, 101,924 European ancestry controls		36508215	JAMA Netw Open	Feng X	European
Overt Hyperthyroidism	TNS1	rs6757890	2	217380511	rs1478581	217427929	2q35	47418	Thyroid cancer	1,956 European ancestry cases, 101,924 European ancestry controls		36508215	JAMA Netw Open	Feng X	European
Overt Hyperthyroidism	TNS1	rs6757890	2	217380511	rs11693806	217427435	2q35	46924	Thyroid cancer	2,637 European ancestry cases, 364 non-array typed, familial imputed Icelandic ancestry cases, 134,811 European ancestry controls, 152,739 non-array typed, familial imputed Icelandic ancestry controls.		28195142	Nat Commun	Gudmundsson J	European
Overt Hyperthyroidism	TNS1	rs6757890	2	217380511	rs11693806	217427435	2q35	46924	Differentiated thyroid cancer	1,554 European ancestry cases, 1,973 European ancestry controls	2,229 European ancestry cases, 2,059 European ancestry controls	33527407	Int J Cancer	Truong T	European
Overt Hyperthyroidism	TNS1	rs6757890	2	217380511	rs13020935	216760956	2q35	619555	TSH	119,715 European ancestry individuals		32769997	Nat Commun	Zhou W	European
Overt Hyperthyroidism	TNS1	rs6757890	2	217380511	rs6724073	217372063	2q35	8448	TSH	119,715 European ancestry individuals		32769997	Nat Commun	Zhou W	European
Overt Hyperthyroidism	TNS1	rs6757890	2	217380511	rs966423	217445617	2q35	65106	Thyroid cancer	27,758 European ancestry individuals	1,156 European ancestry cases, up to 42,617 European ancestry controls	22267200	Nat Genet	Gudmundsson J	European
Overt Hyperthyroidism	TNS1	rs6757890	2	217380511	rs7568039	216747598	2q35	632913	TSH	2,287 European ancestry whole-genome sequenced individuals, 14,048 European ancestry individuals		25743335	Nat Commun	Taylor PN	European
Overt Hyperthyroidism	TNS1	rs6757890	2	217380511	rs6711608	216749360	2q35	631151	TSH	247,107 European ancestry individuals	63,326 European ancestry individuals, 33,171 South Asian ancestry individuals	37872160	Nat Commun	Williams AT	European,South Asian
Overt Hyperthyroidism	TNS1	rs6757890	2	217380511	rs57866041	216751762	2q35	628749	TSH	247,107 European ancestry individuals	63,326 European ancestry individuals, 33,171 South Asian ancestry individuals	37872160	Nat Commun	Williams AT	European,South Asian
Overt Hyperthyroidism	TNS1	rs6757890	2	217380511	rs1861630	216752081	2q35	628430	TSH	247,107 European ancestry individuals	63,326 European ancestry individuals, 33,171 South Asian ancestry individuals	37872160	Nat Commun	Williams AT	European,South Asian
Overt Hyperthyroidism	TNS1	rs6757890	2	217380511	rs6724073	217372063	2q35	8448	TSH	247,107 European ancestry individuals	63,326 European ancestry individuals, 33,171 South Asian ancestry individuals	37872160	Nat Commun	Williams AT	European,South Asian
Overt Hyperthyroidism	TNS1	rs6757890	2	217380511	rs1861628	216763707	2q35	616804	TSH	247,107 European ancestry individuals	63,326 European ancestry individuals, 33,171 South Asian ancestry individuals	37872160	Nat Commun	Williams AT	European,South Asian
Overt Hyperthyroidism	TNS1	rs6757890	2	217380511	rs12990503	217429494	2q35	48983	Differentiated thyroid cancer	470 Korean ancestry cases, 8,279 Korean ancestry controls	615 Korean ancestry cases, 605 Korean ancestry controls	28703219	Nat Commun	Son HY	East Asian
Overt Hyperthyroidism	TNS1	rs6757890	2	217380511	rs12990503	217429494	2q35	48983	Papillary thyroid cancer	410 Korean ancestry cases, 8,279 Korean ancestry controls	587 Korean ancestry cases, 605 Korean ancestry controls	28703219	Nat Commun	Son HY	East Asian
Overt Hyperthyroidism	TNS1	rs6757890	2	217380511	rs6759952	217406996	2q35	26485	Thyroid cancer	690 European ancestry cases, 497 European ancestry controls	2,958 European ancestry cases, 3,727 European ancestry controls	23894154	J Clin Endocrinol Metab	Köhler A	European
Overt Hyperthyroidism	TNS1	rs6757890	2	217380511	rs16857611	217432009	2q35	51498	Thyroid cancer	986 European ancestry cases, 5,135 European ancestry controls		36508215	JAMA Netw Open	Feng X	European
Overt Hyperthyroidism	TNS1	rs6757890	2	217380511	rs6724073	217372063	2q35	8448	TSH	54,288 European ancestry individuals	up to 22,383 European ancestry individuals	30367059	Nat Commun	Teumer A	European
Overt Hyperthyroidism	TNS1	rs6757890	2	217380511	rs772695095	217401716	2q35	21205	Thyroid cancer	762 European ancestry cases, 410,350 European ancestry controls		32887889	Nat Commun	Rashkin SR	European
Overt Hyperthyroidism	TNS1	rs6757890	2	217380511	rs1861628	216763707	2q35	616804	Hypothyroidism	17,558 European ancestry cases, 117,083 European ancestry controls		27182965	Nat Genet	Pickrell JK	European
Overt Hyperthyroidism	TNS1	rs6757890	2	217380511	rs1861628	216763707	2q35	616804	TSH	4,501 European ancestry individuals, 351 African American individuals		25436638	PLoS One	Malinowski JR	European,African American or Afro-Caribbean
Overt Hyperthyroidism	TNS1	rs6757890	2	217380511	rs16857609	217431785	2q35	51274	Thyroid cancer	1,054 European ancestry cases, 490,920 European ancestry controls, 361 East Asian ancestry cases, 178,362 East Asian ancestry controls		34594039	Nat Genet	Sakaue S	European,East Asian
Overt Hyperthyroidism	TNS1	rs6757890	2	217380511	rs13015993	216760800	2q35	619711	FT4	up to 14,459 European ancestry females, up to 10,936 European ancestry males, up to 433 Old Order Amish females, up to 592 Old Order Amish males		23408906	PLoS Genet	Porcu E	European
Overt Hyperthyroidism	PDE8B	rs2046045	5	77239986	rs6885099	77234524	5q13.3	5462	FT4	up to 14,459 European ancestry females, up to 10,936 European ancestry males, up to 433 Old Order Amish females, up to 592 Old Order Amish males		23408906	PLoS Genet	Porcu E	European
Overt Hyperthyroidism	PDE8B	rs2046045	5	77239986	rs1993945	77222370	5q13.3	17616	Hashimoto thyroiditis	15,654 European ancestry cases, 379,986 European ancestry controls, 537 East Asian ancestry cases, 172,656 East Asian ancestry controls		34594039	Nat Genet	Sakaue S	European,East Asian
Overt Hyperthyroidism	PDE8B	rs2046045	5	77239986	rs1479567	77232197	5q13.3	7789	TSH	119,715 European ancestry individuals		32769997	Nat Commun	Zhou W	European
Overt Hyperthyroidism	PDE8B	rs2046045	5	77239986	rs2928167	77181995	5q13.3	57991	TSH	119,715 European ancestry individuals		32769997	Nat Commun	Zhou W	European
Overt Hyperthyroidism	PDE8B	rs2046045	5	77239986	rs1479567	77232197	5q13.3	7789	Hypothyroidism	17,558 European ancestry cases, 117,083 European ancestry controls		27182965	Nat Genet	Pickrell JK	European
Overt Hyperthyroidism	PDE8B	rs2046045	5	77239986	rs4704397	77222617	5q13.3	17369	TSH	4,300 Sardinian indivduals	1,164 European ancestry individuals, 1,136 Old Order Amish individuals, 1,858 Sardinian individuals	18514160	Am J Hum Genet	Arnaud-Lopez L	European
Overt Hyperthyroidism	PDE8B	rs2046045	5	77239986	rs4704397	77222617	5q13.3	17369	Hypothyroidism	3,736 European ancestry cases, 35,546 European ancestry controls		22493691	PLoS One	Eriksson N	European
Overt Hyperthyroidism	PDE8B	rs2046045	5	77239986	rs34414970	77238213	5q13.3	1773	TSH	10,708 European ancestry individuals		34648354	Science	Pietzner M	European
Overt Hyperthyroidism	PDE8B	rs2046045	5	77239986	rs1382879	77226043	5q13.3	13943	TSH	4,501 European ancestry individuals, 351 African American individuals		25436638	PLoS One	Malinowski JR	European,African American or Afro-Caribbean
Overt Hyperthyroidism	PDE8B	rs2046045	5	77239986	rs1382879	77226043	5q13.3	13943	Hypothyroidism	3,340 European ancestry cases, 49,983 European ancestry controls		30367059	Nat Commun	Teumer A	European
Overt Hyperthyroidism	PDE8B	rs2046045	5	77239986	rs10036386	77247778	5q13.3	7792	Medication use (thyroid preparations)	24,832 European ancestry cases, 280,750 European ancestry controls		31015401	Nat Commun	Wu Y	European
Overt Hyperthyroidism	PDE8B	rs2046045	5	77239986	rs10036386	77247778	5q13.3	7792	Medication use (thyroid preparations)	24,832 European ancestry cases, 280,750 European ancestry controls, 3,103 East Asian ancestry cases, 175,623 East Asian ancestry controls		34594039	Nat Genet	Sakaue S	European,East Asian
Overt Hyperthyroidism	PDE8B	rs2046045	5	77239986	rs10036386	77247778	5q13.3	7792	Hypothyroidism	approximately 459,000 European ancestry individuals		30595370	Am J Hum Genet	Kichaev G	European
Overt Hyperthyroidism	PDE8B	rs2046045	5	77239986	rs989759	77248914	5q13.3	8928	TSH	247,107 European ancestry individuals	63,326 European ancestry individuals, 33,171 South Asian ancestry individuals	37872160	Nat Commun	Williams AT	European,South Asian
Overt Hyperthyroidism	PDE8B	rs2046045	5	77239986	rs2928167	77181995	5q13.3	57991	TSH	247,107 European ancestry individuals	63,326 European ancestry individuals, 33,171 South Asian ancestry individuals	37872160	Nat Commun	Williams AT	European,South Asian
Overt Hyperthyroidism	PDE8B	rs2046045	5	77239986	rs557371968	77248441	5q13.3	8455	TSH	247,107 European ancestry individuals	63,326 European ancestry individuals, 33,171 South Asian ancestry individuals	37872160	Nat Commun	Williams AT	European,South Asian
Overt Hyperthyroidism	PDE8B	rs2046045	5	77239986	rs2046045	77239986	5q13.3	0	TSH	247,107 European ancestry individuals	63,326 European ancestry individuals, 33,171 South Asian ancestry individuals	37872160	Nat Commun	Williams AT	European,South Asian
Overt Hyperthyroidism	PDE8B	rs2046045	5	77239986	rs2928167	77181995	5q13.3	57991	TSH	2,287 European ancestry whole-genome sequenced individuals, 14,048 European ancestry individuals		25743335	Nat Commun	Taylor PN	European
Overt Hyperthyroidism	PDE8B	rs2046045	5	77239986	rs2046045	77239986	5q13.3	0	TSH	2,287 European ancestry whole-genome sequenced individuals, 14,048 European ancestry individuals		25743335	Nat Commun	Taylor PN	European
Overt Hyperthyroidism	PDE8B	rs2046045	5	77239986	rs6867654	77247943	5q13.3	7957	Hypothyroidism	51,194 European ancestry cases, 443,383 European ancestry controls	17,002 cases, 178,141 controls	36093044	iScience	Mathieu S	European,NA
Overt Hyperthyroidism	PDE8B	rs2046045	5	77239986	rs6867654	77247943	5q13.3	7957	Autoimmune thyroid disease	30,234 European ancestry cases, 724,172 European ancestry controls		32581359	Nature	Saevarsdottir S	European
Overt Hyperthyroidism	PDE8B	rs2046045	5	77239986	rs1479565	77248332	5q13.3	8346	Hypothyroidism	30,155 European ancestry cases, 379,986 European ancestry controls, 1,114 East Asian ancestry cases, 172,656 East Asian ancestry controls		34594039	Nat Genet	Sakaue S	European,East Asian
Overt Hyperthyroidism	PDE8B	rs2046045	5	77239986	rs2046045	77239986	5q13.3	0	TSH	3,736 European ancestry individuals	3,727 European ancestry individuals	22494929	Hum Mol Genet	Rawal R	European
Overt Hyperthyroidism	PDE8B	rs2046045	5	77239986	rs2046045	77239986	5q13.3	0	Hyperthyroidism	1,840 European ancestry cases, 49,983 European ancestry controls		30367059	Nat Commun	Teumer A	European
Overt Hyperthyroidism	GAPVD1	rs78254323	9	125259762	rs10986320	124331623	9q33.3	928139	Hypothyroidism	approximately 459,000 European ancestry individuals		30595370	Am J Hum Genet	Kichaev G	European
Overt Hyperthyroidism	GAPVD1	rs78254323	9	125259762	rs2274780	124312742	9q33.3	947020	Medication use (thyroid preparations)	24,832 European ancestry cases, 280,750 European ancestry controls, 3,103 East Asian ancestry cases, 175,623 East Asian ancestry controls		34594039	Nat Genet	Sakaue S	European,East Asian
Overt Hyperthyroidism	GAPVD1	rs78254323	9	125259762	rs2274780	124312742	9q33.3	947020	Medication use (thyroid preparations)	24,832 European ancestry cases, 280,750 European ancestry controls		31015401	Nat Commun	Wu Y	European
Overt Hyperthyroidism	GAPVD1	rs78254323	9	125259762	rs7853472	124274388	9q33.3	985374	TSH	247,107 European ancestry individuals	63,326 European ancestry individuals, 33,171 South Asian ancestry individuals	37872160	Nat Commun	Williams AT	European,South Asian
Overt Hyperthyroidism	GAPVD1	rs78254323	9	125259762	rs57096603	124368197	9q33.3	891565	Hypothyroidism	30,155 European ancestry cases, 379,986 European ancestry controls, 1,114 East Asian ancestry cases, 172,656 East Asian ancestry controls		34594039	Nat Genet	Sakaue S	European,East Asian
Overt Hyperthyroidism	GAPVD1	rs78254323	9	125259762	rs1045774	124270328	9q33.3	989434	TSH	119,715 European ancestry individuals		32769997	Nat Commun	Zhou W	European
Overt Hyperthyroidism	DET1	rs28687418	15	88572631	rs17776563	88575873	15q26.1	3242	FT4	up to 14,459 European ancestry females, up to 10,936 European ancestry males, up to 433 Old Order Amish females, up to 592 Old Order Amish males		23408906	PLoS Genet	Porcu E	European
Overt Hyperthyroidism	DET1	rs28687418	15	88572631	rs1348005	88570251	15q26.1	2380	TSH	119,715 European ancestry individuals		32769997	Nat Commun	Zhou W	European
Overt Hyperthyroidism	DET1	rs28687418	15	88572631	rs12050569	88600446	15q26.1	27815	TSH	247,107 European ancestry individuals	63,326 European ancestry individuals, 33,171 South Asian ancestry individuals	37872160	Nat Commun	Williams AT	European,South Asian
Overt Hyperthyroidism	DET1	rs28687418	15	88572631	rs12908273	88614369	15q26.1	41738	TSH	247,107 European ancestry individuals	63,326 European ancestry individuals, 33,171 South Asian ancestry individuals	37872160	Nat Commun	Williams AT	European,South Asian
Overt Hyperthyroidism	MAF	rs73575083	16	79713958	rs17767419	79710651	16q23.2	3307	TSH	247,107 European ancestry individuals	63,326 European ancestry individuals, 33,171 South Asian ancestry individuals	37872160	Nat Commun	Williams AT	European,South Asian
Overt Hyperthyroidism	MAF	rs73575083	16	79713958	rs3813579	79715379	16q23.2	1421	TSH	247,107 European ancestry individuals	63,326 European ancestry individuals, 33,171 South Asian ancestry individuals	37872160	Nat Commun	Williams AT	European,South Asian
Overt Hyperthyroidism	MAF	rs73575083	16	79713958	rs138272358	79713724	16q23.2	234	TSH	247,107 European ancestry individuals	63,326 European ancestry individuals, 33,171 South Asian ancestry individuals	37872160	Nat Commun	Williams AT	European,South Asian
Overt Hyperthyroidism	MAF	rs73575083	16	79713958	rs7203756	79711709	16q23.2	2249	TSH	247,107 European ancestry individuals	63,326 European ancestry individuals, 33,171 South Asian ancestry individuals	37872160	Nat Commun	Williams AT	European,South Asian
Overt Hyperthyroidism	MAF	rs73575083	16	79713958	rs3813579	79715379	16q23.2	1421	Thyroid volume	3,620 European ancestry individuals	1,290 European ancestry individuals	21565293	Am J Hum Genet	Teumer A	European
Overt Hyperthyroidism	MAF	rs73575083	16	79713958	rs17767419	79710651	16q23.2	3307	Thyroid volume	3,620 European ancestry individuals	1,290 European ancestry individuals	21565293	Am J Hum Genet	Teumer A	European
Overt Hyperthyroidism	MAF	rs73575083	16	79713958	rs270421	79218427	16q23.2	495531	TSH	4,501 European ancestry individuals, 351 African American individuals		25436638	PLoS One	Malinowski JR	European,African American or Afro-Caribbean
Overt Hyperthyroidism	MAF	rs73575083	16	79713958	rs58722186	79717694	16q23.2	3736	TSH	119,715 European ancestry individuals		32769997	Nat Commun	Zhou W	European
Overt Hyperthyroidism	MAF	rs73575083	16	79713958	rs17767383	79710504	16q23.2	3454	Differentiated thyroid cancer	1,554 European ancestry cases, 1,973 European ancestry controls	2,229 European ancestry cases, 2,059 European ancestry controls	33527407	Int J Cancer	Truong T	European
Overt Hyperthyroidism	MAF	rs73575083	16	79713958	rs4889009	79666550	16q23.2	47408	TPOAb-positivity	1,769 European ancestry cases, 16,528 European ancestry controls	922 European ancestry cases, 8,068 European ancestry controls	24586183	PLoS Genet	Medici M	European
Overt Hyperthyroidism	MAF	rs73575083	16	79713958	rs3813582	79715456	16q23.2	1498	TSH	3,736 European ancestry individuals	3,727 European ancestry individuals	22494929	Hum Mol Genet	Rawal R	European
Overt Hyperthyroidism	MAF	rs73575083	16	79713958	rs3813582	79715456	16q23.2	1498	FT4	up to 14,459 European ancestry females, up to 10,936 European ancestry males, up to 433 Old Order Amish females, up to 592 Old Order Amish males		23408906	PLoS Genet	Porcu E	European
Overt Hyperthyroidism	MAF	rs73575083	16	79713958	rs4575545	79721549	16q23.2	7591	TSH	1,346 Han Chinese ancestry individuals	3,235 She Chinese ancestry individuals	24852370	Hum Mol Genet	Zhan M	East Asian
Overt Hyperthyroidism	MAF	rs73575083	16	79713958	rs8054578	79282918	16q23.2	431040	Hypothyroidism	approximately 459,000 European ancestry individuals		30595370	Am J Hum Genet	Kichaev G	European
Overt Hyperthyroidism	MAF	rs73575083	16	79713958	rs8054578	79282918	16q23.2	431040	Medication use (thyroid preparations)	24,832 European ancestry cases, 280,750 European ancestry controls		31015401	Nat Commun	Wu Y	European
Overt Hyperthyroidism	MAF	rs73575083	16	79713958	rs4888945	79282636	16q23.2	431322	Medication use (thyroid preparations)	24,832 European ancestry cases, 280,750 European ancestry controls, 3,103 East Asian ancestry cases, 175,623 East Asian ancestry controls		34594039	Nat Genet	Sakaue S	European,East Asian
Overt Hyperthyroidism	MAF	rs73575083	16	79713958	rs16950982	79668474	16q23.2	45484	Differentiated thyroid cancer	1,554 European ancestry cases, 1,973 European ancestry controls, 301 Oceanian ancestry cases, 348 Oceanian ancestry controls		33527407	Int J Cancer	Truong T	European,Oceanian
Overt Hyperthyroidism	MAF	rs73575083	16	79713958	rs140851213	79720537	16q23.2	6579	Hyperthyroidism	3,557 European ancestry cases, 456,942 European ancestry controls, 994 East Asian ancestry cases, 172,656 East Asian ancestry controls		34594039	Nat Genet	Sakaue S	European,East Asian
Overt Hyperthyroidism	MAF	rs73575083	16	79713958	rs17767742	79715108	16q23.2	1150	TSH	2,287 European ancestry whole-genome sequenced individuals, 14,048 European ancestry individuals		25743335	Nat Commun	Taylor PN	European
Overt Hyperthyroidism	MAF	rs73575083	16	79713958	rs17689159	79708493	16q23.2	5465	Graves' disease	1,678 European ancestry cases, 456,942 European ancestry controls, 2,809 East Asian ancestry cases, 172,656 East Asian ancestry controls		34594039	Nat Genet	Sakaue S	European,East Asian
Subclinical Hyperthyroidism	GLIS3	rs7873463	9	4221298	rs1571583	4267209	9p24.2	45911	FT4	up to 14,459 European ancestry females, up to 10,936 European ancestry males, up to 433 Old Order Amish females, up to 592 Old Order Amish males		23408906	PLoS Genet	Porcu E	European
Subclinical Hyperthyroidism	GLIS3	rs7873463	9	4221298	rs36051895	4981866	9p24.1	760568	Pediatric autoimmune diseases	97 European ancestry thyroiditis cases, 107 European ancestry ankylosing spondylitis cases, 100 European ancestry psoriasis cases, 173 European ancestry celiac disease cases, 254 European ancestry systemic lupus erythematosus cases, 308 European ancestry common variable inmunodeficiency cases, 865 European ancestry ulcerative colitis cases, 1,086 European ancestry Type 1 diabetes cases, 1,123 European ancestry juvenile idiopathic arthritis cases, 1,922 European ancestry Crohn's disease cases, 10,718 European ancestry controls		26301688	Nat Med	Li YR	European
Subclinical Hyperthyroidism	GLIS3	rs7873463	9	4221298	rs10116783	3901081	9p24.2	320217	TSH	247,107 European ancestry individuals	63,326 European ancestry individuals, 33,171 South Asian ancestry individuals	37872160	Nat Commun	Williams AT	European,South Asian
Subclinical Hyperthyroidism	GLIS3	rs7873463	9	4221298	rs4741961	4334606	9p24.2	113308	TSH	247,107 European ancestry individuals	63,326 European ancestry individuals, 33,171 South Asian ancestry individuals	37872160	Nat Commun	Williams AT	European,South Asian
Subclinical Hyperthyroidism	GLIS3	rs7873463	9	4221298	rs10814915	4290544	9p24.2	69246	TSH	247,107 European ancestry individuals	63,326 European ancestry individuals, 33,171 South Asian ancestry individuals	37872160	Nat Commun	Williams AT	European,South Asian
Subclinical Hyperthyroidism	GLIS3	rs7873463	9	4221298	rs7873463	4221298	9p24.2	0	TSH	247,107 European ancestry individuals	63,326 European ancestry individuals, 33,171 South Asian ancestry individuals	37872160	Nat Commun	Williams AT	European,South Asian
Subclinical Hyperthyroidism	GLIS3	rs7873463	9	4221298	rs10814915	4290544	9p24.2	69246	TSH	119,715 European ancestry individuals		32769997	Nat Commun	Zhou W	European
Subclinical Hyperthyroidism	GLIS3	rs7873463	9	4221298	rs1373851	3902718	9p24.2	318580	TSH	119,715 European ancestry individuals		32769997	Nat Commun	Zhou W	European
Subclinical Hyperthyroidism	GLIS3	rs7873463	9	4221298	rs7873463	4221298	9p24.2	0	TSH	119,715 European ancestry individuals		32769997	Nat Commun	Zhou W	European
Subclinical Hyperthyroidism	GLIS3	rs7873463	9	4221298	rs10119187	4223660	9p24.2	2362	FT4	49,269 European ancestry individuals	up to 22,383 European ancestry individuals	30367059	Nat Commun	Teumer A	European
Subclinical Hyperthyroidism	NFIA	rs334706	1	61150575	rs334729	61142801	1p31.3	7774	Differentiated thyroid cancer	1,554 European ancestry cases, 1,973 European ancestry controls	2,229 European ancestry cases, 2,059 European ancestry controls	33527407	Int J Cancer	Truong T	European
Subclinical Hyperthyroidism	NFIA	rs334706	1	61150575	rs6678039	61131493	1p31.3	19082	OTU97_165 (Porphyromonadaceae) prevalence	8,956 German ancestry individuals		33462482	Nat Genet	Rühlemann MC	European
Subclinical Hyperthyroidism	NFIA	rs334706	1	61150575	rs334699	61154824	1p31.3	4249	FT4	up to 14,459 European ancestry females, up to 10,936 European ancestry males, up to 433 Old Order Amish females, up to 592 Old Order Amish males		23408906	PLoS Genet	Porcu E	European
Subclinical Hyperthyroidism	NFIA	rs334706	1	61150575	rs334713	61156615	1p31.3	6040	TSH	247,107 European ancestry individuals	63,326 European ancestry individuals, 33,171 South Asian ancestry individuals	37872160	Nat Commun	Williams AT	European,South Asian
Subclinical Hyperthyroidism	NFIA	rs334706	1	61150575	rs17121639	61124634	1p31.3	25941	Plasma anti-thyroglobulin and anti-thyroid peroxidase levels (bivariate analysis)	up to 1,596 Croatian ancestry women, up to 1,033 Croatian ancestry men		29678681	Genomics	Matana A	European
Subclinical Hyperthyroidism	NFIA	rs334706	1	61150575	rs334725	61144377	1p31.3	6198	TSH	119,715 European ancestry individuals		32769997	Nat Commun	Zhou W	European
Subclinical Hyperthyroidism	VAV3	rs2125747	1	107837911	rs17020122	107814769	1p13.3	23142	TSH	119,715 European ancestry individuals		32769997	Nat Commun	Zhou W	European
Subclinical Hyperthyroidism	VAV3	rs2125747	1	107837911	rs4915077	107823394	1p13.3	14517	Hypothyroidism	3,736 European ancestry cases, 35,546 European ancestry controls		22493691	PLoS One	Eriksson N	European
Subclinical Hyperthyroidism	VAV3	rs2125747	1	107837911	rs6583048	107770636	1p13.3	67275	TSH	247,107 European ancestry individuals	63,326 European ancestry individuals, 33,171 South Asian ancestry individuals	37872160	Nat Commun	Williams AT	European,South Asian
Subclinical Hyperthyroidism	VAV3	rs2125747	1	107837911	rs78499451	107817167	1p13.3	20744	TSH	247,107 European ancestry individuals	63,326 European ancestry individuals, 33,171 South Asian ancestry individuals	37872160	Nat Commun	Williams AT	European,South Asian
Subclinical Hyperthyroidism	VAV3	rs2125747	1	107837911	rs78765971	107819548	1p13.3	18363	Autoimmune thyroid disease	30,234 European ancestry cases, 724,172 European ancestry controls		32581359	Nature	Saevarsdottir S	European
Subclinical Hyperthyroidism	VAV3	rs2125747	1	107837911	rs7537605	107800465	1p13.3	37446	Hashimoto thyroiditis versus Graves' disease	263 Japanese ancestry Hashimoto thyroiditis cases, 260 Japanese ancestry Graves’ disease cases	181 Japanese ancestry Hashimoto thyroiditis cases, 286 Japanese ancestry Graves’ disease cases	25429627	J Clin Endocrinol Metab	Oryoji D	East Asian
Subclinical Hyperthyroidism	VAV3	rs2125747	1	107837911	rs17020055	107793911	1p13.3	44000	Hypothyroidism	17,558 European ancestry cases, 117,083 European ancestry controls		27182965	Nat Genet	Pickrell JK	European
Subclinical Hyperthyroidism	VAV3	rs2125747	1	107837911	rs17020149	107832667	1p13.3	5244	Differentiated thyroid cancer	1,554 European ancestry cases, 1,973 European ancestry controls, 301 Oceanian ancestry cases, 348 Oceanian ancestry controls		33527407	Int J Cancer	Truong T	European,Oceanian
Subclinical Hyperthyroidism	VAV3	rs2125747	1	107837911	rs12126655	107814198	1p13.3	23713	TSH	2,789 Korean ancestry individuals	829 Korean ancestry individuals	24722205	Hum Mol Genet	Kwak SH	East Asian
Subclinical Hyperthyroidism	VAV3	rs2125747	1	107837911	rs17020139	107826861	1p13.3	11050	Hypothyroidism	51,194 European ancestry cases, 443,383 European ancestry controls	17,002 cases, 178,141 controls	36093044	iScience	Mathieu S	European,NA
Subclinical Hyperthyroidism	VAV3	rs2125747	1	107837911	rs17020139	107826861	1p13.3	11050	Hashimoto thyroiditis	15,654 European ancestry cases, 379,986 European ancestry controls, 537 East Asian ancestry cases, 172,656 East Asian ancestry controls		34594039	Nat Genet	Sakaue S	European,East Asian
Subclinical Hyperthyroidism	VAV3	rs2125747	1	107837911	rs17020139	107826861	1p13.3	11050	Hypothyroidism	approximately 459,000 European ancestry individuals		30595370	Am J Hum Genet	Kichaev G	European
Subclinical Hyperthyroidism	VAV3	rs2125747	1	107837911	rs78495697	107813097	1p13.3	24814	Hypothyroidism	3,340 European ancestry cases, 49,983 European ancestry controls		30367059	Nat Commun	Teumer A	European
Subclinical Hyperthyroidism	VAV3	rs2125747	1	107837911	rs4915076	107816883	1p13.3	21028	Medication use (thyroid preparations)	24,832 European ancestry cases, 280,750 European ancestry controls, 3,103 East Asian ancestry cases, 175,623 East Asian ancestry controls		34594039	Nat Genet	Sakaue S	European,East Asian
Subclinical Hyperthyroidism	VAV3	rs2125747	1	107837911	rs4915076	107816883	1p13.3	21028	Differentiated thyroid cancer	470 Korean ancestry cases, 8,279 Korean ancestry controls	615 Korean ancestry cases, 605 Korean ancestry controls	28703219	Nat Commun	Son HY	East Asian
Subclinical Hyperthyroidism	VAV3	rs2125747	1	107837911	rs4915076	107816883	1p13.3	21028	Medication use (thyroid preparations)	24,832 European ancestry cases, 280,750 European ancestry controls		31015401	Nat Commun	Wu Y	European
Subclinical Hyperthyroidism	VAV3	rs2125747	1	107837911	rs4915076	107816883	1p13.3	21028	Papillary thyroid cancer	410 Korean ancestry cases, 8,279 Korean ancestry controls	587 Korean ancestry cases, 605 Korean ancestry controls	28703219	Nat Commun	Son HY	East Asian
Subclinical Hyperthyroidism	NOSTRIN	rs1863144	2	168691481	rs62174422	168697608	2q24.3	6127	TSH	119,715 European ancestry individuals		32769997	Nat Commun	Zhou W	European
Subclinical Hyperthyroidism	NOSTRIN	rs1863144	2	168691481	rs79757984	168775111	2q24.3	83630	TSH	247,107 European ancestry individuals	63,326 European ancestry individuals, 33,171 South Asian ancestry individuals	37872160	Nat Commun	Williams AT	European,South Asian
Subclinical Hyperthyroidism	NOSTRIN	rs1863144	2	168691481	rs62174426	168699294	2q24.3	7813	TSH	247,107 European ancestry individuals	63,326 European ancestry individuals, 33,171 South Asian ancestry individuals	37872160	Nat Commun	Williams AT	European,South Asian
Subclinical Hyperthyroidism	IGFBP5	rs6754506	2	216749927	rs2618148	217439383	2q35	689456	Thyroid cancer	1,956 European ancestry cases, 101,924 European ancestry controls		36508215	JAMA Netw Open	Feng X	European
Subclinical Hyperthyroidism	IGFBP5	rs6754506	2	216749927	rs1478581	217427929	2q35	678002	Thyroid cancer	1,956 European ancestry cases, 101,924 European ancestry controls		36508215	JAMA Netw Open	Feng X	European
Subclinical Hyperthyroidism	IGFBP5	rs6754506	2	216749927	rs11693806	217427435	2q35	677508	Thyroid cancer	2,637 European ancestry cases, 364 non-array typed, familial imputed Icelandic ancestry cases, 134,811 European ancestry controls, 152,739 non-array typed, familial imputed Icelandic ancestry controls.		28195142	Nat Commun	Gudmundsson J	European
Subclinical Hyperthyroidism	IGFBP5	rs6754506	2	216749927	rs11693806	217427435	2q35	677508	Differentiated thyroid cancer	1,554 European ancestry cases, 1,973 European ancestry controls	2,229 European ancestry cases, 2,059 European ancestry controls	33527407	Int J Cancer	Truong T	European
Subclinical Hyperthyroidism	IGFBP5	rs6754506	2	216749927	rs13020935	216760956	2q35	11029	TSH	119,715 European ancestry individuals		32769997	Nat Commun	Zhou W	European
Subclinical Hyperthyroidism	IGFBP5	rs6754506	2	216749927	rs6724073	217372063	2q35	622136	TSH	119,715 European ancestry individuals		32769997	Nat Commun	Zhou W	European
Subclinical Hyperthyroidism	IGFBP5	rs6754506	2	216749927	rs966423	217445617	2q35	695690	Thyroid cancer	27,758 European ancestry individuals	1,156 European ancestry cases, up to 42,617 European ancestry controls	22267200	Nat Genet	Gudmundsson J	European
Subclinical Hyperthyroidism	IGFBP5	rs6754506	2	216749927	rs7568039	216747598	2q35	2329	TSH	2,287 European ancestry whole-genome sequenced individuals, 14,048 European ancestry individuals		25743335	Nat Commun	Taylor PN	European
Subclinical Hyperthyroidism	IGFBP5	rs6754506	2	216749927	rs6711608	216749360	2q35	567	TSH	247,107 European ancestry individuals	63,326 European ancestry individuals, 33,171 South Asian ancestry individuals	37872160	Nat Commun	Williams AT	European,South Asian
Subclinical Hyperthyroidism	IGFBP5	rs6754506	2	216749927	rs57866041	216751762	2q35	1835	TSH	247,107 European ancestry individuals	63,326 European ancestry individuals, 33,171 South Asian ancestry individuals	37872160	Nat Commun	Williams AT	European,South Asian
Subclinical Hyperthyroidism	IGFBP5	rs6754506	2	216749927	rs1861630	216752081	2q35	2154	TSH	247,107 European ancestry individuals	63,326 European ancestry individuals, 33,171 South Asian ancestry individuals	37872160	Nat Commun	Williams AT	European,South Asian
Subclinical Hyperthyroidism	IGFBP5	rs6754506	2	216749927	rs6724073	217372063	2q35	622136	TSH	247,107 European ancestry individuals	63,326 European ancestry individuals, 33,171 South Asian ancestry individuals	37872160	Nat Commun	Williams AT	European,South Asian
Subclinical Hyperthyroidism	IGFBP5	rs6754506	2	216749927	rs1861628	216763707	2q35	13780	TSH	247,107 European ancestry individuals	63,326 European ancestry individuals, 33,171 South Asian ancestry individuals	37872160	Nat Commun	Williams AT	European,South Asian
Subclinical Hyperthyroidism	IGFBP5	rs6754506	2	216749927	rs12990503	217429494	2q35	679567	Differentiated thyroid cancer	470 Korean ancestry cases, 8,279 Korean ancestry controls	615 Korean ancestry cases, 605 Korean ancestry controls	28703219	Nat Commun	Son HY	East Asian
Subclinical Hyperthyroidism	IGFBP5	rs6754506	2	216749927	rs12990503	217429494	2q35	679567	Papillary thyroid cancer	410 Korean ancestry cases, 8,279 Korean ancestry controls	587 Korean ancestry cases, 605 Korean ancestry controls	28703219	Nat Commun	Son HY	East Asian
Subclinical Hyperthyroidism	IGFBP5	rs6754506	2	216749927	rs6759952	217406996	2q35	657069	Thyroid cancer	690 European ancestry cases, 497 European ancestry controls	2,958 European ancestry cases, 3,727 European ancestry controls	23894154	J Clin Endocrinol Metab	Köhler A	European
Subclinical Hyperthyroidism	IGFBP5	rs6754506	2	216749927	rs16857611	217432009	2q35	682082	Thyroid cancer	986 European ancestry cases, 5,135 European ancestry controls		36508215	JAMA Netw Open	Feng X	European
Subclinical Hyperthyroidism	IGFBP5	rs6754506	2	216749927	rs6724073	217372063	2q35	622136	TSH	54,288 European ancestry individuals	up to 22,383 European ancestry individuals	30367059	Nat Commun	Teumer A	European
Subclinical Hyperthyroidism	IGFBP5	rs6754506	2	216749927	rs772695095	217401716	2q35	651789	Thyroid cancer	762 European ancestry cases, 410,350 European ancestry controls		32887889	Nat Commun	Rashkin SR	European
Subclinical Hyperthyroidism	IGFBP5	rs6754506	2	216749927	rs1861628	216763707	2q35	13780	Hypothyroidism	17,558 European ancestry cases, 117,083 European ancestry controls		27182965	Nat Genet	Pickrell JK	European
Subclinical Hyperthyroidism	IGFBP5	rs6754506	2	216749927	rs1861628	216763707	2q35	13780	TSH	4,501 European ancestry individuals, 351 African American individuals		25436638	PLoS One	Malinowski JR	European,African American or Afro-Caribbean
Subclinical Hyperthyroidism	IGFBP5	rs6754506	2	216749927	rs16857609	217431785	2q35	681858	Thyroid cancer	1,054 European ancestry cases, 490,920 European ancestry controls, 361 East Asian ancestry cases, 178,362 East Asian ancestry controls		34594039	Nat Genet	Sakaue S	European,East Asian
Subclinical Hyperthyroidism	IGFBP5	rs6754506	2	216749927	rs13015993	216760800	2q35	10873	FT4	up to 14,459 European ancestry females, up to 10,936 European ancestry males, up to 433 Old Order Amish females, up to 592 Old Order Amish males		23408906	PLoS Genet	Porcu E	European
Subclinical Hyperthyroidism	TNS1	rs714862	2	217374703	rs2618148	217439383	2q35	64680	Thyroid cancer	1,956 European ancestry cases, 101,924 European ancestry controls		36508215	JAMA Netw Open	Feng X	European
Subclinical Hyperthyroidism	TNS1	rs714862	2	217374703	rs1478581	217427929	2q35	53226	Thyroid cancer	1,956 European ancestry cases, 101,924 European ancestry controls		36508215	JAMA Netw Open	Feng X	European
Subclinical Hyperthyroidism	TNS1	rs714862	2	217374703	rs11693806	217427435	2q35	52732	Thyroid cancer	2,637 European ancestry cases, 364 non-array typed, familial imputed Icelandic ancestry cases, 134,811 European ancestry controls, 152,739 non-array typed, familial imputed Icelandic ancestry controls.		28195142	Nat Commun	Gudmundsson J	European
Subclinical Hyperthyroidism	TNS1	rs714862	2	217374703	rs11693806	217427435	2q35	52732	Differentiated thyroid cancer	1,554 European ancestry cases, 1,973 European ancestry controls	2,229 European ancestry cases, 2,059 European ancestry controls	33527407	Int J Cancer	Truong T	European
Subclinical Hyperthyroidism	TNS1	rs714862	2	217374703	rs13020935	216760956	2q35	613747	TSH	119,715 European ancestry individuals		32769997	Nat Commun	Zhou W	European
Subclinical Hyperthyroidism	TNS1	rs714862	2	217374703	rs6724073	217372063	2q35	2640	TSH	119,715 European ancestry individuals		32769997	Nat Commun	Zhou W	European
Subclinical Hyperthyroidism	TNS1	rs714862	2	217374703	rs966423	217445617	2q35	70914	Thyroid cancer	27,758 European ancestry individuals	1,156 European ancestry cases, up to 42,617 European ancestry controls	22267200	Nat Genet	Gudmundsson J	European
Subclinical Hyperthyroidism	TNS1	rs714862	2	217374703	rs7568039	216747598	2q35	627105	TSH	2,287 European ancestry whole-genome sequenced individuals, 14,048 European ancestry individuals		25743335	Nat Commun	Taylor PN	European
Subclinical Hyperthyroidism	TNS1	rs714862	2	217374703	rs6711608	216749360	2q35	625343	TSH	247,107 European ancestry individuals	63,326 European ancestry individuals, 33,171 South Asian ancestry individuals	37872160	Nat Commun	Williams AT	European,South Asian
Subclinical Hyperthyroidism	TNS1	rs714862	2	217374703	rs57866041	216751762	2q35	622941	TSH	247,107 European ancestry individuals	63,326 European ancestry individuals, 33,171 South Asian ancestry individuals	37872160	Nat Commun	Williams AT	European,South Asian
Subclinical Hyperthyroidism	TNS1	rs714862	2	217374703	rs1861630	216752081	2q35	622622	TSH	247,107 European ancestry individuals	63,326 European ancestry individuals, 33,171 South Asian ancestry individuals	37872160	Nat Commun	Williams AT	European,South Asian
Subclinical Hyperthyroidism	TNS1	rs714862	2	217374703	rs6724073	217372063	2q35	2640	TSH	247,107 European ancestry individuals	63,326 European ancestry individuals, 33,171 South Asian ancestry individuals	37872160	Nat Commun	Williams AT	European,South Asian
Subclinical Hyperthyroidism	TNS1	rs714862	2	217374703	rs1861628	216763707	2q35	610996	TSH	247,107 European ancestry individuals	63,326 European ancestry individuals, 33,171 South Asian ancestry individuals	37872160	Nat Commun	Williams AT	European,South Asian
Subclinical Hyperthyroidism	TNS1	rs714862	2	217374703	rs12990503	217429494	2q35	54791	Differentiated thyroid cancer	470 Korean ancestry cases, 8,279 Korean ancestry controls	615 Korean ancestry cases, 605 Korean ancestry controls	28703219	Nat Commun	Son HY	East Asian
Subclinical Hyperthyroidism	TNS1	rs714862	2	217374703	rs12990503	217429494	2q35	54791	Papillary thyroid cancer	410 Korean ancestry cases, 8,279 Korean ancestry controls	587 Korean ancestry cases, 605 Korean ancestry controls	28703219	Nat Commun	Son HY	East Asian
Subclinical Hyperthyroidism	TNS1	rs714862	2	217374703	rs6759952	217406996	2q35	32293	Thyroid cancer	690 European ancestry cases, 497 European ancestry controls	2,958 European ancestry cases, 3,727 European ancestry controls	23894154	J Clin Endocrinol Metab	Köhler A	European
Subclinical Hyperthyroidism	TNS1	rs714862	2	217374703	rs16857611	217432009	2q35	57306	Thyroid cancer	986 European ancestry cases, 5,135 European ancestry controls		36508215	JAMA Netw Open	Feng X	European
Subclinical Hyperthyroidism	TNS1	rs714862	2	217374703	rs6724073	217372063	2q35	2640	TSH	54,288 European ancestry individuals	up to 22,383 European ancestry individuals	30367059	Nat Commun	Teumer A	European
Subclinical Hyperthyroidism	TNS1	rs714862	2	217374703	rs772695095	217401716	2q35	27013	Thyroid cancer	762 European ancestry cases, 410,350 European ancestry controls		32887889	Nat Commun	Rashkin SR	European
Subclinical Hyperthyroidism	TNS1	rs714862	2	217374703	rs1861628	216763707	2q35	610996	Hypothyroidism	17,558 European ancestry cases, 117,083 European ancestry controls		27182965	Nat Genet	Pickrell JK	European
Subclinical Hyperthyroidism	TNS1	rs714862	2	217374703	rs1861628	216763707	2q35	610996	TSH	4,501 European ancestry individuals, 351 African American individuals		25436638	PLoS One	Malinowski JR	European,African American or Afro-Caribbean
Subclinical Hyperthyroidism	TNS1	rs714862	2	217374703	rs16857609	217431785	2q35	57082	Thyroid cancer	1,054 European ancestry cases, 490,920 European ancestry controls, 361 East Asian ancestry cases, 178,362 East Asian ancestry controls		34594039	Nat Genet	Sakaue S	European,East Asian
Subclinical Hyperthyroidism	TNS1	rs714862	2	217374703	rs13015993	216760800	2q35	613903	FT4	up to 14,459 European ancestry females, up to 10,936 European ancestry males, up to 433 Old Order Amish females, up to 592 Old Order Amish males		23408906	PLoS Genet	Porcu E	European
Subclinical Hyperthyroidism	PDE8B	rs12515498	5	77244147	rs6885099	77234524	5q13.3	9623	FT4	up to 14,459 European ancestry females, up to 10,936 European ancestry males, up to 433 Old Order Amish females, up to 592 Old Order Amish males		23408906	PLoS Genet	Porcu E	European
Subclinical Hyperthyroidism	PDE8B	rs12515498	5	77244147	rs1993945	77222370	5q13.3	21777	Hashimoto thyroiditis	15,654 European ancestry cases, 379,986 European ancestry controls, 537 East Asian ancestry cases, 172,656 East Asian ancestry controls		34594039	Nat Genet	Sakaue S	European,East Asian
Subclinical Hyperthyroidism	PDE8B	rs12515498	5	77244147	rs1479567	77232197	5q13.3	11950	TSH	119,715 European ancestry individuals		32769997	Nat Commun	Zhou W	European
Subclinical Hyperthyroidism	PDE8B	rs12515498	5	77244147	rs2928167	77181995	5q13.3	62152	TSH	119,715 European ancestry individuals		32769997	Nat Commun	Zhou W	European
Subclinical Hyperthyroidism	PDE8B	rs12515498	5	77244147	rs1479567	77232197	5q13.3	11950	Hypothyroidism	17,558 European ancestry cases, 117,083 European ancestry controls		27182965	Nat Genet	Pickrell JK	European
Subclinical Hyperthyroidism	PDE8B	rs12515498	5	77244147	rs4704397	77222617	5q13.3	21530	TSH	4,300 Sardinian indivduals	1,164 European ancestry individuals, 1,136 Old Order Amish individuals, 1,858 Sardinian individuals	18514160	Am J Hum Genet	Arnaud-Lopez L	European
Subclinical Hyperthyroidism	PDE8B	rs12515498	5	77244147	rs4704397	77222617	5q13.3	21530	Hypothyroidism	3,736 European ancestry cases, 35,546 European ancestry controls		22493691	PLoS One	Eriksson N	European
Subclinical Hyperthyroidism	PDE8B	rs12515498	5	77244147	rs34414970	77238213	5q13.3	5934	TSH	10,708 European ancestry individuals		34648354	Science	Pietzner M	European
Subclinical Hyperthyroidism	PDE8B	rs12515498	5	77244147	rs1382879	77226043	5q13.3	18104	TSH	4,501 European ancestry individuals, 351 African American individuals		25436638	PLoS One	Malinowski JR	European,African American or Afro-Caribbean
Subclinical Hyperthyroidism	PDE8B	rs12515498	5	77244147	rs1382879	77226043	5q13.3	18104	Hypothyroidism	3,340 European ancestry cases, 49,983 European ancestry controls		30367059	Nat Commun	Teumer A	European
Subclinical Hyperthyroidism	PDE8B	rs12515498	5	77244147	rs10036386	77247778	5q13.3	3631	Medication use (thyroid preparations)	24,832 European ancestry cases, 280,750 European ancestry controls		31015401	Nat Commun	Wu Y	European
Subclinical Hyperthyroidism	PDE8B	rs12515498	5	77244147	rs10036386	77247778	5q13.3	3631	Medication use (thyroid preparations)	24,832 European ancestry cases, 280,750 European ancestry controls, 3,103 East Asian ancestry cases, 175,623 East Asian ancestry controls		34594039	Nat Genet	Sakaue S	European,East Asian
Subclinical Hyperthyroidism	PDE8B	rs12515498	5	77244147	rs10036386	77247778	5q13.3	3631	Hypothyroidism	approximately 459,000 European ancestry individuals		30595370	Am J Hum Genet	Kichaev G	European
Subclinical Hyperthyroidism	PDE8B	rs12515498	5	77244147	rs989759	77248914	5q13.3	4767	TSH	247,107 European ancestry individuals	63,326 European ancestry individuals, 33,171 South Asian ancestry individuals	37872160	Nat Commun	Williams AT	European,South Asian
Subclinical Hyperthyroidism	PDE8B	rs12515498	5	77244147	rs2928167	77181995	5q13.3	62152	TSH	247,107 European ancestry individuals	63,326 European ancestry individuals, 33,171 South Asian ancestry individuals	37872160	Nat Commun	Williams AT	European,South Asian
Subclinical Hyperthyroidism	PDE8B	rs12515498	5	77244147	rs557371968	77248441	5q13.3	4294	TSH	247,107 European ancestry individuals	63,326 European ancestry individuals, 33,171 South Asian ancestry individuals	37872160	Nat Commun	Williams AT	European,South Asian
Subclinical Hyperthyroidism	PDE8B	rs12515498	5	77244147	rs2046045	77239986	5q13.3	4161	TSH	247,107 European ancestry individuals	63,326 European ancestry individuals, 33,171 South Asian ancestry individuals	37872160	Nat Commun	Williams AT	European,South Asian
Subclinical Hyperthyroidism	PDE8B	rs12515498	5	77244147	rs2928167	77181995	5q13.3	62152	TSH	2,287 European ancestry whole-genome sequenced individuals, 14,048 European ancestry individuals		25743335	Nat Commun	Taylor PN	European
Subclinical Hyperthyroidism	PDE8B	rs12515498	5	77244147	rs2046045	77239986	5q13.3	4161	TSH	2,287 European ancestry whole-genome sequenced individuals, 14,048 European ancestry individuals		25743335	Nat Commun	Taylor PN	European
Subclinical Hyperthyroidism	PDE8B	rs12515498	5	77244147	rs6867654	77247943	5q13.3	3796	Hypothyroidism	51,194 European ancestry cases, 443,383 European ancestry controls	17,002 cases, 178,141 controls	36093044	iScience	Mathieu S	European,NA
Subclinical Hyperthyroidism	PDE8B	rs12515498	5	77244147	rs6867654	77247943	5q13.3	3796	Autoimmune thyroid disease	30,234 European ancestry cases, 724,172 European ancestry controls		32581359	Nature	Saevarsdottir S	European
Subclinical Hyperthyroidism	PDE8B	rs12515498	5	77244147	rs1479565	77248332	5q13.3	4185	Hypothyroidism	30,155 European ancestry cases, 379,986 European ancestry controls, 1,114 East Asian ancestry cases, 172,656 East Asian ancestry controls		34594039	Nat Genet	Sakaue S	European,East Asian
Subclinical Hyperthyroidism	PDE8B	rs12515498	5	77244147	rs2046045	77239986	5q13.3	4161	TSH	3,736 European ancestry individuals	3,727 European ancestry individuals	22494929	Hum Mol Genet	Rawal R	European
Subclinical Hyperthyroidism	PDE8B	rs12515498	5	77244147	rs2046045	77239986	5q13.3	4161	Hyperthyroidism	1,840 European ancestry cases, 49,983 European ancestry controls		30367059	Nat Commun	Teumer A	European
Subclinical Hyperthyroidism	PDE10A	rs1033701	6	165627371	rs73022105	165560269	6q27	67102	TSH	247,107 European ancestry individuals	63,326 European ancestry individuals, 33,171 South Asian ancestry individuals	37872160	Nat Commun	Williams AT	European,South Asian
Subclinical Hyperthyroidism	PDE10A	rs1033701	6	165627371	rs59148743	165625048	6q27	2323	TSH	247,107 European ancestry individuals	63,326 European ancestry individuals, 33,171 South Asian ancestry individuals	37872160	Nat Commun	Williams AT	European,South Asian
Subclinical Hyperthyroidism	PDE10A	rs1033701	6	165627371	rs2983518	165641975	6q27	14604	TSH	247,107 European ancestry individuals	63,326 European ancestry individuals, 33,171 South Asian ancestry individuals	37872160	Nat Commun	Williams AT	European,South Asian
Subclinical Hyperthyroidism	PDE10A	rs1033701	6	165627371	rs2983511	165630471	6q27	3100	TSH	247,107 European ancestry individuals	63,326 European ancestry individuals, 33,171 South Asian ancestry individuals	37872160	Nat Commun	Williams AT	European,South Asian
Subclinical Hyperthyroidism	PDE10A	rs1033701	6	165627371	rs59148743	165625048	6q27	2323	TSH	119,715 European ancestry individuals		32769997	Nat Commun	Zhou W	European
Subclinical Hyperthyroidism	PDE10A	rs1033701	6	165627371	rs2983511	165630471	6q27	3100	TSH	119,715 European ancestry individuals		32769997	Nat Commun	Zhou W	European
Subclinical Hyperthyroidism	PDE10A	rs1033701	6	165627371	rs3008034	165630374	6q27	3003	TSH	2,287 European ancestry whole-genome sequenced individuals, 14,048 European ancestry individuals		25743335	Nat Commun	Taylor PN	European
Subclinical Hyperthyroidism	PDE10A	rs1033701	6	165627371	rs3008034	165630374	6q27	3003	Medication use (thyroid preparations)	24,832 European ancestry cases, 280,750 European ancestry controls, 3,103 East Asian ancestry cases, 175,623 East Asian ancestry controls		34594039	Nat Genet	Sakaue S	European,East Asian
Subclinical Hyperthyroidism	PDE10A	rs1033701	6	165627371	rs3008034	165630374	6q27	3003	TSH	1,680 Danish ancestry children and adolescents	2,129 Danish ancestry children and adolescents	28333968	PLoS One	Nielsen TR	European
Subclinical Hyperthyroidism	PDE10A	rs1033701	6	165627371	rs2983511	165630471	6q27	3100	TSH	1,680 Danish ancestry children and adolescents	2,129 Danish ancestry children and adolescents	28333968	PLoS One	Nielsen TR	European
Subclinical Hyperthyroidism	PDE10A	rs1033701	6	165627371	rs3008034	165630374	6q27	3003	Medication use (thyroid preparations)	24,832 European ancestry cases, 280,750 European ancestry controls		31015401	Nat Commun	Wu Y	European
Subclinical Hyperthyroidism	PDE10A	rs1033701	6	165627371	rs753760	165632995	6q27	5624	FT4	up to 14,459 European ancestry females, up to 10,936 European ancestry males, up to 433 Old Order Amish females, up to 592 Old Order Amish males		23408906	PLoS Genet	Porcu E	European
Subclinical Hyperthyroidism	PDE10A	rs1033701	6	165627371	rs1079418	165633546	6q27	6175	Autoimmune thyroid disease	30,234 European ancestry cases, 724,172 European ancestry controls		32581359	Nature	Saevarsdottir S	European
Subclinical Hyperthyroidism	PDE10A	rs1033701	6	165627371	rs1079418	165633546	6q27	6175	Hypothyroidism	51,194 European ancestry cases, 443,383 European ancestry controls	17,002 cases, 178,141 controls	36093044	iScience	Mathieu S	European,NA
Subclinical Hyperthyroidism	PDE10A	rs1033701	6	165627371	rs1079418	165633546	6q27	6175	Hypothyroidism	17,558 European ancestry cases, 117,083 European ancestry controls		27182965	Nat Genet	Pickrell JK	European
Subclinical Hyperthyroidism	PDE10A	rs1033701	6	165627371	rs1079418	165633546	6q27	6175	Hypothyroidism	approximately 459,000 European ancestry individuals		30595370	Am J Hum Genet	Kichaev G	European
Subclinical Hyperthyroidism	PDE10A	rs1033701	6	165627371	rs1079418	165633546	6q27	6175	Hypothyroidism	30,155 European ancestry cases, 379,986 European ancestry controls, 1,114 East Asian ancestry cases, 172,656 East Asian ancestry controls		34594039	Nat Genet	Sakaue S	European,East Asian
Subclinical Hyperthyroidism	PDE10A	rs1033701	6	165627371	rs2983514	165636631	6q27	9260	Hyperthyroidism	1,840 European ancestry cases, 49,983 European ancestry controls		30367059	Nat Commun	Teumer A	European
Subclinical Hyperthyroidism	PDE10A	rs1033701	6	165627371	rs2983514	165636631	6q27	9260	Hypothyroidism	3,340 European ancestry cases, 49,983 European ancestry controls		30367059	Nat Commun	Teumer A	European
Subclinical Hyperthyroidism	PDE10A	rs1033701	6	165627371	rs515579	165513613	6q27	113758	Plasma anti-thyroglobulin and anti-thyroid peroxidase levels (bivariate analysis)	up to 1,596 Croatian ancestry women, up to 1,033 Croatian ancestry men		29678681	Genomics	Matana A	European
Subclinical Hyperthyroidism	PDE10A	rs1033701	6	165627371	rs611909	165511482	6q27	115889	Plasma anti-thyroglobulin and anti-thyroid peroxidase levels (bivariate analysis)	up to 1,596 Croatian ancestry women, up to 1,033 Croatian ancestry men		29678681	Genomics	Matana A	European
Subclinical Hyperthyroidism	MBIP	rs1169151	14	36171395	rs11622885	36095036	14q13.2	76359	Thyroid cancer	1,956 European ancestry cases, 101,924 European ancestry controls		36508215	JAMA Netw Open	Feng X	European
Subclinical Hyperthyroidism	MBIP	rs1169151	14	36171395	rs1169151	36171395	14q13.3	0	Thyroid cancer	1,956 European ancestry cases, 101,924 European ancestry controls		36508215	JAMA Netw Open	Feng X	European
Subclinical Hyperthyroidism	MBIP	rs1169151	14	36171395	rs34241504	36100613	14q13.3	70782	TSH	247,107 European ancestry individuals	63,326 European ancestry individuals, 33,171 South Asian ancestry individuals	37872160	Nat Commun	Williams AT	European,South Asian
Subclinical Hyperthyroidism	MBIP	rs1169151	14	36171395	rs4509918	36104627	14q13.3	66768	TSH	247,107 European ancestry individuals	63,326 European ancestry individuals, 33,171 South Asian ancestry individuals	37872160	Nat Commun	Williams AT	European,South Asian
Subclinical Hyperthyroidism	MBIP	rs1169151	14	36171395	rs1007731	36585385	14q13.3	413990	TSH	247,107 European ancestry individuals	63,326 European ancestry individuals, 33,171 South Asian ancestry individuals	37872160	Nat Commun	Williams AT	European,South Asian
Subclinical Hyperthyroidism	MBIP	rs1169151	14	36171395	rs12892248	36525164	14q13.3	353769	TSH	247,107 European ancestry individuals	63,326 European ancestry individuals, 33,171 South Asian ancestry individuals	37872160	Nat Commun	Williams AT	European,South Asian
Subclinical Hyperthyroidism	MBIP	rs1169151	14	36171395	rs116909374	36269155	14q13.3	97760	TSH	247,107 European ancestry individuals	63,326 European ancestry individuals, 33,171 South Asian ancestry individuals	37872160	Nat Commun	Williams AT	European,South Asian
Subclinical Hyperthyroidism	MBIP	rs1169151	14	36171395	rs1537424	36104812	14q13.3	66583	FT4	up to 14,459 European ancestry females, up to 10,936 European ancestry males, up to 433 Old Order Amish females, up to 592 Old Order Amish males		23408906	PLoS Genet	Porcu E	European
Subclinical Hyperthyroidism	MBIP	rs1169151	14	36171395	rs116909374	36269155	14q13.3	97760	Thyroid cancer	2,637 European ancestry cases, 364 non-array typed, familial imputed Icelandic ancestry cases, 134,811 European ancestry controls, 152,739 non-array typed, familial imputed Icelandic ancestry controls.		28195142	Nat Commun	Gudmundsson J	European
Subclinical Hyperthyroidism	MBIP	rs1169151	14	36171395	rs368187	36063370	14q13.2	108025	Thyroid cancer	2,637 European ancestry cases, 364 non-array typed, familial imputed Icelandic ancestry cases, 134,811 European ancestry controls, 152,739 non-array typed, familial imputed Icelandic ancestry controls.		28195142	Nat Commun	Gudmundsson J	European
Subclinical Hyperthyroidism	MBIP	rs1169151	14	36171395	rs116909374	36269155	14q13.3	97760	TSH	119,715 European ancestry individuals		32769997	Nat Commun	Zhou W	European
Subclinical Hyperthyroidism	MBIP	rs1169151	14	36171395	rs11156905	36100314	14q13.3	71081	TSH	119,715 European ancestry individuals		32769997	Nat Commun	Zhou W	European
Subclinical Hyperthyroidism	MBIP	rs1169151	14	36171395	rs116909374	36269155	14q13.3	97760	Differentiated thyroid cancer	1,554 European ancestry cases, 1,973 European ancestry controls	2,229 European ancestry cases, 2,059 European ancestry controls	33527407	Int J Cancer	Truong T	European
Subclinical Hyperthyroidism	MBIP	rs1169151	14	36171395	rs368187	36063370	14q13.2	108025	Differentiated thyroid cancer	1,554 European ancestry cases, 1,973 European ancestry controls	2,229 European ancestry cases, 2,059 European ancestry controls	33527407	Int J Cancer	Truong T	European
Subclinical Hyperthyroidism	MBIP	rs1169151	14	36171395	rs116909374	36269155	14q13.3	97760	Thyroid cancer	27,758 European ancestry individuals	1,156 European ancestry cases, up to 42,617 European ancestry controls	22267200	Nat Genet	Gudmundsson J	European
Subclinical Hyperthyroidism	MBIP	rs1169151	14	36171395	rs116909374	36269155	14q13.3	97760	Hypothyroidism	approximately 459,000 European ancestry individuals		30595370	Am J Hum Genet	Kichaev G	European
Subclinical Hyperthyroidism	MBIP	rs1169151	14	36171395	rs116909374	36269155	14q13.3	97760	TSH	2,287 European ancestry whole-genome sequenced individuals, 14,048 European ancestry individuals		25743335	Nat Commun	Taylor PN	European
Subclinical Hyperthyroidism	MBIP	rs1169151	14	36171395	rs944289	36180040	14q13.3	8645	Thyroid cancer	192 European ancestry cases, 37,196 European ancestry controls	432 European ancestry cases, 1,727 European ancestry controls	19198613	Nat Genet	Gudmundsson J	European
Subclinical Hyperthyroidism	MBIP	rs1169151	14	36171395	rs34081947	36090325	14q13.2	81070	Papillary thyroid cancer	410 Korean ancestry cases, 8,279 Korean ancestry controls	587 Korean ancestry cases, 605 Korean ancestry controls	28703219	Nat Commun	Son HY	East Asian
Subclinical Hyperthyroidism	MBIP	rs1169151	14	36171395	rs34081947	36090325	14q13.2	81070	Differentiated thyroid cancer	470 Korean ancestry cases, 8,279 Korean ancestry controls	615 Korean ancestry cases, 605 Korean ancestry controls	28703219	Nat Commun	Son HY	East Asian
Subclinical Hyperthyroidism	CEP128	rs2215981	14	80978623	rs179256	80971726	14q31.1	6897	TSH	119,715 European ancestry individuals		32769997	Nat Commun	Zhou W	European
Subclinical Hyperthyroidism	CEP128	rs2215981	14	80978623	rs8020969	81120330	14q31.1	141707	TSH	119,715 European ancestry individuals		32769997	Nat Commun	Zhou W	European
Subclinical Hyperthyroidism	CEP128	rs2215981	14	80978623	rs121908872	81143715	14q31.1	165092	TSH	119,715 European ancestry individuals		32769997	Nat Commun	Zhou W	European
Subclinical Hyperthyroidism	CEP128	rs2215981	14	80978623	rs191633940	81199013	14q31.1	220390	TSH	119,715 European ancestry individuals		32769997	Nat Commun	Zhou W	European
Subclinical Hyperthyroidism	CEP128	rs2215981	14	80978623	rs141751376	80641017	14q31.1	337606	TSH	119,715 European ancestry individuals		32769997	Nat Commun	Zhou W	European
Subclinical Hyperthyroidism	CEP128	rs2215981	14	80978623	rs12893151	81153601	14q31.1	174978	TSH	119,715 European ancestry individuals		32769997	Nat Commun	Zhou W	European
Subclinical Hyperthyroidism	CEP128	rs2215981	14	80978623	rs139352934	81143884	14q31.1	165261	TSH	119,715 European ancestry individuals		32769997	Nat Commun	Zhou W	European
Subclinical Hyperthyroidism	CEP128	rs2215981	14	80978623	rs2160215	80995128	14q31.1	16505	Hyperthyroidism	3,557 European ancestry cases, 456,942 European ancestry controls, 994 East Asian ancestry cases, 172,656 East Asian ancestry controls		34594039	Nat Genet	Sakaue S	European,East Asian
Subclinical Hyperthyroidism	CEP128	rs2215981	14	80978623	rs28414437	80990913	14q31.1	12290	Graves' disease	1,678 European ancestry cases, 456,942 European ancestry controls, 2,809 East Asian ancestry cases, 172,656 East Asian ancestry controls		34594039	Nat Genet	Sakaue S	European,East Asian
Subclinical Hyperthyroidism	CEP128	rs2215981	14	80978623	rs28414437	80990913	14q31.1	12290	Graves' disease	2,809 East Asian ancestry cases, 172,656 East Asian ancestry controls		34594039	Nat Genet	Sakaue S	East Asian
Subclinical Hyperthyroidism	CEP128	rs2215981	14	80978623	rs2114702	80938791	14q31.1	39832	Hypothyroidism	30,155 European ancestry cases, 379,986 European ancestry controls, 1,114 East Asian ancestry cases, 172,656 East Asian ancestry controls		34594039	Nat Genet	Sakaue S	European,East Asian
Subclinical Hyperthyroidism	CEP128	rs2215981	14	80978623	rs3742721	80941577	14q31.1	37046	TSH	247,107 European ancestry individuals	63,326 European ancestry individuals, 33,171 South Asian ancestry individuals	37872160	Nat Commun	Williams AT	European,South Asian
Subclinical Hyperthyroidism	CEP128	rs2215981	14	80978623	rs2110696	80977024	14q31.1	1599	TSH	247,107 European ancestry individuals	63,326 European ancestry individuals, 33,171 South Asian ancestry individuals	37872160	Nat Commun	Williams AT	European,South Asian
Subclinical Hyperthyroidism	CEP128	rs2215981	14	80978623	rs1491493	80105707	14q31.1	872916	TSH	247,107 European ancestry individuals	63,326 European ancestry individuals, 33,171 South Asian ancestry individuals	37872160	Nat Commun	Williams AT	European,South Asian
Subclinical Hyperthyroidism	CEP128	rs2215981	14	80978623	rs12101261	80984885	14q31.1	6262	Graves' disease	1,468 Chinese ancestry cases, 1,490 Chinese ancestry controls	3,994 Chinese ancestry cases, 3,510 Chinese ancestry controls	21841780	Nat Genet	Chu X	East Asian
Subclinical Hyperthyroidism	CEP128	rs2215981	14	80978623	rs2300519	80992418	14q31.1	13795	Graves' disease	2,285 European ancestry cases, 9,364 European ancestry controls		22922229	Hum Mol Genet	Cooper JD	European
Subclinical Hyperthyroidism	CEP128	rs2215981	14	80978623	rs225014	80203237	14q31.1	775386	FT4	49,269 European ancestry individuals	up to 22,383 European ancestry individuals	30367059	Nat Commun	Teumer A	European
Subclinical Hyperthyroidism	CEP128	rs2215981	14	80978623	rs12893151	81153601	14q31.1	174978	TSH	54,288 European ancestry individuals	up to 22,383 European ancestry individuals	30367059	Nat Commun	Teumer A	European
Subclinical Hyperthyroidism	CEP128	rs2215981	14	80978623	rs4903961	80996305	14q31.1	17682	Graves' disease	2,176 Japanese ancestry cases, 210,277 Japanese ancestry controls		32514122	Nat Genet	Ishigaki K	East Asian
Subclinical Hyperthyroidism	DET1	rs12148331	15	88566850	rs17776563	88575873	15q26.1	9023	FT4	up to 14,459 European ancestry females, up to 10,936 European ancestry males, up to 433 Old Order Amish females, up to 592 Old Order Amish males		23408906	PLoS Genet	Porcu E	European
Subclinical Hyperthyroidism	DET1	rs12148331	15	88566850	rs1348005	88570251	15q26.1	3401	TSH	119,715 European ancestry individuals		32769997	Nat Commun	Zhou W	European
Subclinical Hyperthyroidism	DET1	rs12148331	15	88566850	rs12050569	88600446	15q26.1	33596	TSH	247,107 European ancestry individuals	63,326 European ancestry individuals, 33,171 South Asian ancestry individuals	37872160	Nat Commun	Williams AT	European,South Asian
Subclinical Hyperthyroidism	DET1	rs12148331	15	88566850	rs12908273	88614369	15q26.1	47519	TSH	247,107 European ancestry individuals	63,326 European ancestry individuals, 33,171 South Asian ancestry individuals	37872160	Nat Commun	Williams AT	European,South Asian
Subclinical Hyperthyroidism	MAF	rs58722186	16	79717694	rs17767419	79710651	16q23.2	7043	TSH	247,107 European ancestry individuals	63,326 European ancestry individuals, 33,171 South Asian ancestry individuals	37872160	Nat Commun	Williams AT	European,South Asian
Subclinical Hyperthyroidism	MAF	rs58722186	16	79717694	rs3813579	79715379	16q23.2	2315	TSH	247,107 European ancestry individuals	63,326 European ancestry individuals, 33,171 South Asian ancestry individuals	37872160	Nat Commun	Williams AT	European,South Asian
Subclinical Hyperthyroidism	MAF	rs58722186	16	79717694	rs138272358	79713724	16q23.2	3970	TSH	247,107 European ancestry individuals	63,326 European ancestry individuals, 33,171 South Asian ancestry individuals	37872160	Nat Commun	Williams AT	European,South Asian
Subclinical Hyperthyroidism	MAF	rs58722186	16	79717694	rs7203756	79711709	16q23.2	5985	TSH	247,107 European ancestry individuals	63,326 European ancestry individuals, 33,171 South Asian ancestry individuals	37872160	Nat Commun	Williams AT	European,South Asian
Subclinical Hyperthyroidism	MAF	rs58722186	16	79717694	rs3813579	79715379	16q23.2	2315	Thyroid volume	3,620 European ancestry individuals	1,290 European ancestry individuals	21565293	Am J Hum Genet	Teumer A	European
Subclinical Hyperthyroidism	MAF	rs58722186	16	79717694	rs17767419	79710651	16q23.2	7043	Thyroid volume	3,620 European ancestry individuals	1,290 European ancestry individuals	21565293	Am J Hum Genet	Teumer A	European
Subclinical Hyperthyroidism	MAF	rs58722186	16	79717694	rs270421	79218427	16q23.2	499267	TSH	4,501 European ancestry individuals, 351 African American individuals		25436638	PLoS One	Malinowski JR	European,African American or Afro-Caribbean
Subclinical Hyperthyroidism	MAF	rs58722186	16	79717694	rs58722186	79717694	16q23.2	0	TSH	119,715 European ancestry individuals		32769997	Nat Commun	Zhou W	European
Subclinical Hyperthyroidism	MAF	rs58722186	16	79717694	rs17767383	79710504	16q23.2	7190	Differentiated thyroid cancer	1,554 European ancestry cases, 1,973 European ancestry controls	2,229 European ancestry cases, 2,059 European ancestry controls	33527407	Int J Cancer	Truong T	European
Subclinical Hyperthyroidism	MAF	rs58722186	16	79717694	rs4889009	79666550	16q23.2	51144	TPOAb-positivity	1,769 European ancestry cases, 16,528 European ancestry controls	922 European ancestry cases, 8,068 European ancestry controls	24586183	PLoS Genet	Medici M	European
Subclinical Hyperthyroidism	MAF	rs58722186	16	79717694	rs3813582	79715456	16q23.2	2238	TSH	3,736 European ancestry individuals	3,727 European ancestry individuals	22494929	Hum Mol Genet	Rawal R	European
Subclinical Hyperthyroidism	MAF	rs58722186	16	79717694	rs3813582	79715456	16q23.2	2238	FT4	up to 14,459 European ancestry females, up to 10,936 European ancestry males, up to 433 Old Order Amish females, up to 592 Old Order Amish males		23408906	PLoS Genet	Porcu E	European
Subclinical Hyperthyroidism	MAF	rs58722186	16	79717694	rs4575545	79721549	16q23.2	3855	TSH	1,346 Han Chinese ancestry individuals	3,235 She Chinese ancestry individuals	24852370	Hum Mol Genet	Zhan M	East Asian
Subclinical Hyperthyroidism	MAF	rs58722186	16	79717694	rs8054578	79282918	16q23.2	434776	Hypothyroidism	approximately 459,000 European ancestry individuals		30595370	Am J Hum Genet	Kichaev G	European
Subclinical Hyperthyroidism	MAF	rs58722186	16	79717694	rs8054578	79282918	16q23.2	434776	Medication use (thyroid preparations)	24,832 European ancestry cases, 280,750 European ancestry controls		31015401	Nat Commun	Wu Y	European
Subclinical Hyperthyroidism	MAF	rs58722186	16	79717694	rs4888945	79282636	16q23.2	435058	Medication use (thyroid preparations)	24,832 European ancestry cases, 280,750 European ancestry controls, 3,103 East Asian ancestry cases, 175,623 East Asian ancestry controls		34594039	Nat Genet	Sakaue S	European,East Asian
Subclinical Hyperthyroidism	MAF	rs58722186	16	79717694	rs16950982	79668474	16q23.2	49220	Differentiated thyroid cancer	1,554 European ancestry cases, 1,973 European ancestry controls, 301 Oceanian ancestry cases, 348 Oceanian ancestry controls		33527407	Int J Cancer	Truong T	European,Oceanian
Subclinical Hyperthyroidism	MAF	rs58722186	16	79717694	rs140851213	79720537	16q23.2	2843	Hyperthyroidism	3,557 European ancestry cases, 456,942 European ancestry controls, 994 East Asian ancestry cases, 172,656 East Asian ancestry controls		34594039	Nat Genet	Sakaue S	European,East Asian
Subclinical Hyperthyroidism	MAF	rs58722186	16	79717694	rs17767742	79715108	16q23.2	2586	TSH	2,287 European ancestry whole-genome sequenced individuals, 14,048 European ancestry individuals		25743335	Nat Commun	Taylor PN	European
Subclinical Hyperthyroidism	MAF	rs58722186	16	79717694	rs17689159	79708493	16q23.2	9201	Graves' disease	1,678 European ancestry cases, 456,942 European ancestry controls, 2,809 East Asian ancestry cases, 172,656 East Asian ancestry controls		34594039	Nat Genet	Sakaue S	European,East Asian
TPOAb level	SF3A3	rs11210866	1	37983893	rs61778692	38185080	1p34.3	201187	Medication use (thyroid preparations)	24,832 European ancestry cases, 280,750 European ancestry controls		31015401	Nat Commun	Wu Y	European
TPOAb level	SF3A3	rs11210866	1	37983893	rs61776678	37911349	1p34.3	72544	Medication use (thyroid preparations)	24,832 European ancestry cases, 280,750 European ancestry controls		31015401	Nat Commun	Wu Y	European
TPOAb level	SF3A3	rs11210866	1	37983893	rs61778693	38186109	1p34.3	202216	Hypothyroidism	approximately 459,000 European ancestry individuals		30595370	Am J Hum Genet	Kichaev G	European
TPOAb level	SF3A3	rs11210866	1	37983893	rs61776678	37911349	1p34.3	72544	Hypothyroidism	approximately 459,000 European ancestry individuals		30595370	Am J Hum Genet	Kichaev G	European
TPOAb level	SF3A3	rs11210866	1	37983893	rs61776678	37911349	1p34.3	72544	Hypothyroidism	51,194 European ancestry cases, 443,383 European ancestry controls	17,002 cases, 178,141 controls	36093044	iScience	Mathieu S	European,NA
TPOAb level	SF3A3	rs11210866	1	37983893	rs61776678	37911349	1p34.3	72544	Autoimmune thyroid disease	30,234 European ancestry cases, 724,172 European ancestry controls		32581359	Nature	Saevarsdottir S	European
TPOAb level	SF3A3	rs11210866	1	37983893	rs11485999	37907126	1p34.3	76767	Medication use (thyroid preparations)	24,832 European ancestry cases, 280,750 European ancestry controls, 3,103 East Asian ancestry cases, 175,623 East Asian ancestry controls		34594039	Nat Genet	Sakaue S	European,East Asian
TPOAb level	SF3A3	rs11210866	1	37983893	rs3748682	37814315	1p34.3	169578	Hypothyroidism	3,736 European ancestry cases, 35,546 European ancestry controls		22493691	PLoS One	Eriksson N	European
TPOAb level	SF3A3	rs11210866	1	37983893	rs3748682	37814315	1p34.3	169578	Hypothyroidism	17,558 European ancestry cases, 117,083 European ancestry controls		27182965	Nat Genet	Pickrell JK	European
TPOAb level	VAV3	rs17020139	1	107826861	rs6583048	107770636	1p13.3	56225	TSH	247,107 European ancestry individuals	63,326 European ancestry individuals, 33,171 South Asian ancestry individuals	37872160	Nat Commun	Williams AT	European,South Asian
TPOAb level	VAV3	rs17020139	1	107826861	rs78499451	107817167	1p13.3	9694	TSH	247,107 European ancestry individuals	63,326 European ancestry individuals, 33,171 South Asian ancestry individuals	37872160	Nat Commun	Williams AT	European,South Asian
TPOAb level	VAV3	rs17020139	1	107826861	rs78765971	107819548	1p13.3	7313	Autoimmune thyroid disease	30,234 European ancestry cases, 724,172 European ancestry controls		32581359	Nature	Saevarsdottir S	European
TPOAb level	VAV3	rs17020139	1	107826861	rs7537605	107800465	1p13.3	26396	Hashimoto thyroiditis versus Graves' disease	263 Japanese ancestry Hashimoto thyroiditis cases, 260 Japanese ancestry Graves’ disease cases	181 Japanese ancestry Hashimoto thyroiditis cases, 286 Japanese ancestry Graves’ disease cases	25429627	J Clin Endocrinol Metab	Oryoji D	East Asian
TPOAb level	VAV3	rs17020139	1	107826861	rs17020055	107793911	1p13.3	32950	Hypothyroidism	17,558 European ancestry cases, 117,083 European ancestry controls		27182965	Nat Genet	Pickrell JK	European
TPOAb level	VAV3	rs17020139	1	107826861	rs17020149	107832667	1p13.3	5806	Differentiated thyroid cancer	1,554 European ancestry cases, 1,973 European ancestry controls, 301 Oceanian ancestry cases, 348 Oceanian ancestry controls		33527407	Int J Cancer	Truong T	European,Oceanian
TPOAb level	VAV3	rs17020139	1	107826861	rs12126655	107814198	1p13.3	12663	TSH	2,789 Korean ancestry individuals	829 Korean ancestry individuals	24722205	Hum Mol Genet	Kwak SH	East Asian
TPOAb level	VAV3	rs17020139	1	107826861	rs17020139	107826861	1p13.3	0	Hypothyroidism	51,194 European ancestry cases, 443,383 European ancestry controls	17,002 cases, 178,141 controls	36093044	iScience	Mathieu S	European,NA
TPOAb level	VAV3	rs17020139	1	107826861	rs17020139	107826861	1p13.3	0	Hashimoto thyroiditis	15,654 European ancestry cases, 379,986 European ancestry controls, 537 East Asian ancestry cases, 172,656 East Asian ancestry controls		34594039	Nat Genet	Sakaue S	European,East Asian
TPOAb level	VAV3	rs17020139	1	107826861	rs17020139	107826861	1p13.3	0	Hypothyroidism	approximately 459,000 European ancestry individuals		30595370	Am J Hum Genet	Kichaev G	European
TPOAb level	VAV3	rs17020139	1	107826861	rs78495697	107813097	1p13.3	13764	Hypothyroidism	3,340 European ancestry cases, 49,983 European ancestry controls		30367059	Nat Commun	Teumer A	European
TPOAb level	VAV3	rs17020139	1	107826861	rs4915076	107816883	1p13.3	9978	Medication use (thyroid preparations)	24,832 European ancestry cases, 280,750 European ancestry controls, 3,103 East Asian ancestry cases, 175,623 East Asian ancestry controls		34594039	Nat Genet	Sakaue S	European,East Asian
TPOAb level	VAV3	rs17020139	1	107826861	rs4915076	107816883	1p13.3	9978	Differentiated thyroid cancer	470 Korean ancestry cases, 8,279 Korean ancestry controls	615 Korean ancestry cases, 605 Korean ancestry controls	28703219	Nat Commun	Son HY	East Asian
TPOAb level	VAV3	rs17020139	1	107826861	rs4915076	107816883	1p13.3	9978	Medication use (thyroid preparations)	24,832 European ancestry cases, 280,750 European ancestry controls		31015401	Nat Commun	Wu Y	European
TPOAb level	VAV3	rs17020139	1	107826861	rs4915076	107816883	1p13.3	9978	Papillary thyroid cancer	410 Korean ancestry cases, 8,279 Korean ancestry controls	587 Korean ancestry cases, 605 Korean ancestry controls	28703219	Nat Commun	Son HY	East Asian
TPOAb level	FCRL3	rs7522061	1	157698600	rs2317230	157705207	1q23.1	6607	Graves' disease	2,176 Japanese ancestry cases, 210,277 Japanese ancestry controls		32514122	Nat Genet	Ishigaki K	East Asian
TPOAb level	FCRL3	rs7522061	1	157698600	rs3761959	157699488	1q23.1	888	Graves' disease	1,468 Chinese ancestry cases, 1,490 Chinese ancestry controls	3,994 Chinese ancestry cases, 3,510 Chinese ancestry controls	21841780	Nat Genet	Chu X	East Asian
TPOAb level	FCRL3	rs7522061	1	157698600	rs11264798	157692058	1q23.1	6542	Medication use (thyroid preparations)	24,832 European ancestry cases, 280,750 European ancestry controls, 3,103 East Asian ancestry cases, 175,623 East Asian ancestry controls		34594039	Nat Genet	Sakaue S	European,East Asian
TPOAb level	FCRL3	rs7522061	1	157698600	rs1977710	157723932	1q23.1	25332	Graves' disease	2,809 East Asian ancestry cases, 172,656 East Asian ancestry controls		34594039	Nat Genet	Sakaue S	East Asian
TPOAb level	FCRL3	rs7522061	1	157698600	rs1977710	157723932	1q23.1	25332	Graves' disease	1,678 European ancestry cases, 456,942 European ancestry controls, 2,809 East Asian ancestry cases, 172,656 East Asian ancestry controls		34594039	Nat Genet	Sakaue S	European,East Asian
TPOAb level	FCRL3	rs7522061	1	157698600	rs926103	156815190	1q23.1	883410	Hypothyroidism	30,155 European ancestry cases, 379,986 European ancestry controls, 1,114 East Asian ancestry cases, 172,656 East Asian ancestry controls		34594039	Nat Genet	Sakaue S	European,East Asian
TPOAb level	FCRL3	rs7522061	1	157698600	rs926103	156815190	1q23.1	883410	Autoimmune thyroid disease	30,234 European ancestry cases, 724,172 European ancestry controls		32581359	Nature	Saevarsdottir S	European
TPOAb level	FCRL3	rs7522061	1	157698600	rs926103	156815190	1q23.1	883410	Hypothyroidism	approximately 459,000 European ancestry individuals		30595370	Am J Hum Genet	Kichaev G	European
TPOAb level	VANGL2	rs16832016	1	160454048	rs1265883	160495121	1q23.2	41073	Graves' disease	1,442 Han Chinese ancestry cases, 1,468 Han Chinese ancestry controls	7,891 Han Chinese ancestry cases, 8,351 Han Chinese ancestry controls	23612905	Hum Mol Genet	Zhao SX	East Asian
TPOAb level	VANGL2	rs16832016	1	160454048	rs117201373	160450150	1q23.2	3898	Graves' disease	2,176 Japanese ancestry cases, 210,277 Japanese ancestry controls		32514122	Nat Genet	Ishigaki K	East Asian
TPOAb level	VANGL2	rs16832016	1	160454048	rs12026490	160447367	1q23.2	6681	Graves' disease	1,678 European ancestry cases, 456,942 European ancestry controls, 2,809 East Asian ancestry cases, 172,656 East Asian ancestry controls		34594039	Nat Genet	Sakaue S	European,East Asian
TPOAb level	VANGL2	rs16832016	1	160454048	rs12026490	160447367	1q23.2	6681	Graves' disease	2,809 East Asian ancestry cases, 172,656 East Asian ancestry controls		34594039	Nat Genet	Sakaue S	East Asian
TPOAb level	TGFB2	rs72738834	1	218450546	rs2993047	218511713	1q41	61167	TSH	119,715 European ancestry individuals		32769997	Nat Commun	Zhou W	European
TPOAb level	TGFB2	rs72738834	1	218450546	rs72738861	218520470	1q41	69924	TSH	247,107 European ancestry individuals	63,326 European ancestry individuals, 33,171 South Asian ancestry individuals	37872160	Nat Commun	Williams AT	European,South Asian
TPOAb level	TGFB2	rs72738834	1	218450546	rs519709	218481392	1q41	30846	TSH	247,107 European ancestry individuals	63,326 European ancestry individuals, 33,171 South Asian ancestry individuals	37872160	Nat Commun	Williams AT	European,South Asian
TPOAb level	TGFB2	rs72738834	1	218450546	rs6697759	218449752	1q41	794	Thyroid cancer	762 European ancestry cases, 410,350 European ancestry controls		32887889	Nat Commun	Rashkin SR	European
TPOAb level	STAT4	rs8179673	2	191104615	rs7582694	191105394	2q32.3	779	Hypothyroidism	approximately 459,000 European ancestry individuals		30595370	Am J Hum Genet	Kichaev G	European
TPOAb level	STAT4	rs8179673	2	191104615	rs7582694	191105394	2q32.3	779	Medication use (thyroid preparations)	24,832 European ancestry cases, 280,750 European ancestry controls, 3,103 East Asian ancestry cases, 175,623 East Asian ancestry controls		34594039	Nat Genet	Sakaue S	European,East Asian
TPOAb level	STAT4	rs8179673	2	191104615	rs7721	190501853	2q32.2	602762	TSH	247,107 European ancestry individuals	63,326 European ancestry individuals, 33,171 South Asian ancestry individuals	37872160	Nat Commun	Williams AT	European,South Asian
TPOAb level	STAT4	rs8179673	2	191104615	rs7568275	191101726	2q32.3	2889	Hypothyroidism	51,194 European ancestry cases, 443,383 European ancestry controls	17,002 cases, 178,141 controls	36093044	iScience	Mathieu S	European,NA
TPOAb level	STAT4	rs8179673	2	191104615	rs7568275	191101726	2q32.3	2889	Autoimmune thyroid disease	30,234 European ancestry cases, 724,172 European ancestry controls		32581359	Nature	Saevarsdottir S	European
TPOAb level	STAT4	rs8179673	2	191104615	rs11889341	191079016	2q32.2	25599	Medication use (thyroid preparations)	24,832 European ancestry cases, 280,750 European ancestry controls		31015401	Nat Commun	Wu Y	European
TPOAb level	STAT4	rs8179673	2	191104615	rs10202630	190398199	2q32.2	706416	Medication use (thyroid preparations)	24,832 European ancestry cases, 280,750 European ancestry controls		31015401	Nat Commun	Wu Y	European
TPOAb level	STAT4	rs8179673	2	191104615	rs11889341	191079016	2q32.2	25599	Hashimoto thyroiditis	15,654 European ancestry cases, 379,986 European ancestry controls, 537 East Asian ancestry cases, 172,656 East Asian ancestry controls		34594039	Nat Genet	Sakaue S	European,East Asian
TPOAb level	STAT4	rs8179673	2	191104615	rs7574865	191099907	2q32.2	4708	Hypothyroidism	30,155 European ancestry cases, 379,986 European ancestry controls, 1,114 East Asian ancestry cases, 172,656 East Asian ancestry controls		34594039	Nat Genet	Sakaue S	European,East Asian
TPOAb level	STAT4	rs8179673	2	191104615	rs12612769	191089272	2q32.2	15343	Graves' disease	1,678 European ancestry cases, 456,942 European ancestry controls, 2,809 East Asian ancestry cases, 172,656 East Asian ancestry controls		34594039	Nat Genet	Sakaue S	European,East Asian
TPOAb level	CTLA4	rs926169	2	203858029	rs78847176	203861221	2q33.2	3192	Treatment or medication use - levothyroxine sodium (UKB data field 20003_1141191044)	18,688 European ancestry cases, 437,588 European ancestry controls		34737426	Nat Genet	Jiang L	European
TPOAb level	CTLA4	rs926169	2	203858029	rs231770	203864430	2q33.2	6401	Graves' disease	2,809 East Asian ancestry cases, 172,656 East Asian ancestry controls		34594039	Nat Genet	Sakaue S	East Asian
TPOAb level	CTLA4	rs926169	2	203858029	rs231770	203864430	2q33.2	6401	Myasthenia gravis	972 European ancestry cases, 1,977 European ancestry controls	423 European ancestry cases, 467 European ancestry controls	25643325	JAMA Neurol	Renton AE	European
TPOAb level	CTLA4	rs926169	2	203858029	rs231779	203869764	2q33.2	11735	Hypothyroidism	3,736 European ancestry cases, 35,546 European ancestry controls		22493691	PLoS One	Eriksson N	European
TPOAb level	CTLA4	rs926169	2	203858029	rs231779	203869764	2q33.2	11735	Graves' disease	1,678 European ancestry cases, 456,942 European ancestry controls, 2,809 East Asian ancestry cases, 172,656 East Asian ancestry controls		34594039	Nat Genet	Sakaue S	European,East Asian
TPOAb level	CTLA4	rs926169	2	203858029	rs1024161	203857029	2q33.2	1000	Graves' disease	1,468 Chinese ancestry cases, 1,490 Chinese ancestry controls	3,994 Chinese ancestry cases, 3,510 Chinese ancestry controls	21841780	Nat Genet	Chu X	East Asian
TPOAb level	CTLA4	rs926169	2	203858029	rs34636506	203827493	2q33.2	30536	Hashimoto thyroiditis	15,654 European ancestry cases, 379,986 European ancestry controls, 537 East Asian ancestry cases, 172,656 East Asian ancestry controls		34594039	Nat Genet	Sakaue S	European,East Asian
TPOAb level	CTLA4	rs926169	2	203858029	rs11571297	203880280	2q33.2	22251	Autoimmune thyroid diseases (Graves disease or Hashimoto's thyroiditis)	2,282 European ancestry Graves disease cases, 451 European ancestry Hashimoto's thyroiditis cases, 9364 European ancestry controls		22922229	Hum Mol Genet	Cooper JD	European
TPOAb level	CTLA4	rs926169	2	203858029	rs11571297	203880280	2q33.2	22251	Graves' disease	2,285 European ancestry cases, 9,364 European ancestry controls		22922229	Hum Mol Genet	Cooper JD	European
TPOAb level	CTLA4	rs926169	2	203858029	rs3087243	203874196	2q33.2	16167	Medication use (thyroid preparations)	24,832 European ancestry cases, 280,750 European ancestry controls		31015401	Nat Commun	Wu Y	European
TPOAb level	CTLA4	rs926169	2	203858029	rs112165453	203800092	2q33.2	57937	Medication use (thyroid preparations)	24,832 European ancestry cases, 280,750 European ancestry controls		31015401	Nat Commun	Wu Y	European
TPOAb level	CTLA4	rs926169	2	203858029	rs3087243	203874196	2q33.2	16167	Hypothyroidism	30,155 European ancestry cases, 379,986 European ancestry controls, 1,114 East Asian ancestry cases, 172,656 East Asian ancestry controls		34594039	Nat Genet	Sakaue S	European,East Asian
TPOAb level	CTLA4	rs926169	2	203858029	rs3087243	203874196	2q33.2	16167	Hypothyroidism	approximately 459,000 European ancestry individuals		30595370	Am J Hum Genet	Kichaev G	European
TPOAb level	CTLA4	rs926169	2	203858029	rs3087243	203874196	2q33.2	16167	Medication use (thyroid preparations)	24,832 European ancestry cases, 280,750 European ancestry controls, 3,103 East Asian ancestry cases, 175,623 East Asian ancestry controls		34594039	Nat Genet	Sakaue S	European,East Asian
TPOAb level	CTLA4	rs926169	2	203858029	rs3087243	203874196	2q33.2	16167	Hypothyroidism	17,558 European ancestry cases, 117,083 European ancestry controls		27182965	Nat Genet	Pickrell JK	European
TPOAb level	CTLA4	rs926169	2	203858029	rs3087243	203874196	2q33.2	16167	Hypothyroidism	51,194 European ancestry cases, 443,383 European ancestry controls	17,002 cases, 178,141 controls	36093044	iScience	Mathieu S	European,NA
TPOAb level	CTLA4	rs926169	2	203858029	rs3087243	203874196	2q33.2	16167	Hyperthyroidism	3,557 European ancestry cases, 456,942 European ancestry controls, 994 East Asian ancestry cases, 172,656 East Asian ancestry controls		34594039	Nat Genet	Sakaue S	European,East Asian
TPOAb level	CTLA4	rs926169	2	203858029	rs11571292	203855416	2q33.2	2613	Graves' disease	2,176 Japanese ancestry cases, 210,277 Japanese ancestry controls		32514122	Nat Genet	Ishigaki K	East Asian
TPOAb level	RTP5	rs67964063	2	241881804	rs6717283	241576690	2q37.3	305114	TSH	119,715 European ancestry individuals		32769997	Nat Commun	Zhou W	European
TPOAb level	RTP5	rs67964063	2	241881804	rs7596240	241504758	2q37.3	377046	Hypothyroidism	approximately 459,000 European ancestry individuals		30595370	Am J Hum Genet	Kichaev G	European
TPOAb level	RTP5	rs67964063	2	241881804	rs7596240	241504758	2q37.3	377046	Medication use (thyroid preparations)	24,832 European ancestry cases, 280,750 European ancestry controls		31015401	Nat Commun	Wu Y	European
TPOAb level	RTP5	rs67964063	2	241881804	rs7596240	241504758	2q37.3	377046	Medication use (thyroid preparations)	24,832 European ancestry cases, 280,750 European ancestry controls, 3,103 East Asian ancestry cases, 175,623 East Asian ancestry controls		34594039	Nat Genet	Sakaue S	European,East Asian
TPOAb level	RTP5	rs67964063	2	241881804	rs13393394	241577083	2q37.3	304721	TSH	247,107 European ancestry individuals	63,326 European ancestry individuals, 33,171 South Asian ancestry individuals	37872160	Nat Commun	Williams AT	European,South Asian
TPOAb level	LPP	rs2030519	3	188402113	rs9865818	188354725	3q28	47388	TSH	119,715 European ancestry individuals		32769997	Nat Commun	Zhou W	European
TPOAb level	LPP	rs2030519	3	188402113	rs13080163	188384316	3q28	17797	Autoimmune thyroid disease	30,234 European ancestry cases, 724,172 European ancestry controls		32581359	Nature	Saevarsdottir S	European
TPOAb level	LPP	rs2030519	3	188402113	rs6780858	188414322	3q28	12209	Graves' disease	1,678 European ancestry cases, 456,942 European ancestry controls, 2,809 East Asian ancestry cases, 172,656 East Asian ancestry controls		34594039	Nat Genet	Sakaue S	European,East Asian
TPOAb level	LPP	rs2030519	3	188402113	rs11335233	188407205	3q28	5092	Hashimoto thyroiditis	15,654 European ancestry cases, 379,986 European ancestry controls, 537 East Asian ancestry cases, 172,656 East Asian ancestry controls		34594039	Nat Genet	Sakaue S	European,East Asian
TPOAb level	LPP	rs2030519	3	188402113	rs11335233	188407205	3q28	5092	Hypothyroidism	30,155 European ancestry cases, 379,986 European ancestry controls, 1,114 East Asian ancestry cases, 172,656 East Asian ancestry controls		34594039	Nat Genet	Sakaue S	European,East Asian
TPOAb level	LPP	rs2030519	3	188402113	rs114558062	187923342	3q27.3	478771	Medication use (thyroid preparations)	24,832 European ancestry cases, 280,750 European ancestry controls		31015401	Nat Commun	Wu Y	European
TPOAb level	LPP	rs2030519	3	188402113	rs74378591	188289901	3q28	112212	Medication use (thyroid preparations)	24,832 European ancestry cases, 280,750 European ancestry controls		31015401	Nat Commun	Wu Y	European
TPOAb level	LPP	rs2030519	3	188402113	rs12634152	188403231	3q28	1118	Medication use (thyroid preparations)	24,832 European ancestry cases, 280,750 European ancestry controls		31015401	Nat Commun	Wu Y	European
TPOAb level	LPP	rs2030519	3	188402113	rs114558062	187923342	3q27.3	478771	Hypothyroidism	approximately 459,000 European ancestry individuals		30595370	Am J Hum Genet	Kichaev G	European
TPOAb level	LPP	rs2030519	3	188402113	rs12634152	188403231	3q28	1118	Hypothyroidism	approximately 459,000 European ancestry individuals		30595370	Am J Hum Genet	Kichaev G	European
TPOAb level	LPP	rs2030519	3	188402113	rs13093110	188407332	3q28	5219	Autoimmune thyroid diseases (Graves disease or Hashimoto's thyroiditis)	2,282 European ancestry Graves disease cases, 451 European ancestry Hashimoto's thyroiditis cases, 9364 European ancestry controls		22922229	Hum Mol Genet	Cooper JD	European
TPOAb level	LPP	rs2030519	3	188402113	rs13093110	188407332	3q28	5219	Graves' disease	2,285 European ancestry cases, 9,364 European ancestry controls		22922229	Hum Mol Genet	Cooper JD	European
TPOAb level	LPP	rs2030519	3	188402113	rs12634152	188403231	3q28	1118	Medication use (thyroid preparations)	24,832 European ancestry cases, 280,750 European ancestry controls, 3,103 East Asian ancestry cases, 175,623 East Asian ancestry controls		34594039	Nat Genet	Sakaue S	European,East Asian
TPOAb level	LPP	rs2030519	3	188402113	rs2049218	188405190	3q28	3077	Graves' disease	2,176 Japanese ancestry cases, 210,277 Japanese ancestry controls		32514122	Nat Genet	Ishigaki K	East Asian
TPOAb level	LPP	rs2030519	3	188402113	rs2049218	188405190	3q28	3077	Hypothyroidism	51,194 European ancestry cases, 443,383 European ancestry controls	17,002 cases, 178,141 controls	36093044	iScience	Mathieu S	European,NA
TPOAb level	CLNK	rs6831973	4	10707742	rs13109179	10725904	4p16.1	18162	Hypothyroidism	30,155 European ancestry cases, 379,986 European ancestry controls, 1,114 East Asian ancestry cases, 172,656 East Asian ancestry controls		34594039	Nat Genet	Sakaue S	European,East Asian
TPOAb level	CLNK	rs6831973	4	10707742	rs9291444	10712050	4p16.1	4308	Medication use (thyroid preparations)	24,832 European ancestry cases, 280,750 European ancestry controls		31015401	Nat Commun	Wu Y	European
TPOAb level	CLNK	rs6831973	4	10707742	rs9291444	10712050	4p16.1	4308	Medication use (thyroid preparations)	24,832 European ancestry cases, 280,750 European ancestry controls, 3,103 East Asian ancestry cases, 175,623 East Asian ancestry controls		34594039	Nat Genet	Sakaue S	European,East Asian
TPOAb level	TLR3	rs3775291	4	186082920	rs3775291	186082920	4q35.1	0	Medication use (thyroid preparations)	24,832 European ancestry cases, 280,750 European ancestry controls		31015401	Nat Commun	Wu Y	European
TPOAb level	TLR3	rs3775291	4	186082920	rs3775291	186082920	4q35.1	0	Hypothyroidism	30,155 European ancestry cases, 379,986 European ancestry controls, 1,114 East Asian ancestry cases, 172,656 East Asian ancestry controls		34594039	Nat Genet	Sakaue S	European,East Asian
TPOAb level	TLR3	rs3775291	4	186082920	rs3775291	186082920	4q35.1	0	Autoimmune thyroid disease	30,234 European ancestry cases, 724,172 European ancestry controls		32581359	Nature	Saevarsdottir S	European
TPOAb level	TLR3	rs3775291	4	186082920	rs35782497	186080076	4q35.1	2844	Medication use (thyroid preparations)	24,832 European ancestry cases, 280,750 European ancestry controls, 3,103 East Asian ancestry cases, 175,623 East Asian ancestry controls		34594039	Nat Genet	Sakaue S	European,East Asian
TPOAb level	TLR3	rs3775291	4	186082920	rs1973612	186248013	4q35.2	165093	Parathyroid hormone-related protein levels (PTHLH.2962.50.2)	3,301 European ancestry individuals		29875488	Nature	Sun BB	European
TPOAb level	TLR3	rs3775291	4	186082920	rs13137589	186086720	4q35.1	3800	Hypothyroidism	51,194 European ancestry cases, 443,383 European ancestry controls	17,002 cases, 178,141 controls	36093044	iScience	Mathieu S	European,NA
TPOAb level	TCF7	rs244686	5	134088103	rs244685	134088199	5q31.1	96	Hypothyroidism	30,155 European ancestry cases, 379,986 European ancestry controls, 1,114 East Asian ancestry cases, 172,656 East Asian ancestry controls		34594039	Nat Genet	Sakaue S	European,East Asian
TPOAb level	TCF7	rs244686	5	134088103	rs244688	134087804	5q31.1	299	Autoimmune thyroid disease	30,234 European ancestry cases, 724,172 European ancestry controls		32581359	Nature	Saevarsdottir S	European
TPOAb level	TCF7	rs244686	5	134088103	rs244690	134086053	5q31.1	2050	Medication use (thyroid preparations)	24,832 European ancestry cases, 280,750 European ancestry controls, 3,103 East Asian ancestry cases, 175,623 East Asian ancestry controls		34594039	Nat Genet	Sakaue S	European,East Asian
TPOAb level	TCF7	rs244686	5	134088103	rs244690	134086053	5q31.1	2050	Medication use (thyroid preparations)	24,832 European ancestry cases, 280,750 European ancestry controls		31015401	Nat Commun	Wu Y	European
TPOAb level	PTTG1	rs4921289	5	160474133	rs11952006	159595797	5q33.3	878336	Plasma anti-thyroglobulin levels	1,596 Croatian ancestry women, 1,033 Croatian ancestry men		29678681	Genomics	Matana A	European
TPOAb level	IRF4	rs1050979	6	410417	rs1050976	408079	6p25.3	2338	Hypothyroidism	approximately 459,000 European ancestry individuals		30595370	Am J Hum Genet	Kichaev G	European
TPOAb level	IRF4	rs1050979	6	410417	rs1050976	408079	6p25.3	2338	Hypothyroidism	51,194 European ancestry cases, 443,383 European ancestry controls	17,002 cases, 178,141 controls	36093044	iScience	Mathieu S	European,NA
TPOAb level	IRF4	rs1050979	6	410417	rs1050976	408079	6p25.3	2338	Autoimmune thyroid disease	30,234 European ancestry cases, 724,172 European ancestry controls		32581359	Nature	Saevarsdottir S	European
TPOAb level	IRF4	rs1050979	6	410417	rs9391997	409119	6p25.3	1298	Medication use (thyroid preparations)	24,832 European ancestry cases, 280,750 European ancestry controls		31015401	Nat Commun	Wu Y	European
TPOAb level	IRF4	rs1050979	6	410417	rs9391997	409119	6p25.3	1298	Medication use (thyroid preparations)	24,832 European ancestry cases, 280,750 European ancestry controls, 3,103 East Asian ancestry cases, 175,623 East Asian ancestry controls		34594039	Nat Genet	Sakaue S	European,East Asian
TPOAb level	IRF4	rs1050979	6	410417	rs199564443	1388744	6p25.3	978327	Anti-thyroid drug induced agranulocytosis	38 European ancestry cases, 1 case, 5,170 European ancestry controls		27157822	Lancet Diabetes Endocrinol	Hallberg P	European,NA
TPOAb level	GPX6	rs9393917	6	28487231	rs3135293	28909470	6p22.1	422239	Hyperthyroidism	3,557 European ancestry cases, 456,942 European ancestry controls, 994 East Asian ancestry cases, 172,656 East Asian ancestry controls		34594039	Nat Genet	Sakaue S	European,East Asian
TPOAb level	GPX6	rs9393917	6	28487231	rs151289341	27700731	6p22.1	786500	Hypothyroidism	1,114 East Asian ancestry cases, 172,656 East Asian ancestry controls		34594039	Nat Genet	Sakaue S	East Asian
TPOAb level	GPX6	rs9393917	6	28487231	rs7775217	29398329	6p22.1	911098	Treatment or medication use - levothyroxine sodium (UKB data field 20003_1141191044)	18,688 European ancestry cases, 437,588 European ancestry controls		34737426	Nat Genet	Jiang L	European
TPOAb level	AHI1	rs2614264	6	135389556	rs761357	135581461	6q23.3	191905	Hypothyroidism	approximately 459,000 European ancestry individuals		30595370	Am J Hum Genet	Kichaev G	European
TPOAb level	AHI1	rs2614264	6	135389556	rs12191243	135125688	6q23.3	263868	Hypothyroidism	approximately 459,000 European ancestry individuals		30595370	Am J Hum Genet	Kichaev G	European
TPOAb level	AHI1	rs2614264	6	135389556	rs9494389	135794369	6q23.3	404813	Autoimmune thyroid disease	30,234 European ancestry cases, 724,172 European ancestry controls		32581359	Nature	Saevarsdottir S	European
TPOAb level	RNASET2	rs2757039	6	166956865	rs13210649	167059705	6q27	102840	Graves' disease	1,678 European ancestry cases, 456,942 European ancestry controls, 2,809 East Asian ancestry cases, 172,656 East Asian ancestry controls		34594039	Nat Genet	Sakaue S	European,East Asian
TPOAb level	RNASET2	rs2757039	6	166956865	rs71571466	166929279	6q27	27586	Medication use (thyroid preparations)	24,832 European ancestry cases, 280,750 European ancestry controls		31015401	Nat Commun	Wu Y	European
TPOAb level	RNASET2	rs2757039	6	166956865	rs1951459	166989048	6q27	32183	Medication use (thyroid preparations)	24,832 European ancestry cases, 280,750 European ancestry controls		31015401	Nat Commun	Wu Y	European
TPOAb level	RNASET2	rs2757039	6	166956865	rs2757041	166957044	6q27	179	Hypothyroidism	51,194 European ancestry cases, 443,383 European ancestry controls	17,002 cases, 178,141 controls	36093044	iScience	Mathieu S	European,NA
TPOAb level	RNASET2	rs2757039	6	166956865	rs2757041	166957044	6q27	179	Autoimmune thyroid disease	30,234 European ancestry cases, 724,172 European ancestry controls		32581359	Nature	Saevarsdottir S	European
TPOAb level	RNASET2	rs2757039	6	166956865	rs9355610	166969587	6q27	12722	Graves' disease	1,468 Chinese ancestry cases, 1,490 Chinese ancestry controls	3,994 Chinese ancestry cases, 3,510 Chinese ancestry controls	21841780	Nat Genet	Chu X	East Asian
TPOAb level	RNASET2	rs2757039	6	166956865	rs933243	166990385	6q27	33520	Medication use (thyroid preparations)	24,832 European ancestry cases, 280,750 European ancestry controls, 3,103 East Asian ancestry cases, 175,623 East Asian ancestry controls		34594039	Nat Genet	Sakaue S	European,East Asian
TPOAb level	RNASET2	rs2757039	6	166956865	rs1951459	166989048	6q27	32183	Hypothyroidism	approximately 459,000 European ancestry individuals		30595370	Am J Hum Genet	Kichaev G	European
TPOAb level	TFR2	rs4727457	7	100638970	rs221774	100701361	7q22.1	62391	Hypothyroidism	approximately 459,000 European ancestry individuals		30595370	Am J Hum Genet	Kichaev G	European
TPOAb level	TFR2	rs4727457	7	100638970	rs1734911	100711188	7q22.1	72218	Medication use (thyroid preparations)	24,832 European ancestry cases, 280,750 European ancestry controls		31015401	Nat Commun	Wu Y	European
TPOAb level	TFR2	rs4727457	7	100638970	rs221796	100687290	7q22.1	48320	Autoimmune thyroid disease	30,234 European ancestry cases, 724,172 European ancestry controls		32581359	Nature	Saevarsdottir S	European
TPOAb level	SLC25A37	rs6557682	8	23542452	rs10866828	23544021	8p21.2	1569	Hypothyroidism	approximately 459,000 European ancestry individuals		30595370	Am J Hum Genet	Kichaev G	European
TPOAb level	SLC25A37	rs6557682	8	23542452	rs10098103	23539568	8p21.2	2884	Medication use (thyroid preparations)	24,832 European ancestry cases, 280,750 European ancestry controls, 3,103 East Asian ancestry cases, 175,623 East Asian ancestry controls		34594039	Nat Genet	Sakaue S	European,East Asian
TPOAb level	SLC25A37	rs6557682	8	23542452	rs10098103	23539568	8p21.2	2884	Medication use (thyroid preparations)	24,832 European ancestry cases, 280,750 European ancestry controls		31015401	Nat Commun	Wu Y	European
TPOAb level	EGR2	rs61865882	10	62812333	rs10821973	62292578	10q21.2	519755	Hypothyroidism	17,558 European ancestry cases, 117,083 European ancestry controls		27182965	Nat Genet	Pickrell JK	European
TPOAb level	EGR2	rs61865882	10	62812333	rs10822050	62679011	10q21.2	133322	Pediatric autoimmune diseases	97 European ancestry thyroiditis cases, 107 European ancestry ankylosing spondylitis cases, 100 European ancestry psoriasis cases, 173 European ancestry celiac disease cases, 254 European ancestry systemic lupus erythematosus cases, 308 European ancestry common variable inmunodeficiency cases, 865 European ancestry ulcerative colitis cases, 1,086 European ancestry Type 1 diabetes cases, 1,123 European ancestry juvenile idiopathic arthritis cases, 1,922 European ancestry Crohn's disease cases, 10,718 European ancestry controls		26301688	Nat Med	Li YR	European
TPOAb level	EGR2	rs61865882	10	62812333	rs10761620	62297443	10q21.2	514890	Medication use (thyroid preparations)	24,832 European ancestry cases, 280,750 European ancestry controls		31015401	Nat Commun	Wu Y	European
TPOAb level	EGR2	rs61865882	10	62812333	rs71508903	62020112	10q21.2	792221	Medication use (thyroid preparations)	24,832 European ancestry cases, 280,750 European ancestry controls		31015401	Nat Commun	Wu Y	European
TPOAb level	EGR2	rs61865882	10	62812333	rs10761620	62297443	10q21.2	514890	Hypothyroidism	approximately 459,000 European ancestry individuals		30595370	Am J Hum Genet	Kichaev G	European
TPOAb level	EGR2	rs61865882	10	62812333	rs71508903	62020112	10q21.2	792221	Hypothyroidism	approximately 459,000 European ancestry individuals		30595370	Am J Hum Genet	Kichaev G	European
TPOAb level	EGR2	rs61865882	10	62812333	rs34205992	62245824	10q21.2	566509	Autoimmune thyroid disease	30,234 European ancestry cases, 724,172 European ancestry controls		32581359	Nature	Saevarsdottir S	European
TPOAb level	EGR2	rs61865882	10	62812333	rs71508903	62020112	10q21.2	792221	Autoimmune thyroid disease	30,234 European ancestry cases, 724,172 European ancestry controls		32581359	Nature	Saevarsdottir S	European
TPOAb level	EGR2	rs61865882	10	62812333	rs71508903	62020112	10q21.2	792221	Hypothyroidism	51,194 European ancestry cases, 443,383 European ancestry controls	17,002 cases, 178,141 controls	36093044	iScience	Mathieu S	European,NA
TPOAb level	EGR2	rs61865882	10	62812333	rs71508903	62020112	10q21.2	792221	Hypothyroidism	30,155 European ancestry cases, 379,986 European ancestry controls, 1,114 East Asian ancestry cases, 172,656 East Asian ancestry controls		34594039	Nat Genet	Sakaue S	European,East Asian
TPOAb level	EGR2	rs61865882	10	62812333	rs71508903	62020112	10q21.2	792221	Medication use (thyroid preparations)	24,832 European ancestry cases, 280,750 European ancestry controls, 3,103 East Asian ancestry cases, 175,623 East Asian ancestry controls		34594039	Nat Genet	Sakaue S	European,East Asian
TPOAb level	EGR2	rs61865882	10	62812333	rs10821944	62025330	10q21.2	787003	Graves' disease	2,809 East Asian ancestry cases, 172,656 East Asian ancestry controls		34594039	Nat Genet	Sakaue S	East Asian
TPOAb level	EGR2	rs61865882	10	62812333	rs10821944	62025330	10q21.2	787003	Graves' disease	1,678 European ancestry cases, 456,942 European ancestry controls, 2,809 East Asian ancestry cases, 172,656 East Asian ancestry controls		34594039	Nat Genet	Sakaue S	European,East Asian
TPOAb level	PANX1	rs12793348	11	94179870	rs2282655	94178690	11q21	1180	Medication use (thyroid preparations)	24,832 European ancestry cases, 280,750 European ancestry controls		31015401	Nat Commun	Wu Y	European
TPOAb level	PANX1	rs12793348	11	94179870	rs11822813	94179472	11q21	398	Hypothyroidism	approximately 459,000 European ancestry individuals		30595370	Am J Hum Genet	Kichaev G	European
TPOAb level	PANX1	rs12793348	11	94179870	rs12793348	94179870	11q21	0	Autoimmune thyroid disease	30,234 European ancestry cases, 724,172 European ancestry controls		32581359	Nature	Saevarsdottir S	European
TPOAb level	PANX1	rs12793348	11	94179870	rs12796568	94176914	11q21	2956	Medication use (thyroid preparations)	24,832 European ancestry cases, 280,750 European ancestry controls, 3,103 East Asian ancestry cases, 175,623 East Asian ancestry controls		34594039	Nat Genet	Sakaue S	European,East Asian
TPOAb level	FAM76B	rs11021231	11	95587026	rs4409785	95578258	11q21	8768	Medication use (thyroid preparations)	24,832 European ancestry cases, 280,750 European ancestry controls, 3,103 East Asian ancestry cases, 175,623 East Asian ancestry controls		34594039	Nat Genet	Sakaue S	European,East Asian
TPOAb level	FAM76B	rs11021231	11	95587026	rs4409785	95578258	11q21	8768	Myasthenia gravis	1,873 European ancestry cases, 36,370 European ancestry controls	7,412 European ancestry individuals	35074870	Proc Natl Acad Sci U S A	Chia R	European
TPOAb level	FAM76B	rs11021231	11	95587026	rs4409785	95578258	11q21	8768	Hypothyroidism	30,155 European ancestry cases, 379,986 European ancestry controls, 1,114 East Asian ancestry cases, 172,656 East Asian ancestry controls		34594039	Nat Genet	Sakaue S	European,East Asian
TPOAb level	FAM76B	rs11021231	11	95587026	rs4409785	95578258	11q21	8768	Autoimmune thyroid disease	30,234 European ancestry cases, 724,172 European ancestry controls		32581359	Nature	Saevarsdottir S	European
TPOAb level	FAM76B	rs11021231	11	95587026	rs4409785	95578258	11q21	8768	Graves' disease	2,285 European ancestry cases, 9,364 European ancestry controls		22922229	Hum Mol Genet	Cooper JD	European
TPOAb level	FAM76B	rs11021231	11	95587026	rs4409785	95578258	11q21	8768	Medication use (thyroid preparations)	24,832 European ancestry cases, 280,750 European ancestry controls		31015401	Nat Commun	Wu Y	European
TPOAb level	FAM76B	rs11021231	11	95587026	rs59183580	95692306	11q21	105280	Medication use (thyroid preparations)	24,832 European ancestry cases, 280,750 European ancestry controls		31015401	Nat Commun	Wu Y	European
TPOAb level	FAM76B	rs11021231	11	95587026	rs4409785	95578258	11q21	8768	Graves' disease	1,678 European ancestry cases, 456,942 European ancestry controls, 2,809 East Asian ancestry cases, 172,656 East Asian ancestry controls		34594039	Nat Genet	Sakaue S	European,East Asian
TPOAb level	FAM76B	rs11021231	11	95587026	rs4409785	95578258	11q21	8768	Hypothyroidism	51,194 European ancestry cases, 443,383 European ancestry controls	17,002 cases, 178,141 controls	36093044	iScience	Mathieu S	European,NA
TPOAb level	FAM76B	rs11021231	11	95587026	rs4409785	95578258	11q21	8768	Hypothyroidism	approximately 459,000 European ancestry individuals		30595370	Am J Hum Genet	Kichaev G	European
TPOAb level	FAM76B	rs11021231	11	95587026	rs59183580	95692306	11q21	105280	Hypothyroidism	approximately 459,000 European ancestry individuals		30595370	Am J Hum Genet	Kichaev G	European
TPOAb level	FAM76B	rs11021231	11	95587026	rs4409785	95578258	11q21	8768	Autoimmune thyroid diseases (Graves disease or Hashimoto's thyroiditis)	2,282 European ancestry Graves disease cases, 451 European ancestry Hashimoto's thyroiditis cases, 9364 European ancestry controls		22922229	Hum Mol Genet	Cooper JD	European
TPOAb level	SIK3	rs56751865	11	117066155	rs73007767	116158033	11q23.3	908122	Early-onset myasthenia gravis	595 European ancestry cases, 2,718 European ancestry controls		35074870	Proc Natl Acad Sci U S A	Chia R	European
TPOAb level	SIK3	rs56751865	11	117066155	rs12271161	117109195	11q23.3	43040	Hypothyroidism	approximately 459,000 European ancestry individuals		30595370	Am J Hum Genet	Kichaev G	European
TPOAb level	SIK3	rs56751865	11	117066155	rs7931398	117008960	11q23.3	57195	Medication use (thyroid preparations)	24,832 European ancestry cases, 280,750 European ancestry controls		31015401	Nat Commun	Wu Y	European
TPOAb level	SIK3	rs56751865	11	117066155	rs12419272	117144800	11q23.3	78645	Medication use (thyroid preparations)	24,832 European ancestry cases, 280,750 European ancestry controls, 3,103 East Asian ancestry cases, 175,623 East Asian ancestry controls		34594039	Nat Genet	Sakaue S	European,East Asian
TPOAb level	SIK3	rs56751865	11	117066155	rs7112573	117198307	11q23.3	132152	Hypothyroidism	51,194 European ancestry cases, 443,383 European ancestry controls	17,002 cases, 178,141 controls	36093044	iScience	Mathieu S	European,NA
TPOAb level	CD69	rs10844682	12	9747028	rs370475698	9771856	12p13.31	24828	Hypothyroidism	30,155 European ancestry cases, 379,986 European ancestry controls, 1,114 East Asian ancestry cases, 172,656 East Asian ancestry controls		34594039	Nat Genet	Sakaue S	European,East Asian
TPOAb level	CD69	rs10844682	12	9747028	rs3764022	9680928	12p13.31	66100	Autoimmune thyroid disease	30,234 European ancestry cases, 724,172 European ancestry controls		32581359	Nature	Saevarsdottir S	European
TPOAb level	CD69	rs10844682	12	9747028	rs76226393	9683329	12p13.31	63699	Autoimmune thyroid disease	30,234 European ancestry cases, 724,172 European ancestry controls		32581359	Nature	Saevarsdottir S	European
TPOAb level	CD69	rs10844682	12	9747028	rs11052754	9736046	12p13.31	10982	Autoimmune thyroid disease	30,234 European ancestry cases, 724,172 European ancestry controls		32581359	Nature	Saevarsdottir S	European
TPOAb level	CD69	rs10844682	12	9747028	rs2110451	9778751	12p13.31	31723	Hashimoto thyroiditis	15,654 European ancestry cases, 379,986 European ancestry controls, 537 East Asian ancestry cases, 172,656 East Asian ancestry controls		34594039	Nat Genet	Sakaue S	European,East Asian
TPOAb level	CD69	rs10844682	12	9747028	rs12423545	9786628	12p13.31	39600	Medication use (thyroid preparations)	24,832 European ancestry cases, 280,750 European ancestry controls		31015401	Nat Commun	Wu Y	European
TPOAb level	CD69	rs10844682	12	9747028	rs12423545	9786628	12p13.31	39600	Medication use (thyroid preparations)	24,832 European ancestry cases, 280,750 European ancestry controls, 3,103 East Asian ancestry cases, 175,623 East Asian ancestry controls		34594039	Nat Genet	Sakaue S	European,East Asian
TPOAb level	CD69	rs10844682	12	9747028	rs7488011	9772740	12p13.31	25712	Hypothyroidism	51,194 European ancestry cases, 443,383 European ancestry controls	17,002 cases, 178,141 controls	36093044	iScience	Mathieu S	European,NA
TPOAb level	SUOX	rs705700	12	55995509	rs1689510	56002984	12q13.2	7475	Pediatric autoimmune diseases	97 European ancestry thyroiditis cases, 107 European ancestry ankylosing spondylitis cases, 100 European ancestry psoriasis cases, 173 European ancestry celiac disease cases, 254 European ancestry systemic lupus erythematosus cases, 308 European ancestry common variable inmunodeficiency cases, 865 European ancestry ulcerative colitis cases, 1,086 European ancestry Type 1 diabetes cases, 1,123 European ancestry juvenile idiopathic arthritis cases, 1,922 European ancestry Crohn's disease cases, 10,718 European ancestry controls		26301688	Nat Med	Li YR	European
TPOAb level	SUOX	rs705700	12	55995509	rs2271194	56083910	12q13.2	88401	Autoimmune thyroid disease	30,234 European ancestry cases, 724,172 European ancestry controls		32581359	Nature	Saevarsdottir S	European
TPOAb level	SUOX	rs705700	12	55995509	rs7302200	56055651	12q13.2	60142	Medication use (thyroid preparations)	24,832 European ancestry cases, 280,750 European ancestry controls		31015401	Nat Commun	Wu Y	European
TPOAb level	SUOX	rs705700	12	55995509	rs772920	55996580	12q13.2	1071	Hypothyroidism	approximately 459,000 European ancestry individuals		30595370	Am J Hum Genet	Kichaev G	European
TPOAb level	SUOX	rs705700	12	55995509	rs705704	56041628	12q13.2	46119	Medication use (thyroid preparations)	24,832 European ancestry cases, 280,750 European ancestry controls, 3,103 East Asian ancestry cases, 175,623 East Asian ancestry controls		34594039	Nat Genet	Sakaue S	European,East Asian
TPOAb level	SUOX	rs705700	12	55995509	rs11171710	55974294	12q13.2	21215	Hypothyroidism	30,155 European ancestry cases, 379,986 European ancestry controls, 1,114 East Asian ancestry cases, 172,656 East Asian ancestry controls		34594039	Nat Genet	Sakaue S	European,East Asian
TPOAb level	SUOX	rs705700	12	55995509	rs11171733	56062482	12q13.2	66973	Hypothyroidism	51,194 European ancestry cases, 443,383 European ancestry controls	17,002 cases, 178,141 controls	36093044	iScience	Mathieu S	European,NA
TPOAb level	SUOX	rs705700	12	55995509	rs138077956	55542920	12q13.2	452589	TSH	626 Croatian individuals, 509 Korculan (founder/genetic isolate) individuals, 596 Vis (founder/genetic isolate) individuals		30843173	J Endocrinol Invest	Popović M	European
TPOAb level	SUOX	rs705700	12	55995509	rs7312770	56073803	12q13.2	78294	Hypothyroidism	17,558 European ancestry cases, 117,083 European ancestry controls		27182965	Nat Genet	Pickrell JK	European
TPOAb level	IFT81	rs117624317	12	110194076	rs11065783	110958445	12q24.11	764369	Graves' disease	2,176 Japanese ancestry cases, 210,277 Japanese ancestry controls		32514122	Nat Genet	Ishigaki K	East Asian
TPOAb level	IFT81	rs117624317	12	110194076	rs11064860	110051403	12q24.11	142673	Hypothyroidism	approximately 459,000 European ancestry individuals		30595370	Am J Hum Genet	Kichaev G	European
TPOAb level	RAD51B	rs10129646	14	68291858	rs3784099	68283210	14q24.1	8648	Medication use (thyroid preparations)	24,832 European ancestry cases, 280,750 European ancestry controls		31015401	Nat Commun	Wu Y	European
TPOAb level	RAD51B	rs10129646	14	68291858	rs3784099	68283210	14q24.1	8648	Medication use (thyroid preparations)	24,832 European ancestry cases, 280,750 European ancestry controls, 3,103 East Asian ancestry cases, 175,623 East Asian ancestry controls		34594039	Nat Genet	Sakaue S	European,East Asian
TPOAb level	RAD51B	rs10129646	14	68291858	rs3784099	68283210	14q24.1	8648	Autoimmune thyroid disease	30,234 European ancestry cases, 724,172 European ancestry controls		32581359	Nature	Saevarsdottir S	European
TPOAb level	RAD51B	rs10129646	14	68291858	rs3784099	68283210	14q24.1	8648	Hypothyroidism	approximately 459,000 European ancestry individuals		30595370	Am J Hum Genet	Kichaev G	European
TPOAb level	RAD51B	rs10129646	14	68291858	rs8008961	68285926	14q24.1	5932	Hypothyroidism	51,194 European ancestry cases, 443,383 European ancestry controls	17,002 cases, 178,141 controls	36093044	iScience	Mathieu S	European,NA
TPOAb level	ZNF385C	rs35490951	17	42098921	rs12325861	42137394	17q21.2	38473	Hypothyroidism	approximately 459,000 European ancestry individuals		30595370	Am J Hum Genet	Kichaev G	European
TPOAb level	ZNF385C	rs35490951	17	42098921	rs12325861	42137394	17q21.2	38473	Hypothyroidism	51,194 European ancestry cases, 443,383 European ancestry controls	17,002 cases, 178,141 controls	36093044	iScience	Mathieu S	European,NA
TPOAb level	ZNF385C	rs35490951	17	42098921	rs12325861	42137394	17q21.2	38473	Medication use (thyroid preparations)	24,832 European ancestry cases, 280,750 European ancestry controls		31015401	Nat Commun	Wu Y	European
TPOAb level	ZNF385C	rs35490951	17	42098921	rs9902341	42126504	17q21.2	27583	Hypothyroidism	30,155 European ancestry cases, 379,986 European ancestry controls, 1,114 East Asian ancestry cases, 172,656 East Asian ancestry controls		34594039	Nat Genet	Sakaue S	European,East Asian
TPOAb level	ZNF385C	rs35490951	17	42098921	rs13380830	42145640	17q21.2	46719	Medication use (thyroid preparations)	24,832 European ancestry cases, 280,750 European ancestry controls, 3,103 East Asian ancestry cases, 175,623 East Asian ancestry controls		34594039	Nat Genet	Sakaue S	European,East Asian
TPOAb level	ZNF385C	rs35490951	17	42098921	rs61382221	42147007	17q21.2	48086	Autoimmune thyroid disease	30,234 European ancestry cases, 724,172 European ancestry controls		32581359	Nature	Saevarsdottir S	European
TPOAb level	PTPN2	rs62097857	18	12857759	rs72882497	13565922	18p11.21	708163	TSH	247,107 European ancestry individuals	63,326 European ancestry individuals, 33,171 South Asian ancestry individuals	37872160	Nat Commun	Williams AT	European,South Asian
TPOAb level	PTPN2	rs62097857	18	12857759	rs6505765	12782850	18p11.21	74909	Hypothyroidism	51,194 European ancestry cases, 443,383 European ancestry controls	17,002 cases, 178,141 controls	36093044	iScience	Mathieu S	European,NA
TPOAb level	PTPN2	rs62097857	18	12857759	rs6505765	12782850	18p11.21	74909	Medication use (thyroid preparations)	24,832 European ancestry cases, 280,750 European ancestry controls		31015401	Nat Commun	Wu Y	European
TPOAb level	PTPN2	rs62097857	18	12857759	rs6505765	12782850	18p11.21	74909	Medication use (thyroid preparations)	24,832 European ancestry cases, 280,750 European ancestry controls, 3,103 East Asian ancestry cases, 175,623 East Asian ancestry controls		34594039	Nat Genet	Sakaue S	European,East Asian
TPOAb level	PTPN2	rs62097857	18	12857759	rs6505765	12782850	18p11.21	74909	Hypothyroidism	approximately 459,000 European ancestry individuals		30595370	Am J Hum Genet	Kichaev G	European
TPOAb level	PTPN2	rs62097857	18	12857759	rs6505765	12782850	18p11.21	74909	Autoimmune thyroid disease	30,234 European ancestry cases, 724,172 European ancestry controls		32581359	Nature	Saevarsdottir S	European
TPOAb level	C1QTNF6	rs229527	22	37185445	rs229526	37185382	22q12.3	63	Hypothyroidism	3,736 European ancestry cases, 35,546 European ancestry controls		22493691	PLoS One	Eriksson N	European
TPOAb level	C1QTNF6	rs229527	22	37185445	rs229528	37185637	22q12.3	192	Hypothyroidism	30,155 European ancestry cases, 379,986 European ancestry controls, 1,114 East Asian ancestry cases, 172,656 East Asian ancestry controls		34594039	Nat Genet	Sakaue S	European,East Asian
TPOAb level	C1QTNF6	rs229527	22	37185445	rs229540	37195250	22q12.3	9805	Hypothyroidism	approximately 459,000 European ancestry individuals		30595370	Am J Hum Genet	Kichaev G	European
TPOAb level	C1QTNF6	rs229527	22	37185445	rs229540	37195250	22q12.3	9805	Hypothyroidism	51,194 European ancestry cases, 443,383 European ancestry controls	17,002 cases, 178,141 controls	36093044	iScience	Mathieu S	European,NA
TPOAb level	C1QTNF6	rs229527	22	37185445	rs2858483	37190632	22q12.3	5187	Medication use (thyroid preparations)	24,832 European ancestry cases, 280,750 European ancestry controls		31015401	Nat Commun	Wu Y	European
TPOAb level	C1QTNF6	rs229527	22	37185445	rs2858483	37190632	22q12.3	5187	Medication use (thyroid preparations)	24,832 European ancestry cases, 280,750 European ancestry controls, 3,103 East Asian ancestry cases, 175,623 East Asian ancestry controls		34594039	Nat Genet	Sakaue S	European,East Asian
TPOAb level	C1QTNF6	rs229527	22	37185445	rs229527	37185445	22q12.3	0	Autoimmune thyroid disease	30,234 European ancestry cases, 724,172 European ancestry controls		32581359	Nature	Saevarsdottir S	European
TPOAb level	C1QTNF6	rs229527	22	37185445	rs229527	37185445	22q12.3	0	Graves' disease	1,442 Han Chinese ancestry cases, 1,468 Han Chinese ancestry controls	7,891 Han Chinese ancestry cases, 8,351 Han Chinese ancestry controls	23612905	Hum Mol Genet	Zhao SX	East Asian
TPOAb level	GPR174	rs5912761	23	79123604	rs201689059	79152363	Xq21.1	28759	Graves' disease	30,155 European ancestry cases, 379,986 European ancestry controls, 1,114 East Asian ancestry cases, 172,656 East Asian ancestry controls		34594039	Nat Genet	Sakaue S	European,East Asian
TPOAb positivity	VAV3	rs17020123	1	107814951	rs17020122	107814769	1p13.3	182	TSH	119,715 European ancestry individuals		32769997	Nat Commun	Zhou W	European
TPOAb positivity	VAV3	rs17020123	1	107814951	rs4915077	107823394	1p13.3	8443	Hypothyroidism	3,736 European ancestry cases, 35,546 European ancestry controls		22493691	PLoS One	Eriksson N	European
TPOAb positivity	VAV3	rs17020123	1	107814951	rs6583048	107770636	1p13.3	44315	TSH	247,107 European ancestry individuals	63,326 European ancestry individuals, 33,171 South Asian ancestry individuals	37872160	Nat Commun	Williams AT	European,South Asian
TPOAb positivity	VAV3	rs17020123	1	107814951	rs78499451	107817167	1p13.3	2216	TSH	247,107 European ancestry individuals	63,326 European ancestry individuals, 33,171 South Asian ancestry individuals	37872160	Nat Commun	Williams AT	European,South Asian
TPOAb positivity	VAV3	rs17020123	1	107814951	rs78765971	107819548	1p13.3	4597	Autoimmune thyroid disease	30,234 European ancestry cases, 724,172 European ancestry controls		32581359	Nature	Saevarsdottir S	European
TPOAb positivity	VAV3	rs17020123	1	107814951	rs7537605	107800465	1p13.3	14486	Hashimoto thyroiditis versus Graves' disease	263 Japanese ancestry Hashimoto thyroiditis cases, 260 Japanese ancestry Graves’ disease cases	181 Japanese ancestry Hashimoto thyroiditis cases, 286 Japanese ancestry Graves’ disease cases	25429627	J Clin Endocrinol Metab	Oryoji D	East Asian
TPOAb positivity	VAV3	rs17020123	1	107814951	rs17020055	107793911	1p13.3	21040	Hypothyroidism	17,558 European ancestry cases, 117,083 European ancestry controls		27182965	Nat Genet	Pickrell JK	European
TPOAb positivity	VAV3	rs17020123	1	107814951	rs17020149	107832667	1p13.3	17716	Differentiated thyroid cancer	1,554 European ancestry cases, 1,973 European ancestry controls, 301 Oceanian ancestry cases, 348 Oceanian ancestry controls		33527407	Int J Cancer	Truong T	European,Oceanian
TPOAb positivity	VAV3	rs17020123	1	107814951	rs12126655	107814198	1p13.3	753	TSH	2,789 Korean ancestry individuals	829 Korean ancestry individuals	24722205	Hum Mol Genet	Kwak SH	East Asian
TPOAb positivity	VAV3	rs17020123	1	107814951	rs17020139	107826861	1p13.3	11910	Hypothyroidism	51,194 European ancestry cases, 443,383 European ancestry controls	17,002 cases, 178,141 controls	36093044	iScience	Mathieu S	European,NA
TPOAb positivity	VAV3	rs17020123	1	107814951	rs17020139	107826861	1p13.3	11910	Hashimoto thyroiditis	15,654 European ancestry cases, 379,986 European ancestry controls, 537 East Asian ancestry cases, 172,656 East Asian ancestry controls		34594039	Nat Genet	Sakaue S	European,East Asian
TPOAb positivity	VAV3	rs17020123	1	107814951	rs17020139	107826861	1p13.3	11910	Hypothyroidism	approximately 459,000 European ancestry individuals		30595370	Am J Hum Genet	Kichaev G	European
TPOAb positivity	VAV3	rs17020123	1	107814951	rs78495697	107813097	1p13.3	1854	Hypothyroidism	3,340 European ancestry cases, 49,983 European ancestry controls		30367059	Nat Commun	Teumer A	European
TPOAb positivity	VAV3	rs17020123	1	107814951	rs4915076	107816883	1p13.3	1932	Medication use (thyroid preparations)	24,832 European ancestry cases, 280,750 European ancestry controls, 3,103 East Asian ancestry cases, 175,623 East Asian ancestry controls		34594039	Nat Genet	Sakaue S	European,East Asian
TPOAb positivity	VAV3	rs17020123	1	107814951	rs4915076	107816883	1p13.3	1932	Differentiated thyroid cancer	470 Korean ancestry cases, 8,279 Korean ancestry controls	615 Korean ancestry cases, 605 Korean ancestry controls	28703219	Nat Commun	Son HY	East Asian
TPOAb positivity	VAV3	rs17020123	1	107814951	rs4915076	107816883	1p13.3	1932	Medication use (thyroid preparations)	24,832 European ancestry cases, 280,750 European ancestry controls		31015401	Nat Commun	Wu Y	European
TPOAb positivity	VAV3	rs17020123	1	107814951	rs4915076	107816883	1p13.3	1932	Papillary thyroid cancer	410 Korean ancestry cases, 8,279 Korean ancestry controls	587 Korean ancestry cases, 605 Korean ancestry controls	28703219	Nat Commun	Son HY	East Asian
TPOAb positivity	FCRL3	rs7522061	1	157698600	rs2317230	157705207	1q23.1	6607	Graves' disease	2,176 Japanese ancestry cases, 210,277 Japanese ancestry controls		32514122	Nat Genet	Ishigaki K	East Asian
TPOAb positivity	FCRL3	rs7522061	1	157698600	rs3761959	157699488	1q23.1	888	Graves' disease	1,468 Chinese ancestry cases, 1,490 Chinese ancestry controls	3,994 Chinese ancestry cases, 3,510 Chinese ancestry controls	21841780	Nat Genet	Chu X	East Asian
TPOAb positivity	FCRL3	rs7522061	1	157698600	rs11264798	157692058	1q23.1	6542	Medication use (thyroid preparations)	24,832 European ancestry cases, 280,750 European ancestry controls, 3,103 East Asian ancestry cases, 175,623 East Asian ancestry controls		34594039	Nat Genet	Sakaue S	European,East Asian
TPOAb positivity	FCRL3	rs7522061	1	157698600	rs1977710	157723932	1q23.1	25332	Graves' disease	2,809 East Asian ancestry cases, 172,656 East Asian ancestry controls		34594039	Nat Genet	Sakaue S	East Asian
TPOAb positivity	FCRL3	rs7522061	1	157698600	rs1977710	157723932	1q23.1	25332	Graves' disease	1,678 European ancestry cases, 456,942 European ancestry controls, 2,809 East Asian ancestry cases, 172,656 East Asian ancestry controls		34594039	Nat Genet	Sakaue S	European,East Asian
TPOAb positivity	FCRL3	rs7522061	1	157698600	rs926103	156815190	1q23.1	883410	Hypothyroidism	30,155 European ancestry cases, 379,986 European ancestry controls, 1,114 East Asian ancestry cases, 172,656 East Asian ancestry controls		34594039	Nat Genet	Sakaue S	European,East Asian
TPOAb positivity	FCRL3	rs7522061	1	157698600	rs926103	156815190	1q23.1	883410	Autoimmune thyroid disease	30,234 European ancestry cases, 724,172 European ancestry controls		32581359	Nature	Saevarsdottir S	European
TPOAb positivity	FCRL3	rs7522061	1	157698600	rs926103	156815190	1q23.1	883410	Hypothyroidism	approximately 459,000 European ancestry individuals		30595370	Am J Hum Genet	Kichaev G	European
TPOAb positivity	VANGL2	rs16832016	1	160454048	rs1265883	160495121	1q23.2	41073	Graves' disease	1,442 Han Chinese ancestry cases, 1,468 Han Chinese ancestry controls	7,891 Han Chinese ancestry cases, 8,351 Han Chinese ancestry controls	23612905	Hum Mol Genet	Zhao SX	East Asian
TPOAb positivity	VANGL2	rs16832016	1	160454048	rs117201373	160450150	1q23.2	3898	Graves' disease	2,176 Japanese ancestry cases, 210,277 Japanese ancestry controls		32514122	Nat Genet	Ishigaki K	East Asian
TPOAb positivity	VANGL2	rs16832016	1	160454048	rs12026490	160447367	1q23.2	6681	Graves' disease	1,678 European ancestry cases, 456,942 European ancestry controls, 2,809 East Asian ancestry cases, 172,656 East Asian ancestry controls		34594039	Nat Genet	Sakaue S	European,East Asian
TPOAb positivity	VANGL2	rs16832016	1	160454048	rs12026490	160447367	1q23.2	6681	Graves' disease	2,809 East Asian ancestry cases, 172,656 East Asian ancestry controls		34594039	Nat Genet	Sakaue S	East Asian
TPOAb positivity	TGFB2	rs72738834	1	218450546	rs2993047	218511713	1q41	61167	TSH	119,715 European ancestry individuals		32769997	Nat Commun	Zhou W	European
TPOAb positivity	TGFB2	rs72738834	1	218450546	rs72738861	218520470	1q41	69924	TSH	247,107 European ancestry individuals	63,326 European ancestry individuals, 33,171 South Asian ancestry individuals	37872160	Nat Commun	Williams AT	European,South Asian
TPOAb positivity	TGFB2	rs72738834	1	218450546	rs519709	218481392	1q41	30846	TSH	247,107 European ancestry individuals	63,326 European ancestry individuals, 33,171 South Asian ancestry individuals	37872160	Nat Commun	Williams AT	European,South Asian
TPOAb positivity	TGFB2	rs72738834	1	218450546	rs6697759	218449752	1q41	794	Thyroid cancer	762 European ancestry cases, 410,350 European ancestry controls		32887889	Nat Commun	Rashkin SR	European
TPOAb positivity	CTLA4	rs231770	2	203864430	rs231775	203867991	2q33.2	3561	Autoimmune thyroid disease	30,234 European ancestry cases, 724,172 European ancestry controls		32581359	Nature	Saevarsdottir S	European
TPOAb positivity	CTLA4	rs231770	2	203864430	rs78847176	203861221	2q33.2	3209	Treatment or medication use - levothyroxine sodium (UKB data field 20003_1141191044)	18,688 European ancestry cases, 437,588 European ancestry controls		34737426	Nat Genet	Jiang L	European
TPOAb positivity	CTLA4	rs231770	2	203864430	rs231770	203864430	2q33.2	0	Graves' disease	2,809 East Asian ancestry cases, 172,656 East Asian ancestry controls		34594039	Nat Genet	Sakaue S	East Asian
TPOAb positivity	CTLA4	rs231770	2	203864430	rs231770	203864430	2q33.2	0	Myasthenia gravis	972 European ancestry cases, 1,977 European ancestry controls	423 European ancestry cases, 467 European ancestry controls	25643325	JAMA Neurol	Renton AE	European
TPOAb positivity	CTLA4	rs231770	2	203864430	rs231779	203869764	2q33.2	5334	Hypothyroidism	3,736 European ancestry cases, 35,546 European ancestry controls		22493691	PLoS One	Eriksson N	European
TPOAb positivity	CTLA4	rs231770	2	203864430	rs231779	203869764	2q33.2	5334	Graves' disease	1,678 European ancestry cases, 456,942 European ancestry controls, 2,809 East Asian ancestry cases, 172,656 East Asian ancestry controls		34594039	Nat Genet	Sakaue S	European,East Asian
TPOAb positivity	CTLA4	rs231770	2	203864430	rs1024161	203857029	2q33.2	7401	Graves' disease	1,468 Chinese ancestry cases, 1,490 Chinese ancestry controls	3,994 Chinese ancestry cases, 3,510 Chinese ancestry controls	21841780	Nat Genet	Chu X	East Asian
TPOAb positivity	CTLA4	rs231770	2	203864430	rs34636506	203827493	2q33.2	36937	Hashimoto thyroiditis	15,654 European ancestry cases, 379,986 European ancestry controls, 537 East Asian ancestry cases, 172,656 East Asian ancestry controls		34594039	Nat Genet	Sakaue S	European,East Asian
TPOAb positivity	CTLA4	rs231770	2	203864430	rs11571297	203880280	2q33.2	15850	Autoimmune thyroid diseases (Graves disease or Hashimoto's thyroiditis)	2,282 European ancestry Graves disease cases, 451 European ancestry Hashimoto's thyroiditis cases, 9364 European ancestry controls		22922229	Hum Mol Genet	Cooper JD	European
TPOAb positivity	CTLA4	rs231770	2	203864430	rs11571297	203880280	2q33.2	15850	Graves' disease	2,285 European ancestry cases, 9,364 European ancestry controls		22922229	Hum Mol Genet	Cooper JD	European
TPOAb positivity	CTLA4	rs231770	2	203864430	rs3087243	203874196	2q33.2	9766	Medication use (thyroid preparations)	24,832 European ancestry cases, 280,750 European ancestry controls		31015401	Nat Commun	Wu Y	European
TPOAb positivity	CTLA4	rs231770	2	203864430	rs112165453	203800092	2q33.2	64338	Medication use (thyroid preparations)	24,832 European ancestry cases, 280,750 European ancestry controls		31015401	Nat Commun	Wu Y	European
TPOAb positivity	CTLA4	rs231770	2	203864430	rs3087243	203874196	2q33.2	9766	Hypothyroidism	30,155 European ancestry cases, 379,986 European ancestry controls, 1,114 East Asian ancestry cases, 172,656 East Asian ancestry controls		34594039	Nat Genet	Sakaue S	European,East Asian
TPOAb positivity	CTLA4	rs231770	2	203864430	rs3087243	203874196	2q33.2	9766	Hypothyroidism	approximately 459,000 European ancestry individuals		30595370	Am J Hum Genet	Kichaev G	European
TPOAb positivity	CTLA4	rs231770	2	203864430	rs3087243	203874196	2q33.2	9766	Medication use (thyroid preparations)	24,832 European ancestry cases, 280,750 European ancestry controls, 3,103 East Asian ancestry cases, 175,623 East Asian ancestry controls		34594039	Nat Genet	Sakaue S	European,East Asian
TPOAb positivity	CTLA4	rs231770	2	203864430	rs3087243	203874196	2q33.2	9766	Hypothyroidism	17,558 European ancestry cases, 117,083 European ancestry controls		27182965	Nat Genet	Pickrell JK	European
TPOAb positivity	CTLA4	rs231770	2	203864430	rs3087243	203874196	2q33.2	9766	Hypothyroidism	51,194 European ancestry cases, 443,383 European ancestry controls	17,002 cases, 178,141 controls	36093044	iScience	Mathieu S	European,NA
TPOAb positivity	CTLA4	rs231770	2	203864430	rs3087243	203874196	2q33.2	9766	Hyperthyroidism	3,557 European ancestry cases, 456,942 European ancestry controls, 994 East Asian ancestry cases, 172,656 East Asian ancestry controls		34594039	Nat Genet	Sakaue S	European,East Asian
TPOAb positivity	CTLA4	rs231770	2	203864430	rs11571292	203855416	2q33.2	9014	Graves' disease	2,176 Japanese ancestry cases, 210,277 Japanese ancestry controls		32514122	Nat Genet	Ishigaki K	East Asian
TPOAb positivity	LPP	rs6790260	3	188399291	rs9865818	188354725	3q28	44566	TSH	119,715 European ancestry individuals		32769997	Nat Commun	Zhou W	European
TPOAb positivity	LPP	rs6790260	3	188399291	rs13080163	188384316	3q28	14975	Autoimmune thyroid disease	30,234 European ancestry cases, 724,172 European ancestry controls		32581359	Nature	Saevarsdottir S	European
TPOAb positivity	LPP	rs6790260	3	188399291	rs6780858	188414322	3q28	15031	Graves' disease	1,678 European ancestry cases, 456,942 European ancestry controls, 2,809 East Asian ancestry cases, 172,656 East Asian ancestry controls		34594039	Nat Genet	Sakaue S	European,East Asian
TPOAb positivity	LPP	rs6790260	3	188399291	rs11335233	188407205	3q28	7914	Hashimoto thyroiditis	15,654 European ancestry cases, 379,986 European ancestry controls, 537 East Asian ancestry cases, 172,656 East Asian ancestry controls		34594039	Nat Genet	Sakaue S	European,East Asian
TPOAb positivity	LPP	rs6790260	3	188399291	rs11335233	188407205	3q28	7914	Hypothyroidism	30,155 European ancestry cases, 379,986 European ancestry controls, 1,114 East Asian ancestry cases, 172,656 East Asian ancestry controls		34594039	Nat Genet	Sakaue S	European,East Asian
TPOAb positivity	LPP	rs6790260	3	188399291	rs114558062	187923342	3q27.3	475949	Medication use (thyroid preparations)	24,832 European ancestry cases, 280,750 European ancestry controls		31015401	Nat Commun	Wu Y	European
TPOAb positivity	LPP	rs6790260	3	188399291	rs74378591	188289901	3q28	109390	Medication use (thyroid preparations)	24,832 European ancestry cases, 280,750 European ancestry controls		31015401	Nat Commun	Wu Y	European
TPOAb positivity	LPP	rs6790260	3	188399291	rs12634152	188403231	3q28	3940	Medication use (thyroid preparations)	24,832 European ancestry cases, 280,750 European ancestry controls		31015401	Nat Commun	Wu Y	European
TPOAb positivity	LPP	rs6790260	3	188399291	rs114558062	187923342	3q27.3	475949	Hypothyroidism	approximately 459,000 European ancestry individuals		30595370	Am J Hum Genet	Kichaev G	European
TPOAb positivity	LPP	rs6790260	3	188399291	rs12634152	188403231	3q28	3940	Hypothyroidism	approximately 459,000 European ancestry individuals		30595370	Am J Hum Genet	Kichaev G	European
TPOAb positivity	LPP	rs6790260	3	188399291	rs13093110	188407332	3q28	8041	Autoimmune thyroid diseases (Graves disease or Hashimoto's thyroiditis)	2,282 European ancestry Graves disease cases, 451 European ancestry Hashimoto's thyroiditis cases, 9364 European ancestry controls		22922229	Hum Mol Genet	Cooper JD	European
TPOAb positivity	LPP	rs6790260	3	188399291	rs13093110	188407332	3q28	8041	Graves' disease	2,285 European ancestry cases, 9,364 European ancestry controls		22922229	Hum Mol Genet	Cooper JD	European
TPOAb positivity	LPP	rs6790260	3	188399291	rs12634152	188403231	3q28	3940	Medication use (thyroid preparations)	24,832 European ancestry cases, 280,750 European ancestry controls, 3,103 East Asian ancestry cases, 175,623 East Asian ancestry controls		34594039	Nat Genet	Sakaue S	European,East Asian
TPOAb positivity	LPP	rs6790260	3	188399291	rs2049218	188405190	3q28	5899	Graves' disease	2,176 Japanese ancestry cases, 210,277 Japanese ancestry controls		32514122	Nat Genet	Ishigaki K	East Asian
TPOAb positivity	LPP	rs6790260	3	188399291	rs2049218	188405190	3q28	5899	Hypothyroidism	51,194 European ancestry cases, 443,383 European ancestry controls	17,002 cases, 178,141 controls	36093044	iScience	Mathieu S	European,NA
TPOAb positivity	CLNK	rs7678867	4	10724435	rs4293777	10715315	4p16.1	9120	Autoimmune thyroid disease	30,234 European ancestry cases, 724,172 European ancestry controls		32581359	Nature	Saevarsdottir S	European
TPOAb positivity	CLNK	rs7678867	4	10724435	rs4293777	10715315	4p16.1	9120	Hypothyroidism	approximately 459,000 European ancestry individuals		30595370	Am J Hum Genet	Kichaev G	European
TPOAb positivity	CLNK	rs7678867	4	10724435	rs2904297	11038666	4p16.1	314231	Hashimoto thyroiditis versus Graves' disease	263 Japanese ancestry Hashimoto thyroiditis cases, 260 Japanese ancestry Graves’ disease cases	181 Japanese ancestry Hashimoto thyroiditis cases, 286 Japanese ancestry Graves’ disease cases	25429627	J Clin Endocrinol Metab	Oryoji D	East Asian
TPOAb positivity	CLNK	rs7678867	4	10724435	rs13109179	10725904	4p16.1	1469	Hypothyroidism	30,155 European ancestry cases, 379,986 European ancestry controls, 1,114 East Asian ancestry cases, 172,656 East Asian ancestry controls		34594039	Nat Genet	Sakaue S	European,East Asian
TPOAb positivity	CLNK	rs7678867	4	10724435	rs9291444	10712050	4p16.1	12385	Medication use (thyroid preparations)	24,832 European ancestry cases, 280,750 European ancestry controls		31015401	Nat Commun	Wu Y	European
TPOAb positivity	CLNK	rs7678867	4	10724435	rs9291444	10712050	4p16.1	12385	Medication use (thyroid preparations)	24,832 European ancestry cases, 280,750 European ancestry controls, 3,103 East Asian ancestry cases, 175,623 East Asian ancestry controls		34594039	Nat Genet	Sakaue S	European,East Asian
TPOAb positivity	SLC10A6	rs7688019	4	86822831	rs28450181	86898216	4q21.3	75385	Hypothyroidism	approximately 459,000 European ancestry individuals		30595370	Am J Hum Genet	Kichaev G	European
TPOAb positivity	SLC10A6	rs7688019	4	86822831	rs366327	87058878	4q21.3	236047	Medication use (thyroid preparations)	24,832 European ancestry cases, 280,750 European ancestry controls		31015401	Nat Commun	Wu Y	European
TPOAb positivity	SLC10A6	rs7688019	4	86822831	rs366327	87058878	4q21.3	236047	Medication use (thyroid preparations)	24,832 European ancestry cases, 280,750 European ancestry controls, 3,103 East Asian ancestry cases, 175,623 East Asian ancestry controls		34594039	Nat Genet	Sakaue S	European,East Asian
TPOAb positivity	TLR3	rs3775291	4	186082920	rs3775291	186082920	4q35.1	0	Medication use (thyroid preparations)	24,832 European ancestry cases, 280,750 European ancestry controls		31015401	Nat Commun	Wu Y	European
TPOAb positivity	TLR3	rs3775291	4	186082920	rs3775291	186082920	4q35.1	0	Hypothyroidism	30,155 European ancestry cases, 379,986 European ancestry controls, 1,114 East Asian ancestry cases, 172,656 East Asian ancestry controls		34594039	Nat Genet	Sakaue S	European,East Asian
TPOAb positivity	TLR3	rs3775291	4	186082920	rs3775291	186082920	4q35.1	0	Autoimmune thyroid disease	30,234 European ancestry cases, 724,172 European ancestry controls		32581359	Nature	Saevarsdottir S	European
TPOAb positivity	TLR3	rs3775291	4	186082920	rs35782497	186080076	4q35.1	2844	Medication use (thyroid preparations)	24,832 European ancestry cases, 280,750 European ancestry controls, 3,103 East Asian ancestry cases, 175,623 East Asian ancestry controls		34594039	Nat Genet	Sakaue S	European,East Asian
TPOAb positivity	TLR3	rs3775291	4	186082920	rs1973612	186248013	4q35.2	165093	Parathyroid hormone-related protein levels (PTHLH.2962.50.2)	3,301 European ancestry individuals		29875488	Nature	Sun BB	European
TPOAb positivity	TLR3	rs3775291	4	186082920	rs13137589	186086720	4q35.1	3800	Hypothyroidism	51,194 European ancestry cases, 443,383 European ancestry controls	17,002 cases, 178,141 controls	36093044	iScience	Mathieu S	European,NA
TPOAb positivity	TCF7	rs244686	5	134088103	rs244672	134083592	5q31.1	4511	Hypothyroidism	approximately 459,000 European ancestry individuals		30595370	Am J Hum Genet	Kichaev G	European
TPOAb positivity	TCF7	rs244686	5	134088103	rs244685	134088199	5q31.1	96	Hypothyroidism	30,155 European ancestry cases, 379,986 European ancestry controls, 1,114 East Asian ancestry cases, 172,656 East Asian ancestry controls		34594039	Nat Genet	Sakaue S	European,East Asian
TPOAb positivity	TCF7	rs244686	5	134088103	rs244688	134087804	5q31.1	299	Autoimmune thyroid disease	30,234 European ancestry cases, 724,172 European ancestry controls		32581359	Nature	Saevarsdottir S	European
TPOAb positivity	TCF7	rs244686	5	134088103	rs244690	134086053	5q31.1	2050	Medication use (thyroid preparations)	24,832 European ancestry cases, 280,750 European ancestry controls, 3,103 East Asian ancestry cases, 175,623 East Asian ancestry controls		34594039	Nat Genet	Sakaue S	European,East Asian
TPOAb positivity	TCF7	rs244686	5	134088103	rs244690	134086053	5q31.1	2050	Medication use (thyroid preparations)	24,832 European ancestry cases, 280,750 European ancestry controls		31015401	Nat Commun	Wu Y	European
TPOAb positivity	IRF4	rs9378805	6	417727	rs1050976	408079	6p25.3	9648	Hypothyroidism	approximately 459,000 European ancestry individuals		30595370	Am J Hum Genet	Kichaev G	European
TPOAb positivity	IRF4	rs9378805	6	417727	rs1050976	408079	6p25.3	9648	Hypothyroidism	51,194 European ancestry cases, 443,383 European ancestry controls	17,002 cases, 178,141 controls	36093044	iScience	Mathieu S	European,NA
TPOAb positivity	IRF4	rs9378805	6	417727	rs1050976	408079	6p25.3	9648	Autoimmune thyroid disease	30,234 European ancestry cases, 724,172 European ancestry controls		32581359	Nature	Saevarsdottir S	European
TPOAb positivity	IRF4	rs9378805	6	417727	rs9391997	409119	6p25.3	8608	Medication use (thyroid preparations)	24,832 European ancestry cases, 280,750 European ancestry controls		31015401	Nat Commun	Wu Y	European
TPOAb positivity	IRF4	rs9378805	6	417727	rs9391997	409119	6p25.3	8608	Medication use (thyroid preparations)	24,832 European ancestry cases, 280,750 European ancestry controls, 3,103 East Asian ancestry cases, 175,623 East Asian ancestry controls		34594039	Nat Genet	Sakaue S	European,East Asian
TPOAb positivity	IRF4	rs9378805	6	417727	rs199564443	1388744	6p25.3	971017	Anti-thyroid drug induced agranulocytosis	38 European ancestry cases, 1 case, 5,170 European ancestry controls		27157822	Lancet Diabetes Endocrinol	Hallberg P	European,NA
TPOAb positivity	H2BC8	rs1051365311	6	26215188	rs9356988	25777253	6p22.2	437935	FT4	49,269 European ancestry individuals	up to 22,383 European ancestry individuals	30367059	Nat Commun	Teumer A	European
TPOAb positivity	H2BC13	rs74868707	6	27727538	rs151289341	27700731	6p22.1	26807	Hypothyroidism	1,114 East Asian ancestry cases, 172,656 East Asian ancestry controls		34594039	Nat Genet	Sakaue S	East Asian
TPOAb positivity	GPX6	rs9393917	6	28487231	rs3135293	28909470	6p22.1	422239	Hyperthyroidism	3,557 European ancestry cases, 456,942 European ancestry controls, 994 East Asian ancestry cases, 172,656 East Asian ancestry controls		34594039	Nat Genet	Sakaue S	European,East Asian
TPOAb positivity	GPX6	rs9393917	6	28487231	rs151289341	27700731	6p22.1	786500	Hypothyroidism	1,114 East Asian ancestry cases, 172,656 East Asian ancestry controls		34594039	Nat Genet	Sakaue S	East Asian
TPOAb positivity	GPX6	rs9393917	6	28487231	rs7775217	29398329	6p22.1	911098	Treatment or medication use - levothyroxine sodium (UKB data field 20003_1141191044)	18,688 European ancestry cases, 437,588 European ancestry controls		34737426	Nat Genet	Jiang L	European
TPOAb positivity	HBS1L	rs9494149	6	135128177	rs7742626	135811358	6q23.3	683181	Hypothyroidism	30,155 European ancestry cases, 379,986 European ancestry controls, 1,114 East Asian ancestry cases, 172,656 East Asian ancestry controls		34594039	Nat Genet	Sakaue S	European,East Asian
TPOAb positivity	HBS1L	rs9494149	6	135128177	rs11154825	135824341	6q23.3	696164	Medication use (thyroid preparations)	24,832 European ancestry cases, 280,750 European ancestry controls, 3,103 East Asian ancestry cases, 175,623 East Asian ancestry controls		34594039	Nat Genet	Sakaue S	European,East Asian
TPOAb positivity	HBS1L	rs9494149	6	135128177	rs761357	135581461	6q23.3	453284	Hypothyroidism	approximately 459,000 European ancestry individuals		30595370	Am J Hum Genet	Kichaev G	European
TPOAb positivity	HBS1L	rs9494149	6	135128177	rs12191243	135125688	6q23.3	2489	Hypothyroidism	approximately 459,000 European ancestry individuals		30595370	Am J Hum Genet	Kichaev G	European
TPOAb positivity	HBS1L	rs9494149	6	135128177	rs9494389	135794369	6q23.3	666192	Autoimmune thyroid disease	30,234 European ancestry cases, 724,172 European ancestry controls		32581359	Nature	Saevarsdottir S	European
TPOAb positivity	HBS1L	rs9494149	6	135128177	rs1743963	134176537	6q23.2	951640	TSH	247,107 European ancestry individuals	63,326 European ancestry individuals, 33,171 South Asian ancestry individuals	37872160	Nat Commun	Williams AT	European,South Asian
TPOAb positivity	RNASET2	rs2757039	6	166956865	rs385863	166973127	6q27	16262	Hyperthyroidism	3,557 European ancestry cases, 456,942 European ancestry controls, 994 East Asian ancestry cases, 172,656 East Asian ancestry controls		34594039	Nat Genet	Sakaue S	European,East Asian
TPOAb positivity	RNASET2	rs2757039	6	166956865	rs13210649	167059705	6q27	102840	Graves' disease	1,678 European ancestry cases, 456,942 European ancestry controls, 2,809 East Asian ancestry cases, 172,656 East Asian ancestry controls		34594039	Nat Genet	Sakaue S	European,East Asian
TPOAb positivity	RNASET2	rs2757039	6	166956865	rs71571466	166929279	6q27	27586	Medication use (thyroid preparations)	24,832 European ancestry cases, 280,750 European ancestry controls		31015401	Nat Commun	Wu Y	European
TPOAb positivity	RNASET2	rs2757039	6	166956865	rs1951459	166989048	6q27	32183	Medication use (thyroid preparations)	24,832 European ancestry cases, 280,750 European ancestry controls		31015401	Nat Commun	Wu Y	European
TPOAb positivity	RNASET2	rs2757039	6	166956865	rs2757041	166957044	6q27	179	Hypothyroidism	51,194 European ancestry cases, 443,383 European ancestry controls	17,002 cases, 178,141 controls	36093044	iScience	Mathieu S	European,NA
TPOAb positivity	RNASET2	rs2757039	6	166956865	rs2757041	166957044	6q27	179	Autoimmune thyroid disease	30,234 European ancestry cases, 724,172 European ancestry controls		32581359	Nature	Saevarsdottir S	European
TPOAb positivity	RNASET2	rs2757039	6	166956865	rs9355610	166969587	6q27	12722	Graves' disease	1,468 Chinese ancestry cases, 1,490 Chinese ancestry controls	3,994 Chinese ancestry cases, 3,510 Chinese ancestry controls	21841780	Nat Genet	Chu X	East Asian
TPOAb positivity	RNASET2	rs2757039	6	166956865	rs933243	166990385	6q27	33520	Medication use (thyroid preparations)	24,832 European ancestry cases, 280,750 European ancestry controls, 3,103 East Asian ancestry cases, 175,623 East Asian ancestry controls		34594039	Nat Genet	Sakaue S	European,East Asian
TPOAb positivity	RNASET2	rs2757039	6	166956865	rs1951459	166989048	6q27	32183	Hypothyroidism	approximately 459,000 European ancestry individuals		30595370	Am J Hum Genet	Kichaev G	European
TPOAb positivity	SLC25A37	rs6557682	8	23542452	rs56009477	23499451	8p21.3	43001	TSH	247,107 European ancestry individuals	63,326 European ancestry individuals, 33,171 South Asian ancestry individuals	37872160	Nat Commun	Williams AT	European,South Asian
TPOAb positivity	SLC25A37	rs6557682	8	23542452	rs56009477	23499451	8p21.3	43001	TSH	54,288 European ancestry individuals	up to 22,383 European ancestry individuals	30367059	Nat Commun	Teumer A	European
TPOAb positivity	SLC25A37	rs6557682	8	23542452	rs56009477	23499451	8p21.3	43001	TSH	119,715 European ancestry individuals		32769997	Nat Commun	Zhou W	European
TPOAb positivity	SLC25A37	rs6557682	8	23542452	rs10866828	23544021	8p21.2	1569	Hypothyroidism	approximately 459,000 European ancestry individuals		30595370	Am J Hum Genet	Kichaev G	European
TPOAb positivity	SLC25A37	rs6557682	8	23542452	rs10098103	23539568	8p21.2	2884	Medication use (thyroid preparations)	24,832 European ancestry cases, 280,750 European ancestry controls, 3,103 East Asian ancestry cases, 175,623 East Asian ancestry controls		34594039	Nat Genet	Sakaue S	European,East Asian
TPOAb positivity	SLC25A37	rs6557682	8	23542452	rs10098103	23539568	8p21.2	2884	Medication use (thyroid preparations)	24,832 European ancestry cases, 280,750 European ancestry controls		31015401	Nat Commun	Wu Y	European
TPOAb positivity	POU5F1B	rs2456456	8	127167631	rs4733823	128002451	8q24.21	834820	Medication use (thyroid preparations)	24,832 European ancestry cases, 280,750 European ancestry controls		31015401	Nat Commun	Wu Y	European
TPOAb positivity	POU5F1B	rs2456456	8	127167631	rs2445610	127184843	8q24.21	17212	Medication use (thyroid preparations)	24,832 European ancestry cases, 280,750 European ancestry controls		31015401	Nat Commun	Wu Y	European
TPOAb positivity	POU5F1B	rs2456456	8	127167631	rs2466028	127188311	8q24.21	20680	Graves' disease	1,678 European ancestry cases, 456,942 European ancestry controls, 2,809 East Asian ancestry cases, 172,656 East Asian ancestry controls		34594039	Nat Genet	Sakaue S	European,East Asian
TPOAb positivity	POU5F1B	rs2456456	8	127167631	rs10673095	127190780	8q24.21	23149	Graves' disease	2,176 Japanese ancestry cases, 210,277 Japanese ancestry controls		32514122	Nat Genet	Ishigaki K	East Asian
TPOAb positivity	POU5F1B	rs2456456	8	127167631	rs2445608	127169057	8q24.21	1426	Hypothyroidism	30,155 European ancestry cases, 379,986 European ancestry controls, 1,114 East Asian ancestry cases, 172,656 East Asian ancestry controls		34594039	Nat Genet	Sakaue S	European,East Asian
TPOAb positivity	POU5F1B	rs2456456	8	127167631	rs2445610	127184843	8q24.21	17212	Autoimmune thyroid disease	30,234 European ancestry cases, 724,172 European ancestry controls		32581359	Nature	Saevarsdottir S	European
TPOAb positivity	POU5F1B	rs2456456	8	127167631	rs2111567	128144770	8q24.21	977139	Autoimmune thyroid disease	30,234 European ancestry cases, 724,172 European ancestry controls		32581359	Nature	Saevarsdottir S	European
TPOAb positivity	POU5F1B	rs2456456	8	127167631	rs2445610	127184843	8q24.21	17212	Medication use (thyroid preparations)	24,832 European ancestry cases, 280,750 European ancestry controls, 3,103 East Asian ancestry cases, 175,623 East Asian ancestry controls		34594039	Nat Genet	Sakaue S	European,East Asian
TPOAb positivity	POU5F1B	rs2456456	8	127167631	rs2445610	127184843	8q24.21	17212	Hypothyroidism	approximately 459,000 European ancestry individuals		30595370	Am J Hum Genet	Kichaev G	European
TPOAb positivity	POU5F1B	rs2456456	8	127167631	rs10956412	128150251	8q24.21	982620	Hypothyroidism	approximately 459,000 European ancestry individuals		30595370	Am J Hum Genet	Kichaev G	European
TPOAb positivity	POU5F1B	rs2456456	8	127167631	rs2111567	128144770	8q24.21	977139	Hypothyroidism	51,194 European ancestry cases, 443,383 European ancestry controls	17,002 cases, 178,141 controls	36093044	iScience	Mathieu S	European,NA
TPOAb positivity	POU5F1B	rs2456456	8	127167631	rs1378902	127198421	8q24.21	30790	Graves' disease	2,809 East Asian ancestry cases, 172,656 East Asian ancestry controls		34594039	Nat Genet	Sakaue S	East Asian
TPOAb positivity	EGR2	rs61865883	10	62812920	rs10821973	62292578	10q21.2	520342	Hypothyroidism	17,558 European ancestry cases, 117,083 European ancestry controls		27182965	Nat Genet	Pickrell JK	European
TPOAb positivity	EGR2	rs61865883	10	62812920	rs10822050	62679011	10q21.2	133909	Pediatric autoimmune diseases	97 European ancestry thyroiditis cases, 107 European ancestry ankylosing spondylitis cases, 100 European ancestry psoriasis cases, 173 European ancestry celiac disease cases, 254 European ancestry systemic lupus erythematosus cases, 308 European ancestry common variable inmunodeficiency cases, 865 European ancestry ulcerative colitis cases, 1,086 European ancestry Type 1 diabetes cases, 1,123 European ancestry juvenile idiopathic arthritis cases, 1,922 European ancestry Crohn's disease cases, 10,718 European ancestry controls		26301688	Nat Med	Li YR	European
TPOAb positivity	EGR2	rs61865883	10	62812920	rs10761620	62297443	10q21.2	515477	Medication use (thyroid preparations)	24,832 European ancestry cases, 280,750 European ancestry controls		31015401	Nat Commun	Wu Y	European
TPOAb positivity	EGR2	rs61865883	10	62812920	rs71508903	62020112	10q21.2	792808	Medication use (thyroid preparations)	24,832 European ancestry cases, 280,750 European ancestry controls		31015401	Nat Commun	Wu Y	European
TPOAb positivity	EGR2	rs61865883	10	62812920	rs10761620	62297443	10q21.2	515477	Hypothyroidism	approximately 459,000 European ancestry individuals		30595370	Am J Hum Genet	Kichaev G	European
TPOAb positivity	EGR2	rs61865883	10	62812920	rs71508903	62020112	10q21.2	792808	Hypothyroidism	approximately 459,000 European ancestry individuals		30595370	Am J Hum Genet	Kichaev G	European
TPOAb positivity	EGR2	rs61865883	10	62812920	rs34205992	62245824	10q21.2	567096	Autoimmune thyroid disease	30,234 European ancestry cases, 724,172 European ancestry controls		32581359	Nature	Saevarsdottir S	European
TPOAb positivity	EGR2	rs61865883	10	62812920	rs71508903	62020112	10q21.2	792808	Autoimmune thyroid disease	30,234 European ancestry cases, 724,172 European ancestry controls		32581359	Nature	Saevarsdottir S	European
TPOAb positivity	EGR2	rs61865883	10	62812920	rs71508903	62020112	10q21.2	792808	Hypothyroidism	51,194 European ancestry cases, 443,383 European ancestry controls	17,002 cases, 178,141 controls	36093044	iScience	Mathieu S	European,NA
TPOAb positivity	EGR2	rs61865883	10	62812920	rs71508903	62020112	10q21.2	792808	Hypothyroidism	30,155 European ancestry cases, 379,986 European ancestry controls, 1,114 East Asian ancestry cases, 172,656 East Asian ancestry controls		34594039	Nat Genet	Sakaue S	European,East Asian
TPOAb positivity	EGR2	rs61865883	10	62812920	rs71508903	62020112	10q21.2	792808	Medication use (thyroid preparations)	24,832 European ancestry cases, 280,750 European ancestry controls, 3,103 East Asian ancestry cases, 175,623 East Asian ancestry controls		34594039	Nat Genet	Sakaue S	European,East Asian
TPOAb positivity	EGR2	rs61865883	10	62812920	rs10821944	62025330	10q21.2	787590	Graves' disease	2,809 East Asian ancestry cases, 172,656 East Asian ancestry controls		34594039	Nat Genet	Sakaue S	East Asian
TPOAb positivity	EGR2	rs61865883	10	62812920	rs10821944	62025330	10q21.2	787590	Graves' disease	1,678 European ancestry cases, 456,942 European ancestry controls, 2,809 East Asian ancestry cases, 172,656 East Asian ancestry controls		34594039	Nat Genet	Sakaue S	European,East Asian
TPOAb positivity	FAM76B	rs11021231	11	95587026	rs4409785	95578258	11q21	8768	Medication use (thyroid preparations)	24,832 European ancestry cases, 280,750 European ancestry controls, 3,103 East Asian ancestry cases, 175,623 East Asian ancestry controls		34594039	Nat Genet	Sakaue S	European,East Asian
TPOAb positivity	FAM76B	rs11021231	11	95587026	rs4409785	95578258	11q21	8768	Myasthenia gravis	1,873 European ancestry cases, 36,370 European ancestry controls	7,412 European ancestry individuals	35074870	Proc Natl Acad Sci U S A	Chia R	European
TPOAb positivity	FAM76B	rs11021231	11	95587026	rs4409785	95578258	11q21	8768	Hypothyroidism	30,155 European ancestry cases, 379,986 European ancestry controls, 1,114 East Asian ancestry cases, 172,656 East Asian ancestry controls		34594039	Nat Genet	Sakaue S	European,East Asian
TPOAb positivity	FAM76B	rs11021231	11	95587026	rs4409785	95578258	11q21	8768	Autoimmune thyroid disease	30,234 European ancestry cases, 724,172 European ancestry controls		32581359	Nature	Saevarsdottir S	European
TPOAb positivity	FAM76B	rs11021231	11	95587026	rs4409785	95578258	11q21	8768	Graves' disease	2,285 European ancestry cases, 9,364 European ancestry controls		22922229	Hum Mol Genet	Cooper JD	European
TPOAb positivity	FAM76B	rs11021231	11	95587026	rs4409785	95578258	11q21	8768	Medication use (thyroid preparations)	24,832 European ancestry cases, 280,750 European ancestry controls		31015401	Nat Commun	Wu Y	European
TPOAb positivity	FAM76B	rs11021231	11	95587026	rs59183580	95692306	11q21	105280	Medication use (thyroid preparations)	24,832 European ancestry cases, 280,750 European ancestry controls		31015401	Nat Commun	Wu Y	European
TPOAb positivity	FAM76B	rs11021231	11	95587026	rs4409785	95578258	11q21	8768	Graves' disease	1,678 European ancestry cases, 456,942 European ancestry controls, 2,809 East Asian ancestry cases, 172,656 East Asian ancestry controls		34594039	Nat Genet	Sakaue S	European,East Asian
TPOAb positivity	FAM76B	rs11021231	11	95587026	rs4409785	95578258	11q21	8768	Hypothyroidism	51,194 European ancestry cases, 443,383 European ancestry controls	17,002 cases, 178,141 controls	36093044	iScience	Mathieu S	European,NA
TPOAb positivity	FAM76B	rs11021231	11	95587026	rs4409785	95578258	11q21	8768	Hypothyroidism	approximately 459,000 European ancestry individuals		30595370	Am J Hum Genet	Kichaev G	European
TPOAb positivity	FAM76B	rs11021231	11	95587026	rs59183580	95692306	11q21	105280	Hypothyroidism	approximately 459,000 European ancestry individuals		30595370	Am J Hum Genet	Kichaev G	European
TPOAb positivity	FAM76B	rs11021231	11	95587026	rs4409785	95578258	11q21	8768	Autoimmune thyroid diseases (Graves disease or Hashimoto's thyroiditis)	2,282 European ancestry Graves disease cases, 451 European ancestry Hashimoto's thyroiditis cases, 9364 European ancestry controls		22922229	Hum Mol Genet	Cooper JD	European
TPOAb positivity	SIK3	rs138181556	11	117009007	rs12271161	117109195	11q23.3	100188	Hypothyroidism	approximately 459,000 European ancestry individuals		30595370	Am J Hum Genet	Kichaev G	European
TPOAb positivity	SIK3	rs138181556	11	117009007	rs7931398	117008960	11q23.3	47	Medication use (thyroid preparations)	24,832 European ancestry cases, 280,750 European ancestry controls		31015401	Nat Commun	Wu Y	European
TPOAb positivity	SIK3	rs138181556	11	117009007	rs73007767	116158033	11q23.3	850974	Early-onset myasthenia gravis	595 European ancestry cases, 2,718 European ancestry controls		35074870	Proc Natl Acad Sci U S A	Chia R	European
TPOAb positivity	SIK3	rs138181556	11	117009007	rs12419272	117144800	11q23.3	135793	Medication use (thyroid preparations)	24,832 European ancestry cases, 280,750 European ancestry controls, 3,103 East Asian ancestry cases, 175,623 East Asian ancestry controls		34594039	Nat Genet	Sakaue S	European,East Asian
TPOAb positivity	SIK3	rs138181556	11	117009007	rs7112573	117198307	11q23.3	189300	Hypothyroidism	51,194 European ancestry cases, 443,383 European ancestry controls	17,002 cases, 178,141 controls	36093044	iScience	Mathieu S	European,NA
TPOAb positivity	CD69	rs10844638	12	9735800	rs370475698	9771856	12p13.31	36056	Hypothyroidism	30,155 European ancestry cases, 379,986 European ancestry controls, 1,114 East Asian ancestry cases, 172,656 East Asian ancestry controls		34594039	Nat Genet	Sakaue S	European,East Asian
TPOAb positivity	CD69	rs10844638	12	9735800	rs3764022	9680928	12p13.31	54872	Autoimmune thyroid disease	30,234 European ancestry cases, 724,172 European ancestry controls		32581359	Nature	Saevarsdottir S	European
TPOAb positivity	CD69	rs10844638	12	9735800	rs76226393	9683329	12p13.31	52471	Autoimmune thyroid disease	30,234 European ancestry cases, 724,172 European ancestry controls		32581359	Nature	Saevarsdottir S	European
TPOAb positivity	CD69	rs10844638	12	9735800	rs11052754	9736046	12p13.31	246	Autoimmune thyroid disease	30,234 European ancestry cases, 724,172 European ancestry controls		32581359	Nature	Saevarsdottir S	European
TPOAb positivity	CD69	rs10844638	12	9735800	rs2110451	9778751	12p13.31	42951	Hashimoto thyroiditis	15,654 European ancestry cases, 379,986 European ancestry controls, 537 East Asian ancestry cases, 172,656 East Asian ancestry controls		34594039	Nat Genet	Sakaue S	European,East Asian
TPOAb positivity	CD69	rs10844638	12	9735800	rs12423545	9786628	12p13.31	50828	Medication use (thyroid preparations)	24,832 European ancestry cases, 280,750 European ancestry controls		31015401	Nat Commun	Wu Y	European
TPOAb positivity	CD69	rs10844638	12	9735800	rs12423545	9786628	12p13.31	50828	Medication use (thyroid preparations)	24,832 European ancestry cases, 280,750 European ancestry controls, 3,103 East Asian ancestry cases, 175,623 East Asian ancestry controls		34594039	Nat Genet	Sakaue S	European,East Asian
TPOAb positivity	CD69	rs10844638	12	9735800	rs7488011	9772740	12p13.31	36940	Hypothyroidism	51,194 European ancestry cases, 443,383 European ancestry controls	17,002 cases, 178,141 controls	36093044	iScience	Mathieu S	European,NA
TPOAb positivity	SUOX	rs705700	12	55995509	rs11611029	55991795	12q13.2	3714	Hashimoto thyroiditis	15,654 European ancestry cases, 379,986 European ancestry controls, 537 East Asian ancestry cases, 172,656 East Asian ancestry controls		34594039	Nat Genet	Sakaue S	European,East Asian
TPOAb positivity	SUOX	rs705700	12	55995509	rs1689510	56002984	12q13.2	7475	Pediatric autoimmune diseases	97 European ancestry thyroiditis cases, 107 European ancestry ankylosing spondylitis cases, 100 European ancestry psoriasis cases, 173 European ancestry celiac disease cases, 254 European ancestry systemic lupus erythematosus cases, 308 European ancestry common variable inmunodeficiency cases, 865 European ancestry ulcerative colitis cases, 1,086 European ancestry Type 1 diabetes cases, 1,123 European ancestry juvenile idiopathic arthritis cases, 1,922 European ancestry Crohn's disease cases, 10,718 European ancestry controls		26301688	Nat Med	Li YR	European
TPOAb positivity	SUOX	rs705700	12	55995509	rs2271194	56083910	12q13.2	88401	Autoimmune thyroid disease	30,234 European ancestry cases, 724,172 European ancestry controls		32581359	Nature	Saevarsdottir S	European
TPOAb positivity	SUOX	rs705700	12	55995509	rs7302200	56055651	12q13.2	60142	Medication use (thyroid preparations)	24,832 European ancestry cases, 280,750 European ancestry controls		31015401	Nat Commun	Wu Y	European
TPOAb positivity	SUOX	rs705700	12	55995509	rs772920	55996580	12q13.2	1071	Hypothyroidism	approximately 459,000 European ancestry individuals		30595370	Am J Hum Genet	Kichaev G	European
TPOAb positivity	SUOX	rs705700	12	55995509	rs705704	56041628	12q13.2	46119	Medication use (thyroid preparations)	24,832 European ancestry cases, 280,750 European ancestry controls, 3,103 East Asian ancestry cases, 175,623 East Asian ancestry controls		34594039	Nat Genet	Sakaue S	European,East Asian
TPOAb positivity	SUOX	rs705700	12	55995509	rs11171710	55974294	12q13.2	21215	Hypothyroidism	30,155 European ancestry cases, 379,986 European ancestry controls, 1,114 East Asian ancestry cases, 172,656 East Asian ancestry controls		34594039	Nat Genet	Sakaue S	European,East Asian
TPOAb positivity	SUOX	rs705700	12	55995509	rs11171733	56062482	12q13.2	66973	Hypothyroidism	51,194 European ancestry cases, 443,383 European ancestry controls	17,002 cases, 178,141 controls	36093044	iScience	Mathieu S	European,NA
TPOAb positivity	SUOX	rs705700	12	55995509	rs138077956	55542920	12q13.2	452589	TSH	626 Croatian individuals, 509 Korculan (founder/genetic isolate) individuals, 596 Vis (founder/genetic isolate) individuals		30843173	J Endocrinol Invest	Popović M	European
TPOAb positivity	SUOX	rs705700	12	55995509	rs7312770	56073803	12q13.2	78294	Hypothyroidism	17,558 European ancestry cases, 117,083 European ancestry controls		27182965	Nat Genet	Pickrell JK	European
TPOAb positivity	IFT81	rs117624317	12	110194076	rs11065783	110958445	12q24.11	764369	Graves' disease	2,176 Japanese ancestry cases, 210,277 Japanese ancestry controls		32514122	Nat Genet	Ishigaki K	East Asian
TPOAb positivity	IFT81	rs117624317	12	110194076	rs11064860	110051403	12q24.11	142673	Hypothyroidism	approximately 459,000 European ancestry individuals		30595370	Am J Hum Genet	Kichaev G	European
TPOAb positivity	ZNF385C	rs2074158	17	42105145	rs12325861	42137394	17q21.2	32249	Hypothyroidism	approximately 459,000 European ancestry individuals		30595370	Am J Hum Genet	Kichaev G	European
TPOAb positivity	ZNF385C	rs2074158	17	42105145	rs12325861	42137394	17q21.2	32249	Hypothyroidism	51,194 European ancestry cases, 443,383 European ancestry controls	17,002 cases, 178,141 controls	36093044	iScience	Mathieu S	European,NA
TPOAb positivity	ZNF385C	rs2074158	17	42105145	rs12325861	42137394	17q21.2	32249	Medication use (thyroid preparations)	24,832 European ancestry cases, 280,750 European ancestry controls		31015401	Nat Commun	Wu Y	European
TPOAb positivity	ZNF385C	rs2074158	17	42105145	rs9902341	42126504	17q21.2	21359	Hypothyroidism	30,155 European ancestry cases, 379,986 European ancestry controls, 1,114 East Asian ancestry cases, 172,656 East Asian ancestry controls		34594039	Nat Genet	Sakaue S	European,East Asian
TPOAb positivity	ZNF385C	rs2074158	17	42105145	rs13380830	42145640	17q21.2	40495	Medication use (thyroid preparations)	24,832 European ancestry cases, 280,750 European ancestry controls, 3,103 East Asian ancestry cases, 175,623 East Asian ancestry controls		34594039	Nat Genet	Sakaue S	European,East Asian
TPOAb positivity	ZNF385C	rs2074158	17	42105145	rs61382221	42147007	17q21.2	41862	Autoimmune thyroid disease	30,234 European ancestry cases, 724,172 European ancestry controls		32581359	Nature	Saevarsdottir S	European
TPOAb positivity	PTPN2	rs62097857	18	12857759	rs72882497	13565922	18p11.21	708163	TSH	247,107 European ancestry individuals	63,326 European ancestry individuals, 33,171 South Asian ancestry individuals	37872160	Nat Commun	Williams AT	European,South Asian
TPOAb positivity	PTPN2	rs62097857	18	12857759	rs6505765	12782850	18p11.21	74909	Hypothyroidism	51,194 European ancestry cases, 443,383 European ancestry controls	17,002 cases, 178,141 controls	36093044	iScience	Mathieu S	European,NA
TPOAb positivity	PTPN2	rs62097857	18	12857759	rs6505765	12782850	18p11.21	74909	Medication use (thyroid preparations)	24,832 European ancestry cases, 280,750 European ancestry controls		31015401	Nat Commun	Wu Y	European
TPOAb positivity	PTPN2	rs62097857	18	12857759	rs6505765	12782850	18p11.21	74909	Medication use (thyroid preparations)	24,832 European ancestry cases, 280,750 European ancestry controls, 3,103 East Asian ancestry cases, 175,623 East Asian ancestry controls		34594039	Nat Genet	Sakaue S	European,East Asian
TPOAb positivity	PTPN2	rs62097857	18	12857759	rs6505765	12782850	18p11.21	74909	Hypothyroidism	approximately 459,000 European ancestry individuals		30595370	Am J Hum Genet	Kichaev G	European
TPOAb positivity	PTPN2	rs62097857	18	12857759	rs6505765	12782850	18p11.21	74909	Autoimmune thyroid disease	30,234 European ancestry cases, 724,172 European ancestry controls		32581359	Nature	Saevarsdottir S	European
TPOAb positivity	C1QTNF6	rs229527	22	37185445	rs229526	37185382	22q12.3	63	Hypothyroidism	3,736 European ancestry cases, 35,546 European ancestry controls		22493691	PLoS One	Eriksson N	European
TPOAb positivity	C1QTNF6	rs229527	22	37185445	rs229528	37185637	22q12.3	192	Hypothyroidism	30,155 European ancestry cases, 379,986 European ancestry controls, 1,114 East Asian ancestry cases, 172,656 East Asian ancestry controls		34594039	Nat Genet	Sakaue S	European,East Asian
TPOAb positivity	C1QTNF6	rs229527	22	37185445	rs229540	37195250	22q12.3	9805	Hypothyroidism	approximately 459,000 European ancestry individuals		30595370	Am J Hum Genet	Kichaev G	European
TPOAb positivity	C1QTNF6	rs229527	22	37185445	rs229540	37195250	22q12.3	9805	Hypothyroidism	51,194 European ancestry cases, 443,383 European ancestry controls	17,002 cases, 178,141 controls	36093044	iScience	Mathieu S	European,NA
TPOAb positivity	C1QTNF6	rs229527	22	37185445	rs2858483	37190632	22q12.3	5187	Medication use (thyroid preparations)	24,832 European ancestry cases, 280,750 European ancestry controls		31015401	Nat Commun	Wu Y	European
TPOAb positivity	C1QTNF6	rs229527	22	37185445	rs2858483	37190632	22q12.3	5187	Medication use (thyroid preparations)	24,832 European ancestry cases, 280,750 European ancestry controls, 3,103 East Asian ancestry cases, 175,623 East Asian ancestry controls		34594039	Nat Genet	Sakaue S	European,East Asian
TPOAb positivity	C1QTNF6	rs229527	22	37185445	rs229527	37185445	22q12.3	0	Autoimmune thyroid disease	30,234 European ancestry cases, 724,172 European ancestry controls		32581359	Nature	Saevarsdottir S	European
TPOAb positivity	C1QTNF6	rs229527	22	37185445	rs229527	37185445	22q12.3	0	Graves' disease	1,442 Han Chinese ancestry cases, 1,468 Han Chinese ancestry controls	7,891 Han Chinese ancestry cases, 8,351 Han Chinese ancestry controls	23612905	Hum Mol Genet	Zhao SX	East Asian

### Sheet: ST4
Back to Supplementary Tables overview
Supplementary Table 4. The result of GWAS-eQTL colocalization analysis for novel Loci.
GWAS signals meeting pre-defined thresholds: PP4 (posterior probability that there exists a single causal variant common to both traits) ≥ 0.75 and PP4/PP3 ≥ 3 are highlighted
Trait	Locus	Locus_name	SNP	colocation_region	nsnps	Tissue	PP.H0.abf	PP.H1.abf	PP.H2.abf	PP.H3.abf	PP.H4.abf	PP4PP3	eQTLSNP	SNP.PP.H4	geneid	eGENE
TPOAb positivity	25	SUOX	rs705700	12:54995509-56995509	51	Kidney_Cortex	3.91915e-20	2.02585e-14	1.41141e-07	0.0635931	0.936407	14.725	rs11171739	0.953739	ENSG00000197728.9	RPS26
TPOAb positivity	2	FCRL3	rs7522061	1:156698600-158698600	510	Esophagus_Mucosa	1.00925e-22	4.10521e-10	1.89325e-14	0.0676862	0.932314	13.7741	rs3761959	0.437038	ENSG00000160856.20	FCRL3
TPOAb levels	21	RNASET2	rs2757039	6:165956865-167956865	889	Esophagus_Mucosa	4.55019e-73	7.19834e-56	5.25206e-19	0.0738252	0.926175	12.5455	rs2757039	0.792833	ENSG00000026297.15	RNASET2
TPOAb levels	3	FCRL3	rs7522061	1:156698600-158698600	510	Esophagus_Mucosa	8.55361e-21	4.96922e-10	1.60457e-12	0.0840577	0.915942	10.8966	rs3761959	0.482226	ENSG00000160856.20	FCRL3
TPOAb levels	30	SUOX	rs705700	12:54995509-56995509	51	Kidney_Cortex	2.79267e-17	3.34092e-14	0.000100573	0.111432	0.888467	7.97317	rs11171739	0.722673	ENSG00000197728.9	RPS26
Subclinical Hyperthyroidism	10	CEP128	rs2215981	14:79978623-81978623	11	Minor_Salivary_Gland	8.60993e-09	0.0193963	4.52528e-08	0.0930693	0.887534	9.53628	rs12884630	0.25652	ENSG00000165417.11	GTF2A1
TPOAb levels	21	RNASET2	rs2757039	6:165956865-167956865	407	Brain_Cerebellar_Hemisphere	1.04285e-29	1.63974e-12	7.84e-19	0.114417	0.885583	7.73992	rs2757039	0.652833	ENSG00000026297.15	RNASET2
TPOAb levels	21	RNASET2	rs2757039	6:165956865-167956865	21	Brain_Cortex	4.51866e-20	0.00482772	1.21101e-18	0.120639	0.874533	7.24918	rs2757039	0.744163	ENSG00000026297.15	RNASET2
TPOAb levels	21	RNASET2	rs2757039	6:165956865-167956865	383	Brain_Cerebellum	8.56061e-39	1.35428e-21	8.67805e-19	0.128571	0.871429	6.77778	rs2757039	0.796389	ENSG00000026297.15	RNASET2
TPOAb levels	37	C1QTNF6	rs229527	22:36185445-38185445	363	Brain_Frontal_Cortex_BA9	8.16275e-21	4.69841e-16	2.49565e-06	0.134997	0.865	6.40753	rs229525	0.991012	ENSG00000133466.13	C1QTNF6
TPOAb positivity	2	FCRL3	rs7522061	1:156698600-158698600	5	Cells_EBV-transformed_lymphocytes	4.94526e-07	0.0790895	4.64271e-07	0.0656988	0.855211	13.0171	rs2765500	0.681608	ENSG00000163534.14	FCRL1
TPOAb positivity	18	RNASET2	rs2757039	6:165956865-167956865	889	Esophagus_Mucosa	1.88835e-69	1.37294e-55	2.17963e-15	0.149972	0.850028	5.66791	rs2757039	0.500255	ENSG00000026297.15	RNASET2
TPOAb levels	3	FCRL3	rs7522061	1:156698600-158698600	5	Cells_EBV-transformed_lymphocytes	7.00435e-07	0.0828545	6.57583e-07	0.0693072	0.847837	12.233	rs2765500	0.762961	ENSG00000163534.14	FCRL1
TPOAb positivity	32	C1QTNF6	rs229527	22:36185445-38185445	310	Brain_Anterior_cingulate_cortex_BA24	1.4012e-16	6.64894e-12	3.57206e-06	0.161112	0.838885	5.20685	rs5756540	0.854678	ENSG00000133466.13	C1QTNF6
Subclinical Hyperthyroidism	6	PDE8B	rs12515498	5:76244147-78244147	406	Pancreas	1.27743e-22	5.10419e-18	4.60834e-06	0.175894	0.824102	4.68523	rs6889575	0.844226	ENSG00000113231.13	PDE8B
TPOAb positivity	18	RNASET2	rs2757039	6:165956865-167956865	33	Vagina	7.81288e-18	0.000417694	3.46008e-15	0.176755	0.822827	4.65518	rs1130033	0.149855	ENSG00000026297.15	RNASET2
Subclinical Hypothyroidism	16	CEP128	rs191358938	14:80056914-82056914	148	Adipose_Visceral_Omentum	4.21547e-07	0.000664385	0.000119389	0.179973	0.819243	4.55204	rs12101255	0.225169	ENSG00000165409.16	TSHR
TPOAb levels	37	C1QTNF6	rs229527	22:36185445-38185445	310	Brain_Anterior_cingulate_cortex_BA24	1.30892e-16	7.53403e-12	3.33681e-06	0.183903	0.816093	4.43762	rs5756540	0.580671	ENSG00000133466.13	C1QTNF6
TPOAb levels	30	SUOX	rs705700	12:54995509-56995509	412	Cells_EBV-transformed_lymphocytes	2.01014e-43	2.40853e-40	0.000164691	0.189225	0.81061	4.28384	rs1131017	0.817811	ENSG00000197728.9	RPS26
TPOAb positivity	18	RNASET2	rs2757039	6:165956865-167956865	21	Brain_Cortex	1.91526e-16	0.0071675	5.13296e-15	0.184003	0.80883	4.39575	rs2757039	0.475886	ENSG00000026297.15	RNASET2
TPOAb levels	30	SUOX	rs705700	12:54995509-56995509	247	Brain_Substantia_nigra	4.62398e-33	5.54039e-30	0.000166938	0.191945	0.807889	4.20897	rs1131017	0.998373	ENSG00000197728.9	RPS26
TPOAb levels	30	SUOX	rs705700	12:54995509-56995509	167	Brain_Spinal_cord_cervical_c-1	2.41971e-38	2.89904e-35	0.000167038	0.192049	0.807784	4.20614	rs1131017	0.998339	ENSG00000197728.9	RPS26
TPOAb levels	30	SUOX	rs705700	12:54995509-56995509	179	Uterus	2.22831e-44	2.66973e-41	0.000167056	0.192071	0.807762	4.20553	rs1131017	0.999947	ENSG00000197728.9	RPS26
TPOAb levels	30	SUOX	rs705700	12:54995509-56995509	199	Brain_Anterior_cingulate_cortex_BA24	1.91359e-43	2.29282e-40	0.000167057	0.192086	0.807747	4.20512	rs1131017	1	ENSG00000197728.9	RPS26
TPOAb levels	30	SUOX	rs705700	12:54995509-56995509	333	Brain_Frontal_Cortex_BA9	3.08555e-61	3.69707e-58	0.000167055	0.192087	0.807746	4.20511	rs1131017	0.999983	ENSG00000197728.9	RPS26
TPOAb levels	30	SUOX	rs705700	12:54995509-56995509	371	Small_Intestine_Terminal_Ileum	2.70146e-51	3.23689e-48	0.000167057	0.19209	0.807743	4.20504	rs1131017	0.999999	ENSG00000197728.9	RPS26
TPOAb levels	30	SUOX	rs705700	12:54995509-56995509	458	Brain_Caudate_basal_ganglia	2.11208e-76	2.5307e-73	0.000167057	0.19209	0.807743	4.20503	rs1131017	1	ENSG00000197728.9	RPS26
TPOAb levels	30	SUOX	rs705700	12:54995509-56995509	423	Adrenal_Gland	6.58815e-74	7.90047e-71	0.000166933	0.192108	0.807725	4.20454	rs1131017	0.992587	ENSG00000197728.9	RPS26
TPOAb levels	30	SUOX	rs705700	12:54995509-56995509	102	Minor_Salivary_Gland	5.34059e-54	6.40384e-51	0.000167032	0.19221	0.807623	4.20178	rs1131017	1	ENSG00000197728.9	RPS26
TPOAb levels	30	SUOX	rs705700	12:54995509-56995509	160	Vagina	1.77008e-51	2.12249e-48	0.000167032	0.19221	0.807623	4.20177	rs1131017	1	ENSG00000197728.9	RPS26
TPOAb levels	30	SUOX	rs705700	12:54995509-56995509	193	Brain_Amygdala	3.8729e-46	4.64397e-43	0.000167032	0.192211	0.807622	4.20176	rs1131017	0.999999	ENSG00000197728.9	RPS26
TPOAb levels	30	SUOX	rs705700	12:54995509-56995509	248	Brain_Putamen_basal_ganglia	2.83192e-65	3.39574e-62	0.000167032	0.192211	0.807622	4.20175	rs1131017	1	ENSG00000197728.9	RPS26
TPOAb levels	30	SUOX	rs705700	12:54995509-56995509	208	Brain_Hippocampus	9.93266e-53	1.19103e-49	0.000167032	0.192212	0.807621	4.20173	rs1131017	1	ENSG00000197728.9	RPS26
TPOAb levels	30	SUOX	rs705700	12:54995509-56995509	201	Liver	2.10929e-56	2.52944e-53	0.000167029	0.192223	0.80761	4.20142	rs1131017	1	ENSG00000197728.9	RPS26
TPOAb levels	30	SUOX	rs705700	12:54995509-56995509	253	Prostate	1.41284e-80	1.69427e-77	0.000167029	0.192223	0.80761	4.20141	rs1131017	1	ENSG00000197728.9	RPS26
TPOAb levels	30	SUOX	rs705700	12:54995509-56995509	304	Brain_Cortex	5.87022e-77	7.03951e-74	0.000167029	0.192223	0.80761	4.20141	rs1131017	1	ENSG00000197728.9	RPS26
TPOAb levels	30	SUOX	rs705700	12:54995509-56995509	343	Artery_Coronary	1.09977e-82	1.31883e-79	0.000167029	0.192224	0.807609	4.2014	rs1131017	1	ENSG00000197728.9	RPS26
TPOAb levels	30	SUOX	rs705700	12:54995509-56995509	277	Ovary	2.84306e-62	3.40937e-59	0.000167029	0.192224	0.807609	4.2014	rs1131017	1	ENSG00000197728.9	RPS26
TPOAb levels	30	SUOX	rs705700	12:54995509-56995509	233	Brain_Hypothalamus	4.53333e-51	5.43634e-48	0.000167029	0.192224	0.807609	4.2014	rs1131017	0.999998	ENSG00000197728.9	RPS26
TPOAb levels	30	SUOX	rs705700	12:54995509-56995509	294	Pituitary	4.36039e-102	5.22895e-99	0.000167029	0.192224	0.807609	4.2014	rs1131017	1	ENSG00000197728.9	RPS26
TPOAb levels	30	SUOX	rs705700	12:54995509-56995509	435	Brain_Cerebellar_Hemisphere	9.95516e-77	1.19382e-73	0.000167029	0.192224	0.807609	4.20139	rs1131017	1	ENSG00000197728.9	RPS26
TPOAb levels	30	SUOX	rs705700	12:54995509-56995509	296	Stomach	1.53081e-142	1.83575e-139	0.000167029	0.192225	0.807608	4.20138	rs1131017	1	ENSG00000197728.9	RPS26
TPOAb levels	30	SUOX	rs705700	12:54995509-56995509	407	Spleen	2.68291e-94	3.21735e-91	0.000167029	0.192225	0.807608	4.20137	rs1131017	1	ENSG00000197728.9	RPS26
TPOAb levels	30	SUOX	rs705700	12:54995509-56995509	353	Brain_Nucleus_accumbens_basal_ganglia	3.04534e-87	3.65198e-84	0.000167029	0.192225	0.807608	4.20136	rs1131017	1	ENSG00000197728.9	RPS26
TPOAb levels	30	SUOX	rs705700	12:54995509-56995509	525	Brain_Cerebellum	1.73294e-88	2.07815e-85	0.000167029	0.192225	0.807608	4.20136	rs1131017	1	ENSG00000197728.9	RPS26
TPOAb levels	30	SUOX	rs705700	12:54995509-56995509	472	Artery_Aorta	3.77608e-161	4.52828e-158	0.000167029	0.192225	0.807608	4.20136	rs1131017	1	ENSG00000197728.9	RPS26
TPOAb levels	30	SUOX	rs705700	12:54995509-56995509	466	Esophagus_Gastroesophageal_Junction	1.94642e-149	2.33416e-146	0.000167029	0.192225	0.807608	4.20136	rs1131017	1	ENSG00000197728.9	RPS26
TPOAb levels	30	SUOX	rs705700	12:54995509-56995509	601	Heart_Left_Ventricle	3.11435e-131	3.73474e-128	0.000167029	0.192225	0.807608	4.20136	rs1131017	1	ENSG00000197728.9	RPS26
TPOAb levels	30	SUOX	rs705700	12:54995509-56995509	798	Esophagus_Mucosa	6.6929e-218	8.02617e-215	0.000167029	0.192226	0.807607	4.20135	rs1131017	1	ENSG00000197728.9	RPS26
TPOAb levels	30	SUOX	rs705700	12:54995509-56995509	628	Esophagus_Muscularis	1.16453e-236	1.39651e-233	0.000167029	0.192226	0.807607	4.20135	rs1131017	1	ENSG00000197728.9	RPS26
TPOAb levels	30	SUOX	rs705700	12:54995509-56995509	847	Testis	2.24199e-131	2.68861e-128	0.000167029	0.192226	0.807607	4.20135	rs1131017	1	ENSG00000197728.9	RPS26
TPOAb levels	30	SUOX	rs705700	12:54995509-56995509	501	Pancreas	7.35692e-152	8.82247e-149	0.000167029	0.192226	0.807607	4.20135	rs1131017	1	ENSG00000197728.9	RPS26
TPOAb levels	30	SUOX	rs705700	12:54995509-56995509	598	Skin_Not_Sun_Exposed_Suprapubic	1.07907e-241	1.29403e-238	0.000167029	0.192226	0.807607	4.20134	rs1131017	1	ENSG00000197728.9	RPS26
TPOAb levels	30	SUOX	rs705700	12:54995509-56995509	618	Adipose_Visceral_Omentum	9.38787e-199	1.12581e-195	0.000167028	0.192226	0.807606	4.20133	rs1131017	1	ENSG00000197728.9	RPS26
TPOAb levels	30	SUOX	rs705700	12:54995509-56995509	480	Colon_Sigmoid	7.24074e-140	8.68319e-137	0.000167028	0.192226	0.807606	4.20133	rs1131017	1	ENSG00000197728.9	RPS26
TPOAb levels	30	SUOX	rs705700	12:54995509-56995509	418	Breast_Mammary_Tissue	5.9656e-161	7.15402e-158	0.000167028	0.192226	0.807606	4.20133	rs1131017	1	ENSG00000197728.9	RPS26
TPOAb levels	30	SUOX	rs705700	12:54995509-56995509	767	Adipose_Subcutaneous	1.90419e-258	2.28353e-255	0.000167028	0.192227	0.807606	4.20133	rs1131017	1	ENSG00000197728.9	RPS26
TPOAb levels	30	SUOX	rs705700	12:54995509-56995509	490	Colon_Transverse	7.06047e-164	8.46701e-161	0.000167028	0.192227	0.807606	4.20133	rs1131017	1	ENSG00000197728.9	RPS26
TPOAb levels	30	SUOX	rs705700	12:54995509-56995509	725	Cells_Cultured_fibroblasts	2.39157e-151	2.86801e-148	0.000167028	0.192227	0.807606	4.20132	rs1131017	1	ENSG00000197728.9	RPS26
TPOAb levels	30	SUOX	rs705700	12:54995509-56995509	536	Lung	3.47658e-212	4.16917e-209	0.000167028	0.192227	0.807606	4.20131	rs1131017	1	ENSG00000197728.9	RPS26
TPOAb levels	30	SUOX	rs705700	12:54995509-56995509	678	Muscle_Skeletal	1.51684e-271	1.81902e-268	0.000167028	0.192227	0.807606	4.2013	rs1131017	1	ENSG00000197728.9	RPS26
TPOAb levels	30	SUOX	rs705700	12:54995509-56995509	705	Artery_Tibial	5.83499e-282	6.99743e-279	0.000167028	0.192227	0.807606	4.2013	rs1131017	1	ENSG00000197728.9	RPS26
TPOAb levels	30	SUOX	rs705700	12:54995509-56995509	554	Thyroid	4.19879e-246	5.03528e-243	0.000167028	0.192228	0.807605	4.20129	rs1131017	1	ENSG00000197728.9	RPS26
TPOAb levels	30	SUOX	rs705700	12:54995509-56995509	577	Heart_Atrial_Appendage	2.10879e-161	2.52892e-158	0.000167028	0.192229	0.807604	4.20127	rs1131017	1	ENSG00000197728.9	RPS26
TPOAb levels	30	SUOX	rs705700	12:54995509-56995509	933	Nerve_Tibial	6.34986e-266	7.61494e-263	0.000167028	0.192229	0.807604	4.20127	rs1131017	1	ENSG00000197728.9	RPS26
TPOAb levels	30	SUOX	rs705700	12:54995509-56995509	712	Skin_Sun_Exposed_Lower_leg	4.04472e-293	4.85055e-290	0.000167028	0.192229	0.807604	4.20127	rs1131017	1	ENSG00000197728.9	RPS26
TPOAb levels	30	SUOX	rs705700	12:54995509-56995509	791	Whole_Blood	4.78194e-193	5.73467e-190	0.000167028	0.192229	0.807604	4.20125	rs1131017	1	ENSG00000197728.9	RPS26
TPOAb levels	21	RNASET2	rs2757039	6:165956865-167956865	33	Vagina	3.68703e-21	0.000473301	1.63287e-18	0.201631	0.797895	3.9572	rs2757039	0.186844	ENSG00000026297.15	RNASET2
Subclinical Hypothyroidism	16	CEP128	rs191358938	14:80056914-82056914	37	Esophagus_Gastroesophageal_Junction	1.19757e-06	0.00157976	0.000157984	0.200425	0.797836	3.98073	rs58241131	0.271595	ENSG00000165409.16	TSHR
TPOAb positivity	18	RNASET2	rs2757039	6:165956865-167956865	49	Minor_Salivary_Gland	1.58302e-16	0.00592414	5.80868e-15	0.209533	0.784543	3.74425	rs1130033	0.191132	ENSG00000026297.15	RNASET2
TPOAb positivity	18	RNASET2	rs2757039	6:165956865-167956865	407	Brain_Cerebellar_Hemisphere	4.21529e-26	3.05287e-12	3.16899e-15	0.221728	0.778272	3.51004	rs2757039	0.418987	ENSG00000026297.15	RNASET2
TPOAb positivity	18	RNASET2	rs2757039	6:165956865-167956865	383	Brain_Cerebellum	3.14243e-35	2.28473e-21	3.18554e-15	0.223846	0.776154	3.46736	rs2757039	0.458	ENSG00000026297.15	RNASET2
TPOAb levels	37	C1QTNF6	rs229527	22:36185445-38185445	460	Stomach	9.04421e-16	5.20577e-11	4.09608e-06	0.228047	0.771949	3.38504	rs2858490	0.658693	ENSG00000133466.13	C1QTNF6
TPOAb levels	37	C1QTNF6	rs229527	22:36185445-38185445	753	Brain_Nucleus_accumbens_basal_ganglia	1.39401e-22	8.05158e-18	4.31071e-06	0.241394	0.758601	3.14258	rs2858490	0.6444	ENSG00000133466.13	C1QTNF6
TPOAb levels	37	C1QTNF6	rs229527	22:36185445-38185445	577	Brain_Hypothalamus	1.27048e-15	7.31279e-11	4.40951e-06	0.24627	0.753725	3.06056	rs2858490	0.598912	ENSG00000133466.13	C1QTNF6
Subclinical Hyperthyroidism	12	MAF	rs58722186	16:78717694-80717694	164	Brain_Cerebellum	4.65344e-31	4.07888e-08	2.93958e-24	0.250165	0.749835	2.99736	rs17767491	0.623201	ENSG00000261390.5	MAFTRR
TPOAb levels	21	RNASET2	rs2757039	6:165956865-167956865	49	Minor_Salivary_Gland	6.41066e-20	0.00684913	2.35231e-18	0.243826	0.749324	3.07319	rs2757039	0.343654	ENSG00000026297.15	RNASET2
FT4	13	ZNF462	rs6477549	9:105892243-107892243	434	Thyroid	1.23e-36	2.44e-30	1.34e-07	0.25836	0.74164	2.87057	rs954585	0.997821	ENSG00000148143.12	ZNF462
TPOAb levels	19	GPX6	rs9393917	6:27487231-29487231	135	Kidney_Cortex	3.88653e-16	0.00425715	2.41868e-14	0.257551	0.738192	2.8662	rs4455662	0.748953	ENSG00000197062.11	ZSCAN26
Subclinical Hyperthyroidism	12	MAF	rs58722186	16:78717694-80717694	92	Brain_Substantia_nigra	2.02105e-27	0.000177151	3.18659e-24	0.272036	0.727787	2.67533	rs17767491	0.933276	ENSG00000261390.5	MAFTRR
TPOAb levels	2	VAV3	rs17020139	1:106826861-108826861	777	Thyroid	1.01395e-57	3.15032e-51	9.02802e-08	0.273232	0.726768	2.6599	rs17020146	0.233129	ENSG00000134215.15	VAV3
TPOAb positivity	15	GPX6	rs9393917	6:27487231-29487231	135	Kidney_Cortex	2.21163e-15	0.00445042	1.37635e-13	0.269702	0.725848	2.6913	rs4455662	0.675048	ENSG00000197062.11	ZSCAN26
Subclinical Hyperthyroidism	10	CEP128	rs2215981	14:79978623-81978623	77	Esophagus_Muscularis	1.24779e-11	0.0273123	1.16586e-10	0.247943	0.724745	2.92304	rs179252	0.507813	ENSG00000165409.16	TSHR
TPOAb positivity	14	H2BC13	rs74868707	6:26727538-28727538	152	Kidney_Cortex	2.15742e-15	0.00434134	1.46442e-13	0.287602	0.708057	2.46194	rs4455662	0.675048	ENSG00000197062.11	ZSCAN26
TPOAb positivity	25	SUOX	rs705700	12:54995509-56995509	412	Cells_EBV-transformed_lymphocytes	7.17852e-46	3.71193e-40	5.88137e-07	0.29709	0.70291	2.36599	rs10876864	0.614922	ENSG00000197728.9	RPS26
TPOAb positivity	1	VAV3	rs17020123	1:106814951-108814951	782	Thyroid	1.24201e-58	3.64153e-51	1.10586e-08	0.317411	0.682589	2.15049	rs17020146	0.191963	ENSG00000134215.15	VAV3
TPOAb levels	37	C1QTNF6	rs229527	22:36185445-38185445	460	Brain_Amygdala	3.28103e-11	1.88853e-06	5.82081e-06	0.328324	0.671668	2.04575	rs86583	0.422607	ENSG00000133466.13	C1QTNF6
TPOAb positivity	18	RNASET2	rs2757039	6:165956865-167956865	454	Pancreas	1.42757e-22	1.03793e-08	4.62565e-15	0.329609	0.670391	2.0339	rs1130033	0.191488	ENSG00000026297.15	RNASET2
TPOAb levels	1	SF3A3	rs11210866	1:36983893-38983893	317	Cells_EBV-transformed_lymphocytes	3.70777e-13	3.20437e-11	0.00392361	0.332454	0.663623	1.99613	rs28766116	0.450466	ENSG00000204084.12	INPP5B
Subclinical Hyperthyroidism	10	CEP128	rs2215981	14:79978623-81978623	37	Esophagus_Gastroesophageal_Junction	1.87618e-12	0.00272818	2.47507e-10	0.353465	0.643807	1.82141	rs17111346	0.309609	ENSG00000165409.16	TSHR
Subclinical Hypothyroidism	2	VAV3	rs1075564	1:106865371-108865371	760	Thyroid	1.61396e-63	4.14151e-51	1.43704e-13	0.362377	0.637623	1.75955	rs17020146	0.235928	ENSG00000134215.15	VAV3
TPOAb levels	21	RNASET2	rs2757039	6:165956865-167956865	454	Pancreas	7.24244e-26	1.14575e-08	2.34672e-18	0.364897	0.635103	1.7405	rs1130033	0.213533	ENSG00000026297.15	RNASET2
Subclinical Hyperthyroidism	12	MAF	rs58722186	16:78717694-80717694	96	Vagina	1.21723e-32	1.06694e-09	4.27867e-24	0.368726	0.631274	1.71204	rs58722186	0.847724	ENSG00000261390.5	MAFTRR
Subclinical Hypothyroidism	16	CEP128	rs191358938	14:80056914-82056914	77	Esophagus_Muscularis	2.44584e-05	0.0366785	0.000228525	0.336436	0.626633	1.86256	rs179252	0.16082	ENSG00000165409.16	TSHR
TPOAb positivity	32	C1QTNF6	rs229527	22:36185445-38185445	460	Brain_Amygdala	4.69778e-11	2.22918e-06	8.33424e-06	0.389368	0.610621	1.56824	rs86583	0.395792	ENSG00000133466.13	C1QTNF6
Subclinical Hypothyroidism	8	PDE8B	rs2928167	5:76181995-78181995	406	Pancreas	1.84903e-18	9.27223e-18	0.066704	0.328449	0.604847	1.84153	rs73767325	0.477249	ENSG00000113231.13	PDE8B
Subclinical Hypothyroidism	11	NRG1	rs10503920	8:31571171-33571171	1292	Thyroid	2.09266e-80	1.83539e-76	4.62565e-05	0.399695	0.600258	1.50179	rs4368937	0.147518	ENSG00000157168.18	NRG1
Subclinical Hyperthyroidism	10	CEP128	rs2215981	14:79978623-81978623	148	Adipose_Visceral_Omentum	1.99187e-13	0.00142984	5.64133e-11	0.398959	0.599611	1.50294	rs17111346	0.247328	ENSG00000165409.16	TSHR
TPOAb positivity	19	SLC25A37	rs6557682	8:22542452-24542452	873	Adipose_Subcutaneous	3.70025e-30	7.605e-27	0.000197908	0.400764	0.599038	1.49474	rs35410017	0.192705	ENSG00000147454.13	SLC25A37
Subclinical Hypothyroidism	14	ABO	rs10901251	9:132250742-134250742	121	Kidney_Cortex	5.90772e-13	8.56369e-05	2.97428e-09	0.4254	0.574515	1.35053	chr9_133269828	0.163021	ENSG00000175164.13	ABO
Subclinical Hypothyroidism	7	NR3C2	rs11728154	4:147739571-149739571	291	Thyroid	1.3842e-63	1.69845e-57	3.51489e-07	0.425541	0.574458	1.34995	rs6847675	0.243174	ENSG00000151623.14	NR3C2
TPOAb positivity	26	IFT81	rs117624317	12:109194076-111194076	800	Heart_Left_Ventricle	1.1219e-12	4.32041e-10	0.00115806	0.440382	0.55846	1.26813	rs2879518	0.374039	ENSG00000185847.7	LINC01405
TPOAb positivity	2	FCRL3	rs7522061	1:156698600-158698600	34	Minor_Salivary_Gland	0.00019789	0.000388581	0.152984	0.294886	0.551544	1.87036	rs61691958	0.135535	ENSG00000132704.15	FCRL2
TPOAb levels	23	SLC25A37	rs6557682	8:22542452-24542452	873	Adipose_Subcutaneous	1.95039e-29	8.51346e-27	0.00104317	0.449853	0.549104	1.22063	rs2280858	0.14521	ENSG00000147454.13	SLC25A37
Subclinical Hypothyroidism	3	PCBP1	rs10205278	2:69100612-71100612	1119	Heart_Left_Ventricle	2.75515e-11	6.90423e-09	0.00182345	0.451479	0.546698	1.2109	rs138139747	0.140983	ENSG00000179818.13	PCBP1-AS1
Overt Hyperthyroidism	7	MAF	rs73575083	16:78713958-80713958	164	Brain_Cerebellum	5.75935e-14	7.34809e-08	3.63819e-07	0.458768	0.541232	1.17975	rs17767491	0.262135	ENSG00000261390.5	MAFTRR
TPOAb positivity	32	C1QTNF6	rs229527	22:36185445-38185445	363	Brain_Frontal_Cortex_BA9	3.21845e-20	1.52721e-15	9.83998e-06	0.46154	0.53845	1.16664	rs229525	0.984049	ENSG00000133466.13	C1QTNF6
TPOAb positivity	32	C1QTNF6	rs229527	22:36185445-38185445	460	Stomach	2.1925e-15	1.04038e-10	9.92971e-06	0.465842	0.534148	1.14663	rs2858490	0.514386	ENSG00000133466.13	C1QTNF6
Subclinical Hypothyroidism	17	MAF	rs3813579	16:78715379-80715379	164	Brain_Cerebellum	8.88856e-16	7.47835e-08	5.61492e-09	0.467079	0.532921	1.14096	rs4575545	0.273812	ENSG00000261390.5	MAFTRR
FT4	5	PDCL2	rs7690837	4:54575856-56575856	1390	Testis	4.9e-68	2.54e-63	9.15e-06	0.469114	0.530877	1.13166	rs1586555	0.840895	ENSG00000223305.1	RN7SKP30
TPOAb positivity	25	SUOX	rs705700	12:54995509-56995509	423	Adrenal_Gland	3.62128e-76	1.87256e-70	9.17574e-07	0.469169	0.53083	1.13143	rs1131017	0.949184	ENSG00000197728.9	RPS26
TPOAb positivity	9	SLC10A6	rs7688019	4:85822831-87822831	64	Kidney_Cortex	0.00631068	0.00394309	0.287315	0.174241	0.52819	3.03138	rs10011798	0.18766	ENSG00000251411.1	RP11-397E7.4
Subclinical Hyperthyroidism	2	VAV3	rs2125747	1:106837911-108837911	186	Heart_Atrial_Appendage	1.55816e-10	4.21132e-05	1.78067e-06	0.476031	0.523925	1.10061	rs12566129	0.636411	ENSG00000134215.15	VAV3
TPOAb levels	23	SLC25A37	rs6557682	8:22542452-24542452	211	Minor_Salivary_Gland	8.32747e-08	6.77494e-08	0.266097	0.21126	0.522643	2.47393	rs11781382	0.890831	ENSG00000180053.7	NKX2-6
TPOAb positivity	25	SUOX	rs705700	12:54995509-56995509	247	Brain_Substantia_nigra	2.58518e-35	1.33677e-29	9.33323e-07	0.477384	0.522616	1.09475	rs1131017	0.986535	ENSG00000197728.9	RPS26
TPOAb positivity	25	SUOX	rs705700	12:54995509-56995509	167	Brain_Spinal_cord_cervical_c-1	1.35373e-40	6.99996e-35	9.34508e-07	0.478002	0.521997	1.09204	rs1131017	0.988209	ENSG00000197728.9	RPS26
TPOAb positivity	25	SUOX	rs705700	12:54995509-56995509	333	Brain_Frontal_Cortex_BA9	1.73517e-63	8.97235e-58	9.39443e-07	0.48058	0.519419	1.08082	rs1131017	0.99985	ENSG00000197728.9	RPS26
TPOAb positivity	25	SUOX	rs705700	12:54995509-56995509	179	Uterus	1.25317e-46	6.47998e-41	9.39498e-07	0.480609	0.51939	1.08069	rs1131017	0.999942	ENSG00000197728.9	RPS26
TPOAb positivity	25	SUOX	rs705700	12:54995509-56995509	371	Small_Intestine_Terminal_Ileum	1.51927e-53	7.85598e-48	9.39509e-07	0.480615	0.519384	1.08067	rs1131017	0.999992	ENSG00000197728.9	RPS26
TPOAb positivity	25	SUOX	rs705700	12:54995509-56995509	199	Brain_Anterior_cingulate_cortex_BA24	1.07619e-45	5.56482e-40	9.39513e-07	0.480616	0.519383	1.08066	rs1131017	1	ENSG00000197728.9	RPS26
TPOAb positivity	25	SUOX	rs705700	12:54995509-56995509	458	Brain_Caudate_basal_ganglia	1.18782e-78	6.14206e-73	9.39513e-07	0.480617	0.519382	1.08066	rs1131017	1	ENSG00000197728.9	RPS26
TPOAb positivity	25	SUOX	rs705700	12:54995509-56995509	233	Brain_Hypothalamus	2.54989e-53	1.31855e-47	9.39496e-07	0.48062	0.519379	1.08065	rs1131017	0.999987	ENSG00000197728.9	RPS26
TPOAb positivity	25	SUOX	rs705700	12:54995509-56995509	193	Brain_Amygdala	2.17838e-48	1.12644e-42	9.39499e-07	0.480621	0.519378	1.08064	rs1131017	0.999992	ENSG00000197728.9	RPS26
TPOAb positivity	25	SUOX	rs705700	12:54995509-56995509	201	Liver	1.18643e-58	6.13503e-53	9.39501e-07	0.480622	0.519377	1.08063	rs1131017	0.999998	ENSG00000197728.9	RPS26
TPOAb positivity	25	SUOX	rs705700	12:54995509-56995509	160	Vagina	9.95617e-54	5.14833e-48	9.39502e-07	0.480622	0.519377	1.08063	rs1131017	0.999999	ENSG00000197728.9	RPS26
TPOAb positivity	25	SUOX	rs705700	12:54995509-56995509	102	Minor_Salivary_Gland	3.00391e-56	1.55332e-50	9.39502e-07	0.480622	0.519377	1.08063	rs1131017	0.999999	ENSG00000197728.9	RPS26
TPOAb positivity	25	SUOX	rs705700	12:54995509-56995509	208	Brain_Hippocampus	5.58683e-55	2.88894e-49	9.39502e-07	0.480622	0.519377	1.08063	rs1131017	1	ENSG00000197728.9	RPS26
TPOAb positivity	25	SUOX	rs705700	12:54995509-56995509	304	Brain_Cortex	3.30187e-79	1.7074e-73	9.39502e-07	0.480622	0.519377	1.08063	rs1131017	0.999999	ENSG00000197728.9	RPS26
TPOAb positivity	25	SUOX	rs705700	12:54995509-56995509	248	Brain_Putamen_basal_ganglia	1.59287e-67	8.23671e-62	9.39502e-07	0.480622	0.519377	1.08063	rs1131017	1	ENSG00000197728.9	RPS26
TPOAb positivity	25	SUOX	rs705700	12:54995509-56995509	277	Ovary	1.59916e-64	8.26924e-59	9.39502e-07	0.480623	0.519376	1.08063	rs1131017	1	ENSG00000197728.9	RPS26
TPOAb positivity	25	SUOX	rs705700	12:54995509-56995509	847	Testis	1.26107e-133	6.52101e-128	9.39502e-07	0.480623	0.519376	1.08063	rs1131017	1	ENSG00000197728.9	RPS26
TPOAb positivity	25	SUOX	rs705700	12:54995509-56995509	253	Prostate	7.94694e-83	4.10936e-77	9.39502e-07	0.480623	0.519376	1.08063	rs1131017	1	ENSG00000197728.9	RPS26
TPOAb positivity	25	SUOX	rs705700	12:54995509-56995509	343	Artery_Coronary	6.18595e-85	3.19875e-79	9.39502e-07	0.480623	0.519376	1.08063	rs1131017	1	ENSG00000197728.9	RPS26
TPOAb positivity	25	SUOX	rs705700	12:54995509-56995509	294	Pituitary	2.45263e-104	1.26825e-98	9.39502e-07	0.480623	0.519376	1.08063	rs1131017	1	ENSG00000197728.9	RPS26
TPOAb positivity	25	SUOX	rs705700	12:54995509-56995509	628	Esophagus_Muscularis	6.55023e-239	3.38712e-233	9.39502e-07	0.480623	0.519376	1.08063	rs1131017	1	ENSG00000197728.9	RPS26
TPOAb positivity	25	SUOX	rs705700	12:54995509-56995509	296	Stomach	8.61049e-145	4.45248e-139	9.39502e-07	0.480623	0.519376	1.08063	rs1131017	1	ENSG00000197728.9	RPS26
TPOAb positivity	25	SUOX	rs705700	12:54995509-56995509	407	Spleen	1.50908e-96	7.80345e-91	9.39502e-07	0.480623	0.519376	1.08063	rs1131017	1	ENSG00000197728.9	RPS26
TPOAb positivity	25	SUOX	rs705700	12:54995509-56995509	472	Artery_Aorta	2.12397e-163	1.0983e-157	9.39502e-07	0.480623	0.519376	1.08063	rs1131017	1	ENSG00000197728.9	RPS26
TPOAb positivity	25	SUOX	rs705700	12:54995509-56995509	466	Esophagus_Gastroesophageal_Junction	1.09482e-151	5.66133e-146	9.39502e-07	0.480623	0.519376	1.08063	rs1131017	1	ENSG00000197728.9	RPS26
TPOAb positivity	25	SUOX	rs705700	12:54995509-56995509	601	Heart_Left_Ventricle	1.75176e-133	9.05835e-128	9.39502e-07	0.480623	0.519376	1.08063	rs1131017	1	ENSG00000197728.9	RPS26
TPOAb positivity	25	SUOX	rs705700	12:54995509-56995509	480	Colon_Sigmoid	4.07278e-142	2.10603e-136	9.39502e-07	0.480623	0.519376	1.08063	rs1131017	1	ENSG00000197728.9	RPS26
TPOAb positivity	25	SUOX	rs705700	12:54995509-56995509	501	Pancreas	4.13812e-154	2.13982e-148	9.39502e-07	0.480623	0.519376	1.08063	rs1131017	1	ENSG00000197728.9	RPS26
TPOAb positivity	25	SUOX	rs705700	12:54995509-56995509	798	Esophagus_Mucosa	3.76462e-220	1.94669e-214	9.39502e-07	0.480623	0.519376	1.08063	rs1131017	1	ENSG00000197728.9	RPS26
TPOAb positivity	25	SUOX	rs705700	12:54995509-56995509	490	Colon_Transverse	3.97138e-166	2.0536e-160	9.39502e-07	0.480623	0.519376	1.08063	rs1131017	1	ENSG00000197728.9	RPS26
TPOAb positivity	25	SUOX	rs705700	12:54995509-56995509	525	Brain_Cerebellum	9.74746e-91	5.04041e-85	9.39502e-07	0.480623	0.519376	1.08063	rs1131017	1	ENSG00000197728.9	RPS26
TPOAb positivity	25	SUOX	rs705700	12:54995509-56995509	418	Breast_Mammary_Tissue	3.35553e-163	1.73515e-157	9.39502e-07	0.480623	0.519376	1.08063	rs1131017	1	ENSG00000197728.9	RPS26
TPOAb positivity	25	SUOX	rs705700	12:54995509-56995509	598	Skin_Not_Sun_Exposed_Suprapubic	6.06954e-244	3.13856e-238	9.39502e-07	0.480623	0.519376	1.08063	rs1131017	1	ENSG00000197728.9	RPS26
TPOAb positivity	25	SUOX	rs705700	12:54995509-56995509	618	Adipose_Visceral_Omentum	5.2805e-201	2.73054e-195	9.39502e-07	0.480623	0.519376	1.08063	rs1131017	1	ENSG00000197728.9	RPS26
TPOAb positivity	25	SUOX	rs705700	12:54995509-56995509	536	Lung	1.95551e-214	1.01119e-208	9.39502e-07	0.480623	0.519376	1.08063	rs1131017	1	ENSG00000197728.9	RPS26
TPOAb positivity	25	SUOX	rs705700	12:54995509-56995509	705	Artery_Tibial	3.28207e-284	1.69716e-278	9.39502e-07	0.480623	0.519376	1.08063	rs1131017	1	ENSG00000197728.9	RPS26
TPOAb positivity	25	SUOX	rs705700	12:54995509-56995509	678	Muscle_Skeletal	8.53194e-274	4.41186e-268	9.39502e-07	0.480623	0.519376	1.08063	rs1131017	1	ENSG00000197728.9	RPS26
TPOAb positivity	25	SUOX	rs705700	12:54995509-56995509	435	Brain_Cerebellar_Hemisphere	5.59957e-79	2.89553e-73	9.39502e-07	0.480623	0.519376	1.08063	rs1131017	1	ENSG00000197728.9	RPS26
TPOAb positivity	25	SUOX	rs705700	12:54995509-56995509	767	Adipose_Subcutaneous	1.07107e-260	5.5385e-255	9.39502e-07	0.480623	0.519376	1.08063	rs1131017	1	ENSG00000197728.9	RPS26
TPOAb positivity	25	SUOX	rs705700	12:54995509-56995509	353	Brain_Nucleus_accumbens_basal_ganglia	1.71294e-89	8.85762e-84	9.39502e-07	0.480623	0.519376	1.08063	rs1131017	1	ENSG00000197728.9	RPS26
TPOAb positivity	25	SUOX	rs705700	12:54995509-56995509	933	Nerve_Tibial	3.57168e-268	1.84692e-262	9.39502e-07	0.480623	0.519376	1.08063	rs1131017	1	ENSG00000197728.9	RPS26
TPOAb positivity	25	SUOX	rs705700	12:54995509-56995509	554	Thyroid	2.36174e-248	1.22126e-242	9.39502e-07	0.480623	0.519376	1.08063	rs1131017	1	ENSG00000197728.9	RPS26
TPOAb positivity	25	SUOX	rs705700	12:54995509-56995509	577	Heart_Atrial_Appendage	1.18616e-163	6.13361e-158	9.39502e-07	0.480623	0.519376	1.08063	rs1131017	1	ENSG00000197728.9	RPS26
TPOAb positivity	25	SUOX	rs705700	12:54995509-56995509	725	Cells_Cultured_fibroblasts	1.34521e-153	6.9561e-148	9.39502e-07	0.480623	0.519376	1.08063	rs1131017	1	ENSG00000197728.9	RPS26
TPOAb positivity	25	SUOX	rs705700	12:54995509-56995509	791	Whole_Blood	2.68976e-195	1.39087e-189	9.39502e-07	0.480623	0.519376	1.08063	rs1131017	1	ENSG00000197728.9	RPS26
TPOAb positivity	25	SUOX	rs705700	12:54995509-56995509	712	Skin_Sun_Exposed_Lower_leg	2.27508e-295	1.17645e-289	9.39502e-07	0.480623	0.519376	1.08063	rs1131017	1	ENSG00000197728.9	RPS26
Subclinical Hypothyroidism	7	NR3C2	rs11728154	4:147739571-149739571	447	Testis	5.35199e-21	6.56703e-15	3.99916e-07	0.485563	0.514437	1.05946	rs10004961	0.416192	ENSG00000250357.1	RP11-503L19.1
Overt Hyperthyroidism	7	MAF	rs73575083	16:78713958-80713958	96	Vagina	1.09987e-15	1.40328e-09	3.86614e-07	0.488145	0.511854	1.04857	rs17689625	0.306337	ENSG00000261390.5	MAFTRR
Overt Hyperthyroidism	7	MAF	rs73575083	16:78713958-80713958	92	Brain_Substantia_nigra	2.45081e-10	0.000312688	3.86419e-07	0.487897	0.51179	1.04897	rs17767491	0.394794	ENSG00000261390.5	MAFTRR
Subclinical Hyperthyroidism	2	VAV3	rs2125747	1:106837911-108837911	770	Thyroid	1.14081e-56	5.5529e-51	1.01576e-06	0.489315	0.510684	1.04367	rs17020146	0.540209	ENSG00000134215.15	VAV3
TSH	38	MAGED2	rs2361196	23:53860094-55860094	722	Adipose_Visceral_Omentum	1.61e-10	1.6e-07	0.000501619	0.49251	0.506988	1.02939	rs5914174	0.109226	ENSG00000067445.20	TRO
TPOAb positivity	32	C1QTNF6	rs229527	22:36185445-38185445	753	Brain_Nucleus_accumbens_basal_ganglia	3.41207e-22	1.62154e-17	1.05512e-05	0.496395	0.503595	1.01451	rs2858490	0.529606	ENSG00000133466.13	C1QTNF6
TPOAb levels	37	C1QTNF6	rs229527	22:36185445-38185445	548	Brain_Hippocampus	3.1007e-16	1.78473e-11	8.77322e-06	0.499979	0.500013	1.00007	rs2858490	0.513596	ENSG00000133466.13	C1QTNF6
TPOAb positivity	32	C1QTNF6	rs229527	22:36185445-38185445	577	Brain_Hypothalamus	3.11234e-15	1.47686e-10	1.08021e-05	0.507657	0.492332	0.969813	rs2858490	0.500666	ENSG00000133466.13	C1QTNF6
TPOAb positivity	6	CTLA4	rs231770	2:202864430-204864430	102	Heart_Left_Ventricle	0.000150773	0.111957	0.000558912	0.410251	0.477083	1.16291	rs231777	0.975835	ENSG00000178562.17	CD28
TSH	38	MAGED2	rs2361196	23:53860094-55860094	303	Liver	6.34e-09	6.28e-06	0.000533321	0.523965	0.475495	0.907494	rs5914174	0.201671	ENSG00000102316.16	MAGED2
Subclinical Hypothyroidism	16	CEP128	rs191358938	14:80056914-82056914	11	Minor_Salivary_Gland	0.0758369	0.0090437	0.39859	0.0427953	0.473734	11.0698	rs12884630	0.316846	ENSG00000165417.11	GTF2A1
Subclinical Hypothyroidism	17	MAF	rs3813579	16:78715379-80715379	96	Vagina	1.80781e-17	1.52099e-09	6.35459e-09	0.52994	0.47006	0.887006	rs4575545	0.368467	ENSG00000261390.5	MAFTRR
TPOAb levels	8	CTLA4	rs926169	2:202858029-204858029	106	Heart_Left_Ventricle	0.00237305	0.105882	0.00966319	0.426602	0.45548	1.06769	rs231777	0.954485	ENSG00000178562.17	CD28
Subclinical Hypothyroidism	14	ABO	rs10901251	9:132250742-134250742	1483	Muscle_Skeletal	1.17619e-79	6.24787e-71	1.03368e-09	0.544533	0.455467	0.836435	rs8176645	0.999263	ENSG00000175164.13	ABO
Subclinical Hypothyroidism	14	ABO	rs10901251	9:132250742-134250742	1279	Adipose_Visceral_Omentum	8.2529e-62	4.38519e-53	1.03343e-09	0.54456	0.45544	0.836345	rs8176645	0.999692	ENSG00000175164.13	ABO
TSH	38	MAGED2	rs2361196	23:53860094-55860094	300	Colon_Transverse	1.1e-17	1.09e-14	0.000556214	0.547221	0.452223	0.826399	rs5913764	0.112033	ENSG00000067445.20	TRO
TSH	38	MAGED2	rs2361196	23:53860094-55860094	733	Whole_Blood	7.14e-19	7.08e-16	0.000565645	0.557007	0.442428	0.794295	rs5913752	0.0874858	ENSG00000067445.20	TRO
TPOAb levels	31	IFT81	rs117624317	12:109194076-111194076	800	Heart_Left_Ventricle	8.33566e-12	5.36873e-10	0.00860434	0.549761	0.441634	0.80332	rs2879518	0.220131	ENSG00000185847.7	LINC01405
TPOAb levels	24	LYZL2	rs12571172	10:29792967-31792967	6	Uterus	0.228069	0.0117553	0.308726	0.0115132	0.439937	38.2116	rs7080168	0.979539	ENSG00000272914.1	RP11-330O11.3
Subclinical Hyperthyroidism	12	MAF	rs58722186	16:78717694-80717694	94	Brain_Amygdala	1.70932e-29	1.49827e-06	6.44091e-24	0.560167	0.439831	0.785178	rs58722186	0.691074	ENSG00000261390.5	MAFTRR
Subclinical Hypothyroidism	14	ABO	rs10901251	9:132250742-134250742	791	Heart_Left_Ventricle	6.16617e-43	3.2754e-34	1.1277e-09	0.594973	0.405027	0.680747	rs8176645	0.464604	ENSG00000175164.13	ABO
TSH	38	MAGED2	rs2361196	23:53860094-55860094	726	Skin_Not_Sun_Exposed_Suprapubic	3.44e-29	3.41e-26	0.000602853	0.594377	0.40502	0.681419	rs5913752	0.081923	ENSG00000067445.20	TRO
Subclinical Hypothyroidism	14	ABO	rs10901251	9:132250742-134250742	646	Adrenal_Gland	2.63864e-40	1.32815e-31	1.19611e-09	0.598035	0.401965	0.672142	chr9_133261662	0.854852	ENSG00000175164.13	ABO
Subclinical Hypothyroidism	14	ABO	rs10901251	9:132250742-134250742	739	Pituitary	1.07697e-29	5.62808e-21	1.15764e-09	0.600976	0.399024	0.66396	rs8176645	0.312967	ENSG00000175164.13	ABO
TSH	38	MAGED2	rs2361196	23:53860094-55860094	225	Ovary	2.71e-06	0.00268825	0.00060841	0.599024	0.397677	0.663874	rs2143895	0.0776455	ENSG00000067445.20	TRO
TSH	38	MAGED2	rs2361196	23:53860094-55860094	560	Brain_Cerebellar_Hemisphere	1.03e-12	1.02e-09	0.000621109	0.612014	0.387365	0.632934	rs2143895	0.0649688	ENSG00000067445.20	TRO
TPOAb levels	21	RNASET2	rs2757039	6:165956865-167956865	164	Brain_Frontal_Cortex_BA9	1.23794e-05	0.000721625	0.0103857	0.601531	0.387349	0.643939	rs74709214	0.0369601	ENSG00000112486.15	CCR6
TPOAb levels	20	AHI1	rs2614264	6:134389556-136389556	715	Whole_Blood	2.39282e-44	2.0266e-40	7.2909e-05	0.613639	0.386288	0.629504	rs13197384	0.999785	ENSG00000135541.20	AHI1
TPOAb positivity	18	RNASET2	rs2757039	6:165956865-167956865	164	Brain_Frontal_Cortex_BA9	4.35966e-05	0.000698293	0.0365752	0.582023	0.38066	0.654028	rs2301437	0.0508003	ENSG00000112486.15	CCR6
TSH	38	MAGED2	rs2361196	23:53860094-55860094	738	Testis	3.85e-37	3.82e-34	0.000628408	0.619968	0.379403	0.611972	rs5914174	0.186285	ENSG00000067445.20	TRO
TSH	38	MAGED2	rs2361196	23:53860094-55860094	237	Pancreas	2.67e-13	2.65e-10	0.000629997	0.621091	0.378279	0.609057	rs34171663	0.101418	ENSG00000067445.20	TRO
Subclinical Hypothyroidism	14	ABO	rs10901251	9:132250742-134250742	1427	Esophagus_Mucosa	8.04413e-65	4.27358e-56	1.17801e-09	0.622058	0.377942	0.607568	chr9_133267800	0.21624	ENSG00000175164.13	ABO
TSH	7	HNRNPA3	rs2706121	2:176168130-178168130	351	Brain_Cerebellar_Hemisphere	2.1e-07	0.00326204	4.07e-05	0.629008	0.367689	0.584554	rs2706138	0.188912	ENSG00000225808.1	DNAJC19P5
TPOAb levels	20	AHI1	rs2614264	6:134389556-136389556	792	Cells_Cultured_fibroblasts	6.30281e-41	5.89827e-37	6.85158e-05	0.637557	0.362374	0.568379	rs13197384	0.985723	ENSG00000135541.20	AHI1
FT4	9	UNCX	rs61594926	7:218933-2218933	2147	Testis	1.15e-94	4.49e-94	0.131428	0.507258	0.361314	0.712289	rs6978842	0.998637	ENSG00000229043.2	AC091729.9
TSH	38	MAGED2	rs2361196	23:53860094-55860094	263	Pituitary	9.59e-19	9.51e-16	0.00064692	0.638097	0.361256	0.566147	rs2361196	0.0852173	ENSG00000067445.20	TRO
TSH	38	MAGED2	rs2361196	23:53860094-55860094	212	Colon_Sigmoid	1.44e-25	1.43e-22	0.000666415	0.657592	0.341742	0.519687	rs2361195	0.148337	ENSG00000067445.20	TRO
Subclinical Hypothyroidism	3	PCBP1	rs10205278	2:69100612-71100612	349	Brain_Hypothalamus	1.17429e-07	2.894e-05	0.00267695	0.656315	0.340979	0.519536	rs113012284	0.189591	ENSG00000179818.13	PCBP1-AS1
TPOAb levels	1	SF3A3	rs11210866	1:36983893-38983893	110	Uterus	2.32968e-07	1.95773e-05	0.00782497	0.654185	0.33797	0.516627	rs11210866	0.644423	ENSG00000183520.11	UTP11
TSH	38	MAGED2	rs2361196	23:53860094-55860094	178	Minor_Salivary_Gland	6.48e-08	6.43e-05	0.000672852	0.664015	0.335248	0.50488	rs5914181	0.374331	ENSG00000067445.20	TRO
TSH	38	MAGED2	rs2361196	23:53860094-55860094	497	Artery_Coronary	6.1e-06	0.0060115	0.000674258	0.660901	0.332407	0.50296	rs2361196	0.101328	ENSG00000067445.20	TRO
FT4	9	UNCX	rs61594926	7:218933-2218933	286	Kidney_Cortex	3.21e-11	7.8e-11	0.196297	0.473183	0.330521	0.698506	rs2960831	0.0882127	ENSG00000229043.2	AC091729.9
Subclinical Hypothyroidism	16	CEP128	rs191358938	14:80056914-82056914	171	Brain_Cerebellum	1.1512e-07	0.000421076	0.000185105	0.673801	0.325592	0.483217	rs179246	0.212203	ENSG00000100629.16	CEP128
TSH	38	MAGED2	rs2361196	23:53860094-55860094	146	Vagina	1.78e-06	0.00176209	0.000685893	0.676552	0.320998	0.474461	rs5914240	0.082799	ENSG00000067445.20	TRO
TSH	38	MAGED2	rs2361196	23:53860094-55860094	279	Brain_Cerebellum	7.55e-13	7.49e-10	0.000687945	0.678694	0.320618	0.472405	rs6612189	0.103068	ENSG00000067445.20	TRO
Subclinical Hypothyroidism	17	MAF	rs3813579	16:78715379-80715379	92	Brain_Substantia_nigra	5.18392e-12	0.000436147	8.17348e-09	0.684522	0.315042	0.460237	rs17767904	0.179534	ENSG00000261390.5	MAFTRR
TSH	38	MAGED2	rs2361196	23:53860094-55860094	616	Breast_Mammary_Tissue	1.12e-07	0.000111261	0.000693685	0.685313	0.313882	0.458013	rs2143896	0.074555	ENSG00000067445.20	TRO
Subclinical Hyperthyroidism	2	VAV3	rs2125747	1:106837911-108837911	464	Spleen	4.15747e-13	1.94772e-07	1.47439e-06	0.687609	0.312389	0.454311	rs12566129	0.360184	ENSG00000134215.15	VAV3
TSH	28	IGF1	rs2162679	12:101477481-103477481	160	Prostate	2.56e-06	1.18e-05	0.123387	0.567228	0.30937	0.545406	rs2373567	0.14454	ENSG00000120860.10	WASHC3
TSH	38	MAGED2	rs2361196	23:53860094-55860094	707	Artery_Aorta	2.19e-14	2.17e-11	0.000705109	0.696919	0.302376	0.433875	rs2273138	0.0629664	ENSG00000067445.20	TRO
TSH	28	IGF1	rs2162679	12:101477481-103477481	976	Esophagus_Mucosa	1.36e-55	1.48e-54	0.0601345	0.651085	0.288781	0.443538	rs3751129	0.482785	ENSG00000120860.10	WASHC3
TPOAb levels	25	EGR2	rs61865882	10:61812333-63812333	48	Brain_Frontal_Cortex_BA9	0.00759724	0.00111108	0.615617	0.0871471	0.288527	3.31081	rs34101118	0.0906384	ENSG00000182010.10	RTKN2
TPOAb positivity	21	EGR2	rs61865883	10:61812920-63812920	48	Brain_Frontal_Cortex_BA9	0.00754716	0.00116219	0.611559	0.0912896	0.288442	3.15964	rs61850868	0.0799835	ENSG00000182010.10	RTKN2
TSH	38	MAGED2	rs2361196	23:53860094-55860094	179	Small_Intestine_Terminal_Ileum	1.55e-08	1.54e-05	0.000725176	0.71591	0.28335	0.395789	rs5914240	0.105568	ENSG00000067445.20	TRO
FT4	9	UNCX	rs61594926	7:218933-2218933	326	Brain_Substantia_nigra	1.08e-28	3.13e-28	0.185601	0.532875	0.281524	0.528311	rs2960831	0.428942	ENSG00000229043.2	AC091729.9
TPOAb positivity	18	RNASET2	rs2757039	6:165956865-167956865	195	Heart_Left_Ventricle	2.37497e-18	6.81792e-05	2.51652e-14	0.719622	0.28031	0.389524	rs4710176	0.164867	ENSG00000213066.11	FGFR1OP
TPOAb positivity	21	EGR2	rs61865883	10:61812920-63812920	501	Whole_Blood	2.51574e-11	1.36582e-11	0.469114	0.251896	0.27899	1.10756	rs4979777	0.0729428	ENSG00000182010.10	RTKN2
FT4	9	UNCX	rs61594926	7:218933-2218933	734	Cells_EBV-transformed_lymphocytes	4.21e-34	1.41e-33	0.167723	0.557644	0.274633	0.492488	rs2960831	0.219493	ENSG00000229043.2	AC091729.9
TPOAb levels	2	VAV3	rs17020139	1:106826861-108826861	186	Heart_Atrial_Appendage	2.40693e-09	6.39008e-05	2.75065e-05	0.727536	0.272372	0.374377	rs2169077	0.285698	ENSG00000134215.15	VAV3
FT4	5	PDCL2	rs7690837	4:54575856-56575856	95	Uterus	6.39e-06	0.00615087	0.000755278	0.724712	0.268375	0.370319	rs7663650	0.446584	ENSG00000249700.8	SRD5A3-AS1
TPOAb positivity	26	IFT81	rs117624317	12:109194076-111194076	1600	Muscle_Skeletal	2.22113e-44	9.13525e-42	0.00178542	0.731657	0.266558	0.364321	rs1056618	0.936567	ENSG00000185847.7	LINC01405
FT4	9	UNCX	rs61594926	7:218933-2218933	949	Liver	2.01e-41	6.9e-41	0.166159	0.567388	0.266453	0.469613	rs2960831	0.224861	ENSG00000229043.2	AC091729.9
TPOAb positivity	21	EGR2	rs61865883	10:61812920-63812920	85	Vagina	0.0236704	0.00986458	0.496543	0.204276	0.265646	1.30042	rs10761614	0.0275307	ENSG00000234756.1	RP11-120C12.3
FT4	9	UNCX	rs61594926	7:218933-2218933	415	Brain_Amygdala	1.6e-31	5.12e-31	0.175128	0.559258	0.265614	0.47494	rs2960831	0.42876	ENSG00000229043.2	AC091729.9
Subclinical Hypothyroidism	3	PCBP1	rs10205278	2:69100612-71100612	47	Brain_Spinal_cord_cervical_c-1	0.000678001	0.0168835	0.0277885	0.689333	0.265317	0.384889	rs113012284	0.1977	ENSG00000179818.13	PCBP1-AS1
FT4	9	UNCX	rs61594926	7:218933-2218933	725	Ovary	2.14e-23	7.11e-23	0.17052	0.56465	0.26483	0.469016	rs2960831	0.387679	ENSG00000229043.2	AC091729.9
TPOAb levels	21	RNASET2	rs2757039	6:165956865-167956865	195	Heart_Left_Ventricle	1.68016e-21	6.96535e-05	1.78029e-17	0.735401	0.26453	0.359708	rs4710176	0.133272	ENSG00000213066.11	FGFR1OP
FT4	9	UNCX	rs61594926	7:218933-2218933	832	Brain_Hypothalamus	5.67e-43	1.9e-42	0.170537	0.567602	0.26186	0.461345	rs2960831	0.417261	ENSG00000229043.2	AC091729.9
TPOAb positivity	9	SLC10A6	rs7688019	4:85822831-87822831	4	Cells_EBV-transformed_lymphocytes	0.478771	0.051251	0.190479	0.0177729	0.261726	14.7261	rs6820439	0.777963	ENSG00000251411.1	RP11-397E7.4
FT4	9	UNCX	rs61594926	7:218933-2218933	1009	Brain_Cortex	1.19e-52	3.99e-52	0.170093	0.56962	0.260287	0.456949	rs2960831	0.420593	ENSG00000229043.2	AC091729.9
FT4	9	UNCX	rs61594926	7:218933-2218933	966	Brain_Frontal_Cortex_BA9	2.62e-50	8.83e-50	0.170238	0.570824	0.258939	0.453623	rs2960831	0.426335	ENSG00000229043.2	AC091729.9
FT4	9	UNCX	rs61594926	7:218933-2218933	722	Brain_Anterior_cingulate_cortex_BA24	1.02e-39	3.45e-39	0.17036	0.571323	0.258317	0.452139	rs2960831	0.428857	ENSG00000229043.2	AC091729.9
FT4	9	UNCX	rs61594926	7:218933-2218933	1291	Brain_Caudate_basal_ganglia	1.04e-57	3.54e-57	0.169542	0.573334	0.257123	0.44847	rs2960831	0.429147	ENSG00000229043.2	AC091729.9
FT4	9	UNCX	rs61594926	7:218933-2218933	951	Prostate	3.92e-54	1.34e-53	0.169062	0.573853	0.257085	0.447998	rs2960831	0.426554	ENSG00000229043.2	AC091729.9
FT4	9	UNCX	rs61594926	7:218933-2218933	1341	Brain_Nucleus_accumbens_basal_ganglia	1.2e-52	4.11e-52	0.169018	0.574651	0.256331	0.446064	rs2960831	0.429136	ENSG00000229043.2	AC091729.9
FT4	9	UNCX	rs61594926	7:218933-2218933	1113	Small_Intestine_Terminal_Ileum	3.2e-32	1.1e-31	0.168786	0.575402	0.255812	0.444579	rs2960831	0.428493	ENSG00000229043.2	AC091729.9
FT4	9	UNCX	rs61594926	7:218933-2218933	925	Adrenal_Gland	4.37e-62	1.5e-61	0.168561	0.575791	0.255648	0.443994	rs2960831	0.42892	ENSG00000229043.2	AC091729.9
FT4	9	UNCX	rs61594926	7:218933-2218933	1190	Heart_Left_Ventricle	1.09e-77	3.74e-77	0.168521	0.575904	0.255575	0.44378	rs2960831	0.429147	ENSG00000229043.2	AC091729.9
FT4	9	UNCX	rs61594926	7:218933-2218933	1356	Spleen	1.06e-49	3.66e-49	0.16815	0.576843	0.255007	0.442073	rs2960831	0.429129	ENSG00000229043.2	AC091729.9
TPOAb levels	25	EGR2	rs61865882	10:61812333-63812333	501	Whole_Blood	2.91097e-11	1.10446e-11	0.542813	0.203412	0.253775	1.24759	rs7895575	0.086876	ENSG00000182010.10	RTKN2
FT4	9	UNCX	rs61594926	7:218933-2218933	1351	Stomach	3.63e-81	1.26e-80	0.167323	0.578918	0.253759	0.438333	rs2960831	0.429139	ENSG00000229043.2	AC091729.9
FT4	9	UNCX	rs61594926	7:218933-2218933	1924	Adipose_Visceral_Omentum	2.7e-116	9.38e-116	0.167277	0.579035	0.253687	0.438121	rs2960831	0.429146	ENSG00000229043.2	AC091729.9
FT4	9	UNCX	rs61594926	7:218933-2218933	707	Brain_Hippocampus	4.43e-42	1.46e-41	0.174637	0.572018	0.253345	0.442898	rs2960831	0.429127	ENSG00000229043.2	AC091729.9
FT4	9	UNCX	rs61594926	7:218933-2218933	1707	Esophagus_Gastroesophageal_Junction	1.49e-76	5.21e-76	0.166783	0.581135	0.252081	0.433774	rs2960831	0.428654	ENSG00000229043.2	AC091729.9
FT4	9	UNCX	rs61594926	7:218933-2218933	1590	Heart_Atrial_Appendage	8.08e-96	2.85e-95	0.165876	0.582562	0.251562	0.43182	rs2960831	0.429145	ENSG00000229043.2	AC091729.9
TPOAb positivity	32	C1QTNF6	rs229527	22:36185445-38185445	548	Brain_Hippocampus	5.59719e-16	2.65597e-11	1.58369e-05	0.748979	0.251005	0.33513	rs2858490	0.411664	ENSG00000133466.13	C1QTNF6
FT4	9	UNCX	rs61594926	7:218933-2218933	789	Artery_Coronary	2.47e-42	8.29e-42	0.172842	0.577077	0.250081	0.433358	rs2960831	0.416731	ENSG00000229043.2	AC091729.9
FT4	9	UNCX	rs61594926	7:218933-2218933	886	Brain_Putamen_basal_ganglia	2.18e-46	7.77e-46	0.164845	0.585175	0.24998	0.427189	rs2960831	0.428906	ENSG00000229043.2	AC091729.9
FT4	9	UNCX	rs61594926	7:218933-2218933	2281	Esophagus_Muscularis	4.65e-128	1.73e-127	0.16104	0.594833	0.244127	0.410413	rs2960831	0.42874	ENSG00000229043.2	AC091729.9
FT4	9	UNCX	rs61594926	7:218933-2218933	1575	Artery_Aorta	2.89e-88	1.08e-87	0.160345	0.5965	0.243156	0.407637	rs2960831	0.429136	ENSG00000229043.2	AC091729.9
FT4	9	UNCX	rs61594926	7:218933-2218933	1892	Muscle_Skeletal	1.02e-197	3.89e-197	0.158333	0.601544	0.240123	0.399178	rs2960831	0.429147	ENSG00000229043.2	AC091729.9
FT4	9	UNCX	rs61594926	7:218933-2218933	1450	Brain_Cerebellar_Hemisphere	4.73e-45	1.8e-44	0.158486	0.602344	0.239169	0.397065	rs2960831	0.420922	ENSG00000229043.2	AC091729.9
FT4	9	UNCX	rs61594926	7:218933-2218933	2117	Esophagus_Mucosa	1.85e-148	7.11e-148	0.157594	0.603403	0.239002	0.396091	rs2960831	0.429147	ENSG00000229043.2	AC091729.9
FT4	9	UNCX	rs61594926	7:218933-2218933	2174	Skin_Sun_Exposed_Lower_leg	3.59e-137	1.39e-136	0.156874	0.605216	0.23791	0.393099	rs2960831	0.429147	ENSG00000229043.2	AC091729.9
FT4	9	UNCX	rs61594926	7:218933-2218933	2164	Skin_Not_Sun_Exposed_Suprapubic	3.01e-137	1.17e-136	0.15671	0.605385	0.237905	0.392981	rs2960831	0.428119	ENSG00000229043.2	AC091729.9
FT4	9	UNCX	rs61594926	7:218933-2218933	2489	Cells_Cultured_fibroblasts	3.48e-127	1.35e-126	0.156648	0.605785	0.237567	0.392165	rs2960831	0.429147	ENSG00000229043.2	AC091729.9
Subclinical Hypothyroidism	16	CEP128	rs191358938	14:80056914-82056914	376	Esophagus_Mucosa	8.75858e-09	2.7508e-05	0.000244083	0.764234	0.235494	0.308144	rs4899782	0.0678326	ENSG00000100629.16	CEP128
FT4	9	UNCX	rs61594926	7:218933-2218933	503	Brain_Spinal_cord_cervical_c-1	7.5e-28	2.48e-27	0.178058	0.586588	0.235354	0.401225	rs2960831	0.239951	ENSG00000229043.2	AC091729.9
FT4	9	UNCX	rs61594926	7:218933-2218933	1571	Colon_Transverse	7.14e-89	2.5e-88	0.170674	0.594458	0.234869	0.395097	rs2960831	0.355935	ENSG00000229043.2	AC091729.9
TPOAb positivity	2	FCRL3	rs7522061	1:156698600-158698600	37	Esophagus_Gastroesophageal_Junction	0.00747624	0.00230345	0.579303	0.176137	0.23478	1.33294	rs12125515	0.170064	ENSG00000143303.11	RRNAD1
Subclinical Hypothyroidism	16	CEP128	rs191358938	14:80056914-82056914	281	Spleen	5.06625e-05	0.0217338	0.00173649	0.742601	0.233878	0.314944	rs12895801	0.101864	ENSG00000100629.16	CEP128
Subclinical Hypothyroidism	15	NKX2-3	rs10786560	10:98555409-100555409	419	Minor_Salivary_Gland	8.09403e-24	1.2203e-19	5.09957e-05	0.766505	0.233444	0.304557	rs7916751	0.239221	ENSG00000257582.5	LINC01475
TSH	28	IGF1	rs2162679	12:101477481-103477481	615	Heart_Left_Ventricle	8.37e-23	8.38e-22	0.0700208	0.698701	0.231278	0.331011	rs3751129	0.933385	ENSG00000120860.10	WASHC3
Isolated Hypothyroxinemia	8	MAF	rs4889011	16:78667177-80667177	164	Brain_Cerebellum	8.43978e-08	3.80535e-08	0.533143	0.238097	0.22876	0.960787	rs17767491	0.163995	ENSG00000261390.5	MAFTRR
FT4	9	UNCX	rs61594926	7:218933-2218933	536	Uterus	6.92e-24	2.28e-23	0.180515	0.591075	0.22841	0.386432	rs2949204	0.318746	ENSG00000229043.2	AC091729.9
FT4	16	METTL15	rs12360793	11:27363210-29363210	153	Muscle_Skeletal	1.54e-05	0.0728228	0.000148791	0.699118	0.227895	0.325976	rs11030197	0.133915	ENSG00000169519.20	METTL15
TPOAb levels	25	EGR2	rs61865882	10:61812333-63812333	85	Vagina	0.0271826	0.00818043	0.57022	0.169353	0.225064	1.32896	rs10761614	0.0385792	ENSG00000234756.1	RP11-120C12.3
FT4	9	UNCX	rs61594926	7:218933-2218933	1529	Colon_Sigmoid	6.76e-86	2.35e-85	0.17374	0.602992	0.223268	0.370266	rs2949204	0.304054	ENSG00000229043.2	AC091729.9
FT4	9	UNCX	rs61594926	7:218933-2218933	2493	Whole_Blood	3.01e-116	1.06e-115	0.172564	0.60506	0.222376	0.367527	rs2949204	0.311117	ENSG00000229043.2	AC091729.9
TSH	38	MAGED2	rs2361196	23:53860094-55860094	232	Prostate	4.47e-19	4.44e-16	0.00078949	0.780893	0.218318	0.279574	rs2273138	0.125284	ENSG00000067445.20	TRO
Subclinical Hypothyroidism	3	PCBP1	rs10205278	2:69100612-71100612	497	Brain_Nucleus_accumbens_basal_ganglia	1.93895e-10	4.78806e-08	0.00316569	0.779564	0.21727	0.278708	rs6726831	0.0429486	ENSG00000179818.13	PCBP1-AS1
Subclinical Hypothyroidism	15	NKX2-3	rs10786560	10:98555409-100555409	829	Spleen	3.99541e-34	6.02366e-30	5.23424e-05	0.78701	0.212938	0.270566	rs10883366	0.378295	ENSG00000257582.5	LINC01475
FT4	9	UNCX	rs61594926	7:218933-2218933	2070	Adipose_Subcutaneous	5.44e-131	1.9e-130	0.176471	0.614899	0.208629	0.33929	rs2949204	0.486677	ENSG00000229043.2	AC091729.9
TPOAb positivity	21	EGR2	rs61865883	10:61812920-63812920	339	Esophagus_Mucosa	1.45192e-17	1.03814e-17	0.462911	0.328906	0.208183	0.632955	rs6479799	0.560796	ENSG00000138311.15	ZNF365
TPOAb positivity	19	SLC25A37	rs6557682	8:22542452-24542452	211	Minor_Salivary_Gland	1.56914e-07	9.28354e-08	0.501403	0.294607	0.203989	0.692412	rs11781382	0.8334	ENSG00000180053.7	NKX2-6
FT4	9	UNCX	rs61594926	7:218933-2218933	725	Vagina	8.71e-24	2.9e-23	0.184449	0.611704	0.203847	0.333245	rs6463499	0.276074	ENSG00000229043.2	AC091729.9
TPOAb positivity	1	VAV3	rs17020123	1:106814951-108814951	186	Heart_Atrial_Appendage	1.5479e-10	6.99644e-05	1.76895e-06	0.797531	0.202397	0.253779	rs12566129	0.389263	ENSG00000134215.15	VAV3
FT4	9	UNCX	rs61594926	7:218933-2218933	1840	Lung	4.87e-115	1.73e-114	0.176932	0.62805	0.195018	0.310513	rs6463499	0.326386	ENSG00000229043.2	AC091729.9
FT4	9	UNCX	rs61594926	7:218933-2218933	2288	Thyroid	2.28e-142	8.76e-142	0.166873	0.63823	0.194897	0.305371	rs2960831	0.194703	ENSG00000229043.2	AC091729.9
FT4	9	UNCX	rs61594926	7:218933-2218933	1444	Pituitary	2.75e-64	9.92e-64	0.175242	0.630577	0.19418	0.30794	rs2960831	0.329975	ENSG00000229043.2	AC091729.9
TPOAb positivity	18	RNASET2	rs2757039	6:165956865-167956865	243	Small_Intestine_Terminal_Ileum	2.83846e-20	1.25087e-06	1.83444e-14	0.806476	0.193523	0.239961	rs1130033	0.15575	ENSG00000026297.15	RNASET2
Isolated Hypothyroxinemia	8	MAF	rs4889011	16:78667177-80667177	96	Vagina	1.58948e-09	7.10487e-10	0.558715	0.247807	0.193479	0.780764	rs17689625	0.295342	ENSG00000261390.5	MAFTRR
FT4	9	UNCX	rs61594926	7:218933-2218933	1590	Pancreas	1.58e-72	5.95e-72	0.169256	0.63746	0.193283	0.303209	rs6463499	0.32931	ENSG00000229043.2	AC091729.9
TPOAb levels	21	RNASET2	rs2757039	6:165956865-167956865	243	Small_Intestine_Terminal_Ileum	1.07082e-23	1.25189e-06	6.92053e-18	0.807144	0.192855	0.238935	rs2757039	0.402024	ENSG00000026297.15	RNASET2
FT4	9	UNCX	rs61594926	7:218933-2218933	1650	Brain_Cerebellum	1.31e-59	4.86e-59	0.172161	0.63567	0.192169	0.302309	rs6969322	0.346565	ENSG00000229043.2	AC091729.9
Isolated Hypothyroxinemia	8	MAF	rs4889011	16:78667177-80667177	92	Brain_Substantia_nigra	0.000355683	0.000158926	0.560804	0.248678	0.190004	0.764056	rs17767491	0.278483	ENSG00000261390.5	MAFTRR
Overt Hyperthyroidism	7	MAF	rs73575083	16:78713958-80713958	94	Brain_Amygdala	1.69442e-12	2.16184e-06	6.38476e-07	0.812731	0.187266	0.230416	rs58722186	0.182804	ENSG00000261390.5	MAFTRR
Subclinical Hyperthyroidism	10	CEP128	rs2215981	14:79978623-81978623	281	Spleen	1.54934e-11	0.0231353	5.31045e-10	0.791119	0.185746	0.234789	rs2371462	0.506969	ENSG00000100629.16	CEP128
Subclinical Hyperthyroidism	12	MAF	rs58722186	16:78717694-80717694	56	Kidney_Cortex	4.25312e-28	3.7242e-05	9.35549e-24	0.817378	0.182584	0.223378	rs58722186	0.912731	ENSG00000261390.5	MAFTRR
Subclinical Hypothyroidism	17	MAF	rs3813579	16:78715379-80715379	94	Brain_Amygdala	2.59402e-14	2.18246e-06	9.77455e-09	0.820583	0.179415	0.218643	rs58722186	0.376663	ENSG00000261390.5	MAFTRR
TPOAb positivity	2	FCRL3	rs7522061	1:156698600-158698600	126	Esophagus_Muscularis	3.69718e-09	2.71432e-09	0.478505	0.34958	0.171915	0.491775	rs4501833	0.199265	ENSG00000143303.11	RRNAD1
Subclinical Hypothyroidism	1	MICOS10	rs11805391	1:18561064-20561064	170	Ovary	7.79782e-05	2.91833e-05	0.604414	0.224491	0.170988	0.76167	rs214336	0.338281	ENSG00000040487.12	PQLC2
Subclinical Hypothyroidism	16	CEP128	rs191358938	14:80056914-82056914	244	Adipose_Subcutaneous	2.72409e-09	4.29638e-06	0.000527607	0.830439	0.169029	0.203542	rs12101255	0.240317	ENSG00000165409.16	TSHR
Subclinical Hyperthyroidism	10	CEP128	rs2215981	14:79978623-81978623	171	Brain_Cerebellum	3.0756e-14	0.000518596	4.94533e-11	0.832189	0.167292	0.201027	rs179246	0.708057	ENSG00000100629.16	CEP128
Subclinical Hypothyroidism	16	CEP128	rs191358938	14:80056914-82056914	128	Cells_Cultured_fibroblasts	1.47747e-05	0.0382394	0.000308676	0.797261	0.164176	0.205925	rs4899782	0.423053	ENSG00000100629.16	CEP128
TPOAb positivity	2	FCRL3	rs7522061	1:156698600-158698600	14	Brain_Spinal_cord_cervical_c-1	0.331085	0.017608	0.464546	0.0230689	0.163692	7.0958	rs12125515	0.158036	ENSG00000143303.11	RRNAD1
Subclinical Hyperthyroidism	9	MBIP	rs1169151	14:35171395-37171395	241	Brain_Spinal_cord_cervical_c-1	1.84427e-05	0.00155401	0.00983079	0.826741	0.161856	0.195775	rs10150608	0.165069	ENSG00000257585.1	LINC00609
FT4	9	UNCX	rs61594926	7:218933-2218933	1316	Breast_Mammary_Tissue	2.38e-82	8.26e-82	0.187954	0.651024	0.161022	0.247336	rs2949195	0.304732	ENSG00000229043.2	AC091729.9
FT4	21	SGF29	rs76569227	16:27553670-29553670	434	Vagina	3.6e-14	5.62e-12	0.00537055	0.835691	0.158939	0.190189	rs62034321	0.152238	ENSG00000197165.10	SULT1A2
TSH	28	IGF1	rs2162679	12:101477481-103477481	573	Heart_Atrial_Appendage	2.47e-18	2.67e-17	0.0716536	0.771162	0.157185	0.203829	rs1858173	0.307139	ENSG00000120860.10	WASHC3
TPOAb positivity	2	FCRL3	rs7522061	1:156698600-158698600	13	Adrenal_Gland	0.403358	0.0321586	0.379438	0.0286879	0.156358	5.4503	rs2182761	0.486202	ENSG00000027869.11	SH2D2A
TPOAb levels	31	IFT81	rs117624317	12:109194076-111194076	1600	Muscle_Skeletal	1.1581e-43	1.05156e-41	0.0093092	0.843809	0.146882	0.17407	rs1056618	0.938732	ENSG00000185847.7	LINC01405
TSH	28	IGF1	rs2162679	12:101477481-103477481	348	Liver	5.31e-05	0.000354602	0.112008	0.746349	0.141236	0.189236	rs2373567	0.157502	ENSG00000120860.10	WASHC3
TSH	28	IGF1	rs2162679	12:101477481-103477481	663	Stomach	1.89e-20	2.02e-19	0.0733891	0.78676	0.139851	0.177755	rs11111213	0.101112	ENSG00000120860.10	WASHC3
TSH	28	IGF1	rs2162679	12:101477481-103477481	446	Breast_Mammary_Tissue	2.06e-17	2.09e-16	0.0776996	0.78402	0.138281	0.176374	rs3751129	0.145409	ENSG00000120860.10	WASHC3
TPOAb positivity	2	FCRL3	rs7522061	1:156698600-158698600	396	Skin_Sun_Exposed_Lower_leg	3.08772e-16	3.59335e-16	0.399517	0.46357	0.136913	0.295345	rs12125515	0.199372	ENSG00000143321.18	HDGF
TSH	38	MAGED2	rs2361196	23:53860094-55860094	928	Cells_Cultured_fibroblasts	1.07e-63	1.06e-60	0.000873298	0.86562	0.133507	0.154233	rs34171663	0.701199	ENSG00000067445.20	TRO
TSH	28	IGF1	rs2162679	12:101477481-103477481	182	Minor_Salivary_Gland	1.09e-05	3.68e-05	0.197792	0.669066	0.133094	0.198925	rs4272832	0.0816284	ENSG00000120860.10	WASHC3
TPOAb levels	25	EGR2	rs61865882	10:61812333-63812333	339	Esophagus_Mucosa	1.80971e-17	9.19705e-18	0.576986	0.291916	0.131098	0.449094	rs6479799	0.335459	ENSG00000138311.15	ZNF365
TPOAb levels	21	RNASET2	rs2757039	6:165956865-167956865	211	Prostate	1.76417e-19	0.00236616	6.51476e-17	0.872529	0.125105	0.143382	rs444210	0.577343	ENSG00000026297.15	RNASET2
TPOAb positivity	33	GPR174	rs5912761	23:78123604-80123604	394	Brain_Cerebellum	2.99684e-14	1.60483e-11	0.00163332	0.873406	0.124961	0.143073	rs2412154	0.266986	ENSG00000187325.4	TAF9B
TSH	38	MAGED2	rs2361196	23:53860094-55860094	419	Esophagus_Gastroesophageal_Junction	1.37e-32	1.36e-29	0.000882932	0.874746	0.124371	0.142179	rs34171663	0.623918	ENSG00000067445.20	TRO
TSH	38	MAGED2	rs2361196	23:53860094-55860094	450	Lung	9.87e-41	9.79e-38	0.000884568	0.876391	0.122725	0.140034	rs34171663	0.617777	ENSG00000067445.20	TRO
TSH	38	MAGED2	rs2361196	23:53860094-55860094	213	Stomach	1.22e-18	1.21e-15	0.000888175	0.879783	0.119328	0.135634	rs2005463	0.392753	ENSG00000067445.20	TRO
FT4	5	PDCL2	rs7690837	4:54575856-56575856	1364	Nerve_Tibial	3.46e-66	1.8e-61	1.71e-05	0.883257	0.116725	0.132153	rs7663650	0.992823	ENSG00000134851.12	TMEM165
TSH	38	MAGED2	rs2361196	23:53860094-55860094	571	Heart_Atrial_Appendage	2.04e-31	2.02e-28	0.000890438	0.882426	0.116683	0.13223	rs34171663	0.273222	ENSG00000067445.20	TRO
Overt Hyperthyroidism	7	MAF	rs73575083	16:78713958-80713958	125	Pituitary	2.35737e-13	3.00767e-07	6.93832e-07	0.88407	0.115929	0.131131	rs73575083	0.231163	ENSG00000261390.5	MAFTRR
TSH	38	MAGED2	rs2361196	23:53860094-55860094	788	Artery_Tibial	1.55e-18	1.54e-15	0.000892975	0.885324	0.113783	0.128522	rs34171663	0.436447	ENSG00000067445.20	TRO
TPOAb positivity	18	RNASET2	rs2757039	6:165956865-167956865	211	Prostate	2.2695e-16	0.00239764	8.38086e-14	0.884272	0.11333	0.128162	rs444210	0.507337	ENSG00000026297.15	RNASET2
TPOAb positivity	18	RNASET2	rs2757039	6:165956865-167956865	652	Adipose_Visceral_Omentum	2.02643e-25	1.47334e-11	1.22738e-14	0.89129	0.10871	0.12197	rs444210	0.951756	ENSG00000026297.15	RNASET2
TSH	38	MAGED2	rs2361196	23:53860094-55860094	490	Heart_Left_Ventricle	5.06e-34	5.02e-31	0.000900202	0.89222	0.10688	0.119791	rs2281383	0.273601	ENSG00000067445.20	TRO
FT4	10	TRHR	rs3134112	8:108092626-110092626	142	Whole_Blood	0.00860563	0.0652888	0.0955697	0.723999	0.106537	0.147151	rs2980614	0.460183	ENSG00000120533.12	ENY2
Subclinical Hyperthyroidism	10	CEP128	rs2215981	14:79978623-81978623	251	Brain_Cerebellar_Hemisphere	2.4914e-11	0.00658248	3.36396e-09	0.887728	0.10569	0.119056	rs8009260	0.172171	ENSG00000100629.16	CEP128
TSH	28	IGF1	rs2162679	12:101477481-103477481	689	Whole_Blood	9.25e-25	9.29e-24	0.0815077	0.817988	0.100504	0.122867	rs11111148	0.413223	ENSG00000120860.10	WASHC3
TSH	38	MAGED2	rs2361196	23:53860094-55860094	809	Skin_Sun_Exposed_Lower_leg	3.22e-36	3.2e-33	0.000910188	0.902585	0.0965048	0.10692	rs34171663	0.384217	ENSG00000067445.20	TRO
TPOAb positivity	33	GPR174	rs5912761	23:78123604-80123604	254	Vagina	0.00277089	0.0104593	0.186856	0.704372	0.0955417	0.135641	rs5912573	0.0700343	ENSG00000187325.4	TAF9B
TPOAb levels	3	FCRL3	rs7522061	1:156698600-158698600	116	Liver	3.29118e-16	1.91202e-05	1.55898e-11	0.904739	0.0952416	0.10527	rs7522061	0.615703	ENSG00000160856.20	FCRL3
Subclinical Hyperthyroidism	10	CEP128	rs2215981	14:79978623-81978623	128	Cells_Cultured_fibroblasts	5.17298e-12	0.0413961	1.08075e-10	0.863904	0.0946997	0.109618	rs2215981	0.225005	ENSG00000100629.16	CEP128
TSH	38	MAGED2	rs2361196	23:53860094-55860094	566	Spleen	7.04e-24	6.99e-21	0.00091234	0.904641	0.0944468	0.104403	rs2281383	0.352837	ENSG00000067445.20	TRO
Subclinical Hypothyroidism	17	MAF	rs3813579	16:78715379-80715379	125	Pituitary	3.66131e-15	3.08043e-07	1.07761e-08	0.905702	0.0942974	0.104115	rs17767904	0.364305	ENSG00000261390.5	MAFTRR
TPOAb positivity	2	FCRL3	rs7522061	1:156698600-158698600	133	Muscle_Skeletal	4.05829e-19	1.48452e-18	0.194984	0.712325	0.0926904	0.130124	rs4501833	0.352509	ENSG00000143303.11	RRNAD1
TSH	28	IGF1	rs2162679	12:101477481-103477481	878	Nerve_Tibial	1.23e-29	4.61e-28	0.0236772	0.884335	0.0919881	0.10402	rs3751129	0.95287	ENSG00000120860.10	WASHC3
TPOAb positivity	2	FCRL3	rs7522061	1:156698600-158698600	116	Liver	4.72007e-18	1.91992e-05	2.23582e-13	0.908521	0.0914599	0.100669	rs7522061	0.548188	ENSG00000160856.20	FCRL3
TPOAb levels	21	RNASET2	rs2757039	6:165956865-167956865	652	Adipose_Visceral_Omentum	9.51675e-29	1.50554e-11	5.76415e-18	0.910992	0.0890081	0.0977046	rs444210	0.882224	ENSG00000026297.15	RNASET2
TSH	38	MAGED2	rs2361196	23:53860094-55860094	832	Esophagus_Muscularis	3.03e-44	3.01e-41	0.000918798	0.91122	0.0878611	0.0964214	rs2281383	0.404519	ENSG00000067445.20	TRO
TPOAb positivity	15	GPX6	rs9393917	6:27487231-29487231	3136	Pancreas	5.56784e-42	9.15687e-28	5.56026e-15	0.913576	0.0864239	0.0945995	rs10946954	0.270524	ENSG00000235109.7	ZSCAN31
FT4	16	METTL15	rs12360793	11:27363210-29363210	199	Spleen	1.54e-05	2.25e-06	0.798605	0.115736	0.0856412	0.739968	rs10767693	0.100079	ENSG00000169519.20	METTL15
TSH	38	MAGED2	rs2361196	23:53860094-55860094	611	Nerve_Tibial	2.19e-27	2.18e-24	0.000921951	0.913959	0.0851193	0.0931326	rs2281383	0.419998	ENSG00000067445.20	TRO
Subclinical Hyperthyroidism	12	MAF	rs58722186	16:78717694-80717694	125	Pituitary	3.55736e-30	3.11813e-07	1.04702e-23	0.916911	0.0830886	0.0906179	rs58722186	0.602807	ENSG00000261390.5	MAFTRR
TPOAb levels	17	CD83	rs13210531	6:13092924-15092924	182	Heart_Left_Ventricle	1.33817e-09	4.95235e-08	0.0241502	0.892931	0.0829186	0.0928612	rs9464657	0.919831	ENSG00000112149.9	CD83
Subclinical Hypothyroidism	17	MAF	rs3813579	16:78715379-80715379	56	Kidney_Cortex	5.25466e-13	4.17332e-05	1.15585e-08	0.917168	0.0827901	0.0902671	rs58722186	0.364348	ENSG00000261390.5	MAFTRR
TPOAb positivity	33	GPR174	rs5912761	23:78123604-80123604	295	Liver	0.00297128	0.00418688	0.378934	0.533156	0.0807516	0.15146	rs320985	0.0251561	ENSG00000187325.4	TAF9B
Subclinical Hypothyroidism	2	VAV3	rs1075564	1:106865371-108865371	213	Heart_Atrial_Appendage	2.18126e-17	1.37299e-05	1.46201e-12	0.919457	0.0805288	0.087583	rs74399981	0.310927	ENSG00000134215.15	VAV3
Overt Hyperthyroidism	5	GAPVD1	rs78254323	9:124259762-126259762	1255	Thyroid	8.04785e-38	2.52456e-38	0.701234	0.219177	0.0795893	0.363128	rs5015933	0.287147	ENSG00000165219.21	GAPVD1
FT4	16	METTL15	rs12360793	11:27363210-29363210	287	Colon_Transverse	0.0018312	0.000101315	0.871183	0.0474051	0.0794798	1.67661	rs11030265	0.0486535	ENSG00000169519.20	METTL15
TSH	38	MAGED2	rs2361196	23:53860094-55860094	401	Brain_Cortex	0.00995135	0.00517492	0.596255	0.309272	0.0793464	0.256558	rs57800788	0.0204738	ENSG00000187601.4	MAGEH1
FT4	9	UNCX	rs61594926	7:218933-2218933	642	Minor_Salivary_Gland	2.42e-30	8.06e-30	0.213251	0.708289	0.0784606	0.110775	rs2960831	0.305641	ENSG00000229043.2	AC091729.9
TPOAb levels	3	FCRL3	rs7522061	1:156698600-158698600	82	Small_Intestine_Terminal_Ileum	4.33533e-11	0.0182979	2.14219e-09	0.903358	0.0783442	0.0867255	rs10908583	0.536573	ENSG00000236731.1	RP4-801G22.2
TPOAb positivity	2	FCRL3	rs7522061	1:156698600-158698600	82	Small_Intestine_Terminal_Ileum	6.34035e-13	0.0183006	3.13292e-11	0.903492	0.0782077	0.0865616	rs10908583	0.507193	ENSG00000236731.1	RP4-801G22.2
Isolated Hypothyroxinemia	2	SPRY1	rs190595112	4:122563112-124563112	18	Pancreas	0.000243515	3.64385e-06	0.909147	0.0128263	0.0777799	6.06411	rs112029012	0.251218	ENSG00000249464.5	LINC01091
FT4	16	METTL15	rs12360793	11:27363210-29363210	268	Pituitary	0.000234985	4.06e-05	0.787633	0.135416	0.0766755	0.566223	rs10767693	0.0808366	ENSG00000169519.20	METTL15
Overt Hyperthyroidism	7	MAF	rs73575083	16:78713958-80713958	56	Kidney_Cortex	3.63577e-11	4.20125e-05	7.99752e-07	0.923374	0.0765837	0.082939	rs58722186	0.211348	ENSG00000261390.5	MAFTRR
Overt Hyperthyroidism	5	GAPVD1	rs78254323	9:124259762-126259762	1039	Muscle_Skeletal	1.6833e-32	4.96147e-33	0.714939	0.209975	0.0750863	0.357597	rs487228	0.0728234	ENSG00000165219.21	GAPVD1
TSH	38	MAGED2	rs2361196	23:53860094-55860094	878	Thyroid	4.79e-64	4.76e-61	0.000931683	0.924163	0.0749051	0.0810518	rs2281383	0.525757	ENSG00000067445.20	TRO
TSH	38	MAGED2	rs2361196	23:53860094-55860094	818	Esophagus_Mucosa	1.24e-44	1.23e-41	0.000932214	0.924672	0.0743959	0.0804566	rs2281383	0.530778	ENSG00000067445.20	TRO
FT4	15	GRK5	rs10886424	10:118218251-120218251	12	Kidney_Cortex	2.13e-05	2.24e-07	0.917786	0.00893152	0.0732606	8.20248	rs3740558	0.571003	ENSG00000183605.16	SFXN4
TPOAb positivity	17	HBS1L	rs9494149	6:134128177-136128177	715	Whole_Blood	1.3479e-43	3.04564e-40	0.000410704	0.92728	0.0723097	0.0779805	rs13197384	0.99978	ENSG00000135541.20	AHI1
FT4	16	METTL15	rs12360793	11:27363210-29363210	44	Pancreas	0.135637	0.00616336	0.752683	0.0334815	0.0720348	2.15148	rs10767693	0.0634611	ENSG00000169519.20	METTL15
TPOAb positivity	8	CLNK	rs7678867	4:9724435-11724435	471	Cells_EBV-transformed_lymphocytes	7.81043e-07	2.08938e-06	0.252707	0.675299	0.071992	0.106608	rs10002150	0.196676	ENSG00000002587.9	HS3ST1
Subclinical Hyperthyroidism	6	PDE8B	rs12515498	5:76244147-78244147	79	Uterus	0.0139477	0.00246457	0.776635	0.136527	0.070425	0.51583	rs11749079	0.302711	ENSG00000113231.13	PDE8B
TPOAb levels	12	CLNK	rs6831973	4:9707742-11707742	471	Cells_EBV-transformed_lymphocytes	3.08618e-07	2.56716e-06	0.0998534	0.829903	0.0702403	0.0846367	rs10002150	0.222144	ENSG00000002587.9	HS3ST1
TPOAb positivity	2	FCRL3	rs7522061	1:156698600-158698600	174	Stomach	0.00750376	0.00119379	0.795291	0.125823	0.0701889	0.55784	rs11581044	0.233897	ENSG00000143314.12	MRPL24
TPOAb positivity	2	FCRL3	rs7522061	1:156698600-158698600	9	Brain_Nucleus_accumbens_basal_ganglia	0.551795	0.00503697	0.370674	0.00268556	0.0698084	25.994	rs1327579	0.899777	ENSG00000143314.12	MRPL24
TPOAb positivity	11	TCF7	rs244686	5:133088103-135088103	168	Pancreas	1.54886e-05	1.29978e-05	0.50716	0.424923	0.0678886	0.159767	rs4958203	0.978744	ENSG00000213585.10	VDAC1
TPOAb positivity	9	SLC10A6	rs7688019	4:85822831-87822831	923	Colon_Sigmoid	8.66511e-12	2.6802e-09	0.00300903	0.930053	0.0669382	0.0719724	rs4693795	0.433837	ENSG00000251411.1	RP11-397E7.4
TPOAb levels	38	GPR174	rs5912761	23:78123604-80123604	254	Vagina	0.00598259	0.00766245	0.403438	0.516052	0.0668648	0.12957	rs2453502	0.0633409	ENSG00000187325.4	TAF9B
FT4	16	METTL15	rs12360793	11:27363210-29363210	306	Brain_Caudate_basal_ganglia	0.000115972	0.00175344	0.0578261	0.873639	0.0666652	0.0763075	rs7930653	0.128523	ENSG00000169519.20	METTL15
TPOAb levels	1	SF3A3	rs11210866	1:36983893-38983893	196	Minor_Salivary_Gland	1.33365e-11	6.20102e-11	0.165463	0.768692	0.0658444	0.0856577	rs28544343	0.142696	ENSG00000204084.12	INPP5B
TPOAb positivity	2	FCRL3	rs7522061	1:156698600-158698600	165	Pancreas	0.0088044	0.00274241	0.704413	0.218759	0.0652808	0.298414	rs2274501	0.0925745	ENSG00000143294.14	PRCC
Subclinical Hyperthyroidism	10	CEP128	rs2215981	14:79978623-81978623	244	Adipose_Subcutaneous	6.60636e-16	4.84549e-06	1.27953e-10	0.937861	0.0621345	0.0662513	rs17111346	0.269748	ENSG00000165409.16	TSHR
FT4	16	METTL15	rs12360793	11:27363210-29363210	129	Heart_Atrial_Appendage	0.00516947	0.000317131	0.879359	0.0533276	0.0618266	1.15937	rs75269291	0.0643716	ENSG00000169519.20	METTL15
FT4	16	METTL15	rs12360793	11:27363210-29363210	239	Colon_Sigmoid	1.38e-06	8.45e-08	0.886097	0.0536187	0.0602829	1.12429	rs7127069	0.0508534	ENSG00000169519.20	METTL15
TPOAb levels	19	GPX6	rs9393917	6:27487231-29487231	1476	Vagina	1.56402e-23	4.19196e-10	3.5089e-14	0.939873	0.0601266	0.0639731	rs4455662	0.298939	ENSG00000216901.1	ZNF603P
Subclinical Hyperthyroidism	12	MAF	rs58722186	16:78717694-80717694	125	Brain_Cortex	4.49482e-38	3.93984e-15	1.07392e-23	0.940727	0.059273	0.0630077	rs58722186	0.471348	ENSG00000261390.5	MAFTRR
Isolated Hypothyroxinemia	8	MAF	rs4889011	16:78667177-80667177	94	Brain_Amygdala	1.72678e-06	7.71691e-07	0.650671	0.290191	0.0591356	0.203782	rs73575086	0.115194	ENSG00000261390.5	MAFTRR
FT4	16	METTL15	rs12360793	11:27363210-29363210	103	Heart_Left_Ventricle	0.110094	0.0106195	0.74936	0.0716998	0.058227	0.812094	rs2353487	0.370873	ENSG00000176697.18	BDNF
TPOAb positivity	1	VAV3	rs17020123	1:106814951-108814951	161	Brain_Nucleus_accumbens_basal_ganglia	7.00286e-13	9.8384e-15	0.929505	0.0124786	0.0580161	4.64926	rs606166	0.106668	ENSG00000085491.15	SLC25A24
TSH	38	MAGED2	rs2361196	23:53860094-55860094	79	Brain_Frontal_Cortex_BA9	0.115169	0.0120624	0.73863	0.0767876	0.0573503	0.746869	rs5960399	0.0293629	ENSG00000256045.2	MTRNR2L10
TPOAb positivity	1	VAV3	rs17020123	1:106814951-108814951	43	Brain_Amygdala	1.17192e-07	1.47007e-09	0.932153	0.0111258	0.0567215	5.09818	rs606166	0.0996345	ENSG00000085491.15	SLC25A24
TPOAb positivity	1	VAV3	rs17020123	1:106814951-108814951	246	Pancreas	6.77046e-20	9.88379e-22	0.93033	0.0130148	0.056655	4.35312	rs606166	0.101198	ENSG00000085491.15	SLC25A24
TPOAb positivity	1	VAV3	rs17020123	1:106814951-108814951	254	Brain_Cerebellum	2.90927e-36	4.42105e-38	0.929793	0.0135631	0.0566438	4.17631	rs606166	0.10203	ENSG00000085491.15	SLC25A24
TPOAb positivity	1	VAV3	rs17020123	1:106814951-108814951	356	Brain_Cerebellar_Hemisphere	4.95672e-28	8.125e-30	0.928764	0.0146584	0.0565777	3.85974	rs606166	0.1019	ENSG00000085491.15	SLC25A24
TPOAb positivity	1	VAV3	rs17020123	1:106814951-108814951	94	Brain_Anterior_cingulate_cortex_BA24	0.000201293	2.60616e-06	0.932696	0.0115199	0.0555802	4.82471	rs606166	0.101124	ENSG00000085491.15	SLC25A24
TSH	28	IGF1	rs2162679	12:101477481-103477481	205	Vagina	4.78e-05	0.000261761	0.146055	0.798474	0.055161	0.069083	rs2373567	0.17712	ENSG00000120860.10	WASHC3
TPOAb levels	14	TCF7	rs244686	5:133088103-135088103	168	Pancreas	1.31741e-05	1.57313e-05	0.431376	0.514568	0.0540272	0.104995	rs4958203	0.986622	ENSG00000213585.10	VDAC1
TSH	28	IGF1	rs2162679	12:101477481-103477481	560	Spleen	2.92e-09	2.75e-08	0.0908527	0.85545	0.0536976	0.0627712	rs3751129	0.626302	ENSG00000120860.10	WASHC3
FT4	5	PDCL2	rs7690837	4:54575856-56575856	321	Brain_Cortex	2.59e-07	0.00831946	2.92e-05	0.93865	0.0530006	0.0564647	rs6849883	0.156884	ENSG00000134851.12	TMEM165
Subclinical Hyperthyroidism	10	CEP128	rs2215981	14:79978623-81978623	376	Esophagus_Mucosa	2.1364e-15	3.40082e-05	5.95371e-11	0.947209	0.0527574	0.0556977	rs2371462	0.47245	ENSG00000100629.16	CEP128
TPOAb positivity	1	VAV3	rs17020123	1:106814951-108814951	100	Brain_Putamen_basal_ganglia	3.15922e-07	4.16884e-09	0.936014	0.0118299	0.0521559	4.40883	rs538717	0.131029	ENSG00000085491.15	SLC25A24
TSH	38	MAGED2	rs2361196	23:53860094-55860094	570	Adipose_Subcutaneous	6.57e-07	0.000651467	0.000955229	0.946728	0.0516645	0.0545716	rs2361195	0.052721	ENSG00000067445.20	TRO
Subclinical Hypothyroidism	3	PCBP1	rs10205278	2:69100612-71100612	332	Brain_Anterior_cingulate_cortex_BA24	2.27529e-05	0.0026419	0.00807991	0.937665	0.0515901	0.0550197	rs6546568	0.0540691	ENSG00000179818.13	PCBP1-AS1
TPOAb positivity	1	VAV3	rs17020123	1:106814951-108814951	236	Brain_Cortex	1.69726e-14	2.52438e-16	0.935217	0.0133958	0.0513872	3.83606	rs538717	0.140139	ENSG00000085491.15	SLC25A24
TPOAb levels	38	GPR174	rs5912761	23:78123604-80123604	295	Liver	0.00466655	0.002721	0.595137	0.346506	0.0509697	0.147096	rs5913731	0.0308463	ENSG00000187325.4	TAF9B
TPOAb positivity	1	VAV3	rs17020123	1:106814951-108814951	82	Brain_Hypothalamus	0.000162351	2.0962e-06	0.937312	0.0115928	0.0509311	4.39333	rs606166	0.0932007	ENSG00000085491.15	SLC25A24
TPOAb positivity	1	VAV3	rs17020123	1:106814951-108814951	136	Brain_Frontal_Cortex_BA9	4.75399e-13	6.41932e-15	0.937208	0.0121487	0.0506438	4.16867	rs538717	0.150518	ENSG00000085491.15	SLC25A24
TPOAb levels	38	GPR174	rs5912761	23:78123604-80123604	394	Brain_Cerebellum	1.50355e-14	1.74222e-11	0.000819455	0.949036	0.0501446	0.0528375	rs2412154	0.274061	ENSG00000187325.4	TAF9B
Subclinical Hypothyroidism	16	CEP128	rs191358938	14:80056914-82056914	251	Brain_Cerebellar_Hemisphere	2.36301e-06	0.00698578	0.00031906	0.942739	0.0499541	0.0529883	rs34848301	0.0880981	ENSG00000100629.16	CEP128
TSH	38	MAGED2	rs2361196	23:53860094-55860094	64	Brain_Hypothalamus	0.148998	0.00582364	0.765983	0.0294411	0.0497538	1.68994	rs5914476	0.131793	ENSG00000204272.12	NBDY
Subclinical Hyperthyroidism	12	MAF	rs58722186	16:78717694-80717694	120	Brain_Putamen_basal_ganglia	1.35117e-29	1.18434e-06	1.08492e-23	0.950472	0.0495272	0.052108	rs17767491	0.865664	ENSG00000261390.5	MAFTRR
TSH	38	MAGED2	rs2361196	23:53860094-55860094	64	Brain_Caudate_basal_ganglia	0.15458	0.00603428	0.761262	0.0292282	0.0488961	1.67291	rs5914476	0.107561	ENSG00000204272.12	NBDY
TSH	38	MAGED2	rs2361196	23:53860094-55860094	115	Brain_Nucleus_accumbens_basal_ganglia	0.0937515	0.00679021	0.793604	0.0569904	0.0488636	0.857401	rs6611442	0.0214718	ENSG00000204272.12	NBDY
TPOAb positivity	33	GPR174	rs5912761	23:78123604-80123604	128	Cells_EBV-transformed_lymphocytes	0.012272	0.000862535	0.877468	0.0611906	0.048207	0.787816	rs2982583	0.030618	ENSG00000187325.4	TAF9B
TPOAb positivity	33	GPR174	rs5912761	23:78123604-80123604	121	Kidney_Cortex	0.0385063	0.00255563	0.855729	0.0563253	0.046884	0.83238	rs5913675	0.014128	ENSG00000187325.4	TAF9B
TPOAb levels	24	LYZL2	rs12571172	10:29792967-31792967	119	Brain_Cerebellum	0.025394	0.00267369	0.837487	0.0877102	0.0467356	0.532841	rs7084828	0.522267	ENSG00000272914.1	RP11-330O11.3
Subclinical Hypothyroidism	3	PCBP1	rs10205278	2:69100612-71100612	177	Minor_Salivary_Gland	6.30139e-05	0.00243478	0.0240063	0.927111	0.0463845	0.0500312	rs6546568	0.0537797	ENSG00000179818.13	PCBP1-AS1
Isolated Hypothyroxinemia	8	MAF	rs4889011	16:78667177-80667177	125	Pituitary	2.13383e-07	1.10976e-07	0.628037	0.326172	0.0457911	0.140389	rs17767904	0.144215	ENSG00000261390.5	MAFTRR
TPOAb positivity	33	GPR174	rs5912761	23:78123604-80123604	121	Brain_Amygdala	0.0637119	0.00422851	0.831687	0.0547422	0.0456303	0.833549	rs5913675	0.0148249	ENSG00000187325.4	TAF9B
FT4	16	METTL15	rs12360793	11:27363210-29363210	506	Skin_Sun_Exposed_Lower_leg	2.11e-06	3.9e-05	0.0489674	0.906717	0.0442742	0.0488291	rs7930653	0.135127	ENSG00000169519.20	METTL15
TPOAb positivity	7	LPP	rs6790260	3:187399291-189399291	165	Esophagus_Mucosa	6.61945e-23	4.87068e-25	0.949906	0.00655413	0.0435402	6.64318	rs13082889	0.979488	ENSG00000279891.1	FLJ42393
Subclinical Hypothyroidism	17	MAF	rs3813579	16:78715379-80715379	125	Brain_Cortex	4.76208e-23	4.00661e-15	1.13777e-08	0.95684	0.0431602	0.045107	rs61221126	0.43333	ENSG00000261390.5	MAFTRR
TPOAb positivity	7	LPP	rs6790260	3:187399291-189399291	13	Vagina	0.00012768	2.66007e-07	0.955861	0.00156698	0.0424444	27.0867	rs13082889	0.968189	ENSG00000279891.1	FLJ42393
TPOAb levels	1	SF3A3	rs11210866	1:36983893-38983893	462	Adrenal_Gland	1.75938e-24	1.52502e-22	0.0109289	0.946891	0.0421797	0.0445454	rs67631072	0.998147	ENSG00000183386.9	FHL3
Isolated Hypothyroxinemia	8	MAF	rs4889011	16:78667177-80667177	115	Brain_Frontal_Cortex_BA9	6.74871e-11	3.03203e-11	0.66159	0.29682	0.0415898	0.140118	rs62043313	0.357172	ENSG00000261390.5	MAFTRR
Overt Hyperthyroidism	7	MAF	rs73575083	16:78713958-80713958	125	Brain_Cortex	3.1472e-21	4.01537e-15	7.51939e-07	0.958955	0.0410442	0.0428009	rs61221126	0.241009	ENSG00000261390.5	MAFTRR
Overt Hyperthyroidism	5	GAPVD1	rs78254323	9:124259762-126259762	1223	Skin_Sun_Exposed_Lower_leg	1.03259e-09	3.07904e-10	0.739043	0.219964	0.0409937	0.186366	rs2648328	0.110526	ENSG00000165219.21	GAPVD1
TPOAb positivity	33	GPR174	rs5912761	23:78123604-80123604	94	Uterus	0.180909	0.00938061	0.732171	0.0375652	0.039974	1.06412	rs2132226	0.0204287	ENSG00000187325.4	TAF9B
TSH	38	MAGED2	rs2361196	23:53860094-55860094	64	Brain_Putamen_basal_ganglia	0.269122	0.0105039	0.655489	0.025187	0.0396981	1.57614	rs5914476	0.034009	ENSG00000204272.12	NBDY
FT4	16	METTL15	rs12360793	11:27363210-29363210	39	Brain_Cerebellar_Hemisphere	0.542158	0.0218957	0.381592	0.0150176	0.039337	2.61939	rs10767693	0.0742211	ENSG00000169519.20	METTL15
TPOAb levels	25	EGR2	rs61865882	10:61812333-63812333	508	Brain_Cortex	0.000317007	7.47757e-05	0.777818	0.183085	0.0387058	0.211409	rs34101118	0.0912781	ENSG00000182010.10	RTKN2
Subclinical Hyperthyroidism	12	MAF	rs58722186	16:78717694-80717694	152	Ovary	9.07054e-42	7.95061e-19	1.09747e-23	0.961581	0.0384191	0.0399542	rs17767491	0.985341	ENSG00000261390.5	MAFTRR
TPOAb positivity	9	SLC10A6	rs7688019	4:85822831-87822831	764	Testis	1.69686e-12	1.08845e-10	0.0147848	0.947997	0.0372177	0.0392593	rs6823051	0.391089	ENSG00000163633.10	C4orf36
TSH	38	MAGED2	rs2361196	23:53860094-55860094	63	Brain_Spinal_cord_cervical_c-1	0.345859	0.0134977	0.581356	0.0223186	0.0369684	1.65639	rs5914476	0.0841634	ENSG00000204272.12	NBDY
Overt Hyperthyroidism	5	GAPVD1	rs78254323	9:124259762-126259762	280	Artery_Coronary	0.011537	0.000746771	0.893382	0.0574585	0.0368759	0.641784	rs487228	0.0469588	ENSG00000165219.21	GAPVD1
TPOAb positivity	21	EGR2	rs61865883	10:61812920-63812920	508	Brain_Cortex	0.000299552	9.297e-05	0.73499	0.227745	0.0368727	0.161903	rs61850868	0.0804032	ENSG00000182010.10	RTKN2
TPOAb positivity	17	HBS1L	rs9494149	6:134128177-136128177	776	Cells_Cultured_fibroblasts	1.91043e-40	8.8639e-37	0.000207677	0.963199	0.0365928	0.0379909	rs13197384	0.983215	ENSG00000135541.20	AHI1
TPOAb positivity	33	GPR174	rs5912761	23:78123604-80123604	233	Brain_Hypothalamus	0.000466882	0.00039659	0.520795	0.442023	0.0363187	0.0821647	rs5913675	0.0116077	ENSG00000187325.4	TAF9B
TPOAb positivity	9	SLC10A6	rs7688019	4:85822831-87822831	311	Prostate	6.38368e-07	4.30738e-05	0.0140879	0.95022	0.035648	0.0375156	rs72667739	0.119217	ENSG00000251411.1	RP11-397E7.4
TPOAb levels	19	GPX6	rs9393917	6:27487231-29487231	855	Uterus	6.05639e-23	1.46403e-09	3.99281e-14	0.964839	0.0351614	0.0364428	rs2531806	0.215288	ENSG00000187987.9	ZSCAN23
TPOAb positivity	1	VAV3	rs17020123	1:106814951-108814951	111	Pituitary	8.38712e-06	1.10721e-07	0.953408	0.0122428	0.0343404	2.80493	rs538717	0.167542	ENSG00000085491.15	SLC25A24
FT4	16	METTL15	rs12360793	11:27363210-29363210	163	Brain_Hippocampus	0.0295473	0.00218543	0.870669	0.0640625	0.0335362	0.523492	rs10767667	0.062266	ENSG00000245573.7	BDNF-AS
Overt Hyperthyroidism	7	MAF	rs73575083	16:78713958-80713958	113	Brain_Anterior_cingulate_cortex_BA24	3.61518e-16	4.61245e-10	7.5785e-07	0.966573	0.0334263	0.0345822	rs73575083	0.311109	ENSG00000261390.5	MAFTRR
TPOAb levels	3	FCRL3	rs7522061	1:156698600-158698600	34	Minor_Salivary_Gland	0.00122926	2.04604e-05	0.950305	0.0154878	0.0329578	2.12798	rs61691958	0.128357	ENSG00000132704.15	FCRL2
Subclinical Hypothyroidism	2	VAV3	rs1075564	1:106865371-108865371	466	Spleen	1.06343e-19	2.72834e-07	3.77131e-13	0.967243	0.0327565	0.0338659	rs78288858	0.242771	ENSG00000134215.15	VAV3
TPOAb levels	1	SF3A3	rs11210866	1:36983893-38983893	1088	Esophagus_Mucosa	6.7657e-48	5.86604e-46	0.0110399	0.956867	0.0320928	0.0335395	rs67631072	0.999956	ENSG00000183386.9	FHL3
TPOAb positivity	7	LPP	rs6790260	3:187399291-189399291	13	Artery_Coronary	8.29063e-06	2.28576e-08	0.965619	0.00234194	0.0320307	13.677	rs13082889	0.912853	ENSG00000279891.1	FLJ42393
TPOAb positivity	8	CLNK	rs7678867	4:9724435-11724435	772	Colon_Transverse	6.10295e-08	4.57513e-09	0.900862	0.0672147	0.0319227	0.474937	rs62285984	0.170325	ENSG00000261490.1	RP11-448G15.3
TPOAb levels	2	VAV3	rs17020139	1:106826861-108826861	161	Brain_Nucleus_accumbens_basal_ganglia	7.24066e-13	5.8802e-15	0.961069	0.00749051	0.031441	4.19744	rs505024	0.102354	ENSG00000085491.15	SLC25A24
FT4	16	METTL15	rs12360793	11:27363210-29363210	137	Brain_Cerebellum	0.000100521	0.000119112	0.443459	0.525163	0.0311584	0.0593309	rs10767693	0.069937	ENSG00000169519.20	METTL15
TPOAb levels	2	VAV3	rs17020139	1:106826861-108826861	43	Brain_Amygdala	1.20992e-07	8.7235e-10	0.962377	0.00662879	0.0309939	4.67565	rs538717	0.102436	ENSG00000085491.15	SLC25A24
TPOAb levels	2	VAV3	rs17020139	1:106826861-108826861	246	Pancreas	6.99414e-20	6.06218e-22	0.961066	0.00802091	0.0309131	3.85406	rs538717	0.104255	ENSG00000085491.15	SLC25A24
Isolated Hypothyroxinemia	8	MAF	rs4889011	16:78667177-80667177	56	Kidney_Cortex	3.07798e-05	1.32897e-05	0.677055	0.292023	0.0308779	0.105738	rs62043313	0.102212	ENSG00000261390.5	MAFTRR
TPOAb levels	2	VAV3	rs17020139	1:106826861-108826861	254	Brain_Cerebellum	3.00538e-36	2.79273e-38	0.96051	0.00861675	0.0308734	3.58295	rs538717	0.105227	ENSG00000085491.15	SLC25A24
TPOAb levels	2	VAV3	rs17020139	1:106826861-108826861	356	Brain_Cerebellar_Hemisphere	5.12503e-28	4.87653e-30	0.960301	0.00882867	0.0308701	3.49657	rs538717	0.105075	ENSG00000085491.15	SLC25A24
TPOAb levels	2	VAV3	rs17020139	1:106826861-108826861	94	Brain_Anterior_cingulate_cortex_BA24	0.000207733	1.56613e-06	0.962533	0.00695366	0.0303041	4.35801	rs538717	0.104151	ENSG00000085491.15	SLC25A24
Subclinical Hyperthyroidism	2	VAV3	rs2125747	1:106837911-108837911	484	Testis	1.58694e-41	6.78602e-43	0.930293	0.0394785	0.0302287	0.7657	rs12118280	0.338056	ENSG00000085491.15	SLC25A24
TPOAb positivity	8	CLNK	rs7678867	4:9724435-11724435	1432	Nerve_Tibial	3.68615e-32	3.88592e-33	0.878066	0.0922688	0.029665	0.321506	rs9926	0.98876	ENSG00000261490.1	RP11-448G15.3
TPOAb levels	2	VAV3	rs17020139	1:106826861-108826861	100	Brain_Putamen_basal_ganglia	3.25156e-07	2.54686e-09	0.963372	0.00725208	0.0293756	4.05064	rs538717	0.161118	ENSG00000085491.15	SLC25A24
Subclinical Hyperthyroidism	2	VAV3	rs2125747	1:106837911-108837911	811	Cells_Cultured_fibroblasts	6.5868e-17	3.24289e-18	0.92551	0.0452737	0.0292159	0.645317	rs12118280	0.334519	ENSG00000085491.15	SLC25A24
TPOAb levels	3	FCRL3	rs7522061	1:156698600-158698600	64	Colon_Sigmoid	5.31678e-06	2.76878e-08	0.966042	0.00473864	0.0292139	6.16504	rs12143060	0.757409	ENSG00000223356.1	RP11-66D17.5
TPOAb levels	2	VAV3	rs17020139	1:106826861-108826861	236	Brain_Cortex	1.74751e-14	1.50485e-16	0.962903	0.008001	0.0290961	3.63656	rs538717	0.171473	ENSG00000085491.15	SLC25A24
Subclinical Hypothyroidism	12	GLIS3	rs7873463	9:3221298-5221298	22	Ovary	1.76438e-05	0.00114118	0.0147699	0.955007	0.0290642	0.0304334	rs751592	0.883775	ENSG00000205808.5	PLPP6
TPOAb levels	2	VAV3	rs17020139	1:106826861-108826861	136	Brain_Frontal_Cortex_BA9	4.8887e-13	3.90588e-15	0.963763	0.00741183	0.0288252	3.88907	rs538717	0.182989	ENSG00000085491.15	SLC25A24
FT4	16	METTL15	rs12360793	11:27363210-29363210	274	Stomach	0.00154665	0.00290671	0.335921	0.631029	0.0285968	0.0453177	rs7932440	0.119351	ENSG00000169519.20	METTL15
TPOAb positivity	8	CLNK	rs7678867	4:9724435-11724435	604	Stomach	0.000264232	1.88841e-05	0.906683	0.0645135	0.0285204	0.442084	rs9926	0.156061	ENSG00000261490.1	RP11-448G15.3
TPOAb levels	1	SF3A3	rs11210866	1:36983893-38983893	260	Brain_Hippocampus	7.34476e-09	5.82795e-08	0.1088	0.863029	0.028171	0.032642	rs4653329	0.332807	ENSG00000204084.12	INPP5B
TPOAb levels	2	VAV3	rs17020139	1:106826861-108826861	82	Brain_Hypothalamus	0.000167117	1.26254e-06	0.964828	0.00700917	0.0279947	3.994	rs538717	0.0994865	ENSG00000085491.15	SLC25A24
TSH	38	MAGED2	rs2361196	23:53860094-55860094	25	Brain_Anterior_cingulate_cortex_BA24	0.478937	0.00811803	0.477536	0.00781838	0.0275903	3.5289	rs1590514	0.0781366	ENSG00000204272.12	NBDY
Subclinical Hypothyroidism	17	MAF	rs3813579	16:78715379-80715379	113	Brain_Anterior_cingulate_cortex_BA24	5.51523e-18	4.64028e-10	1.15616e-08	0.972465	0.0275349	0.0283146	rs17767419	0.18724	ENSG00000261390.5	MAFTRR
TPOAb positivity	7	LPP	rs6790260	3:187399291-189399291	36	Brain_Cerebellar_Hemisphere	3.10965e-09	1.3562e-11	0.968792	0.0039526	0.0272553	6.89554	rs13082889	0.843709	ENSG00000279891.1	FLJ42393
TPOAb levels	3	FCRL3	rs7522061	1:156698600-158698600	33	Brain_Cortex	0.00171946	4.18891e-05	0.948292	0.022831	0.0271153	1.18765	rs12143060	0.627537	ENSG00000223356.1	RP11-66D17.5
Subclinical Hypothyroidism	14	ABO	rs10901251	9:132250742-134250742	172	Brain_Amygdala	2.43406e-07	5.97217e-09	0.949948	0.0230376	0.0270144	1.17262	rs214640	0.0847923	ENSG00000165695.9	AK8
Isolated Hypothyroxinemia	4	ADGRD2	rs4838178	9:123458356-125458356	1019	Skin_Sun_Exposed_Lower_leg	1.12789e-09	2.32047e-10	0.807397	0.165842	0.026761	0.161364	rs73666889	0.880391	ENSG00000180264.11	ADGRD2
Subclinical Hyperthyroidism	7	PDE10A	rs1033701	6:164627371-166627371	368	Testis	5.46472e-30	2.76631e-31	0.926752	0.0466474	0.0266008	0.570254	rs635149	0.695512	ENSG00000112539.14	C6orf118
FT4	5	PDCL2	rs7690837	4:54575856-56575856	23	Brain_Substantia_nigra	0.0967692	0.000132362	0.875667	0.000932756	0.0264991	28.4094	rs11935857	0.962718	ENSG00000128039.10	SRD5A3
TPOAb positivity	26	IFT81	rs117624317	12:109194076-111194076	231	Brain_Frontal_Cortex_BA9	3.20864e-09	0.0047249	6.58196e-07	0.968968	0.0263065	0.027149	rs11065783	1	ENSG00000111271.14	ACAD10
TPOAb levels	31	IFT81	rs117624317	12:109194076-111194076	231	Brain_Frontal_Cortex_BA9	9.71758e-08	0.00472481	1.99339e-05	0.968949	0.026306	0.027149	rs11065783	0.999998	ENSG00000111271.14	ACAD10
Subclinical Hypothyroidism	2	VAV3	rs1075564	1:106865371-108865371	1	Cells_EBV-transformed_lymphocytes	0.284242	0.000107192	0.689643	0	0.0260075	#NUM!	rs1498398	1	ENSG00000162636.15	FAM102B
TPOAb positivity	15	GPX6	rs9393917	6:27487231-29487231	1476	Vagina	3.23809e-23	4.34269e-10	7.26472e-14	0.974032	0.0259684	0.0266607	rs4455662	0.223182	ENSG00000216901.1	ZNF603P
TPOAb levels	3	FCRL3	rs7522061	1:156698600-158698600	3	Prostate	0.0997177	5.76796e-05	0.874327	0.000249248	0.0256488	102.905	rs12143060	0.739485	ENSG00000223356.1	RP11-66D17.5
TPOAb positivity	8	CLNK	rs7678867	4:9724435-11724435	932	Adipose_Subcutaneous	5.32715e-18	4.16424e-19	0.904166	0.0704247	0.0254093	0.360801	rs3796826	0.296253	ENSG00000261490.1	RP11-448G15.3
TPOAb levels	18	H2BC8	rs1051365311	6:25215188-27215188	200	Kidney_Cortex	5.3398e-05	0.00192077	0.0263208	0.946528	0.0251771	0.0265994	rs34453863	0.643882	ENSG00000181315.10	ZNF322
Isolated Hypothyroxinemia	8	MAF	rs4889011	16:78667177-80667177	93	Brain_Spinal_cord_cervical_c-1	2.53611e-09	1.13332e-09	0.673937	0.300912	0.0251512	0.0835832	rs11642836	0.861937	ENSG00000261390.5	MAFTRR
TPOAb positivity	8	CLNK	rs7678867	4:9724435-11724435	1009	Skin_Not_Sun_Exposed_Suprapubic	1.59439e-13	1.2676e-14	0.903413	0.0715745	0.025012	0.349455	rs73212880	0.151074	ENSG00000261490.1	RP11-448G15.3
TPOAb positivity	8	CLNK	rs7678867	4:9724435-11724435	1770	Thyroid	2.29634e-21	2.10911e-22	0.893315	0.0817992	0.0248856	0.304227	rs9926	0.310501	ENSG00000261490.1	RP11-448G15.3
TPOAb positivity	8	CLNK	rs7678867	4:9724435-11724435	866	Artery_Aorta	4.21203e-16	3.20274e-17	0.906546	0.0686842	0.02477	0.360635	rs55848383	0.153478	ENSG00000261490.1	RP11-448G15.3
TPOAb positivity	8	CLNK	rs7678867	4:9724435-11724435	911	Adipose_Visceral_Omentum	1.67902e-11	1.29596e-12	0.905935	0.0696813	0.0243836	0.34993	rs9926	0.097801	ENSG00000261490.1	RP11-448G15.3
TPOAb positivity	8	CLNK	rs7678867	4:9724435-11724435	1132	Skin_Sun_Exposed_Lower_leg	1.49084e-14	1.17964e-15	0.904502	0.0713278	0.0241703	0.338863	rs3796826	0.271186	ENSG00000261490.1	RP11-448G15.3
TPOAb positivity	8	CLNK	rs7678867	4:9724435-11724435	217	Ovary	0.00202572	0.000122062	0.918822	0.0551257	0.0239047	0.433639	rs4456954	0.119283	ENSG00000261490.1	RP11-448G15.3
TPOAb levels	19	GPX6	rs9393917	6:27487231-29487231	3136	Pancreas	3.47783e-43	9.78098e-28	3.4731e-16	0.976532	0.0234682	0.0240322	rs9368565	0.2191	ENSG00000235109.7	ZSCAN31
Overt Hyperthyroidism	5	GAPVD1	rs78254323	9:124259762-126259762	1082	Nerve_Tibial	3.19514e-14	8.16021e-15	0.778284	0.198538	0.0231778	0.116742	rs828104	0.0960541	ENSG00000165219.21	GAPVD1
TPOAb positivity	8	CLNK	rs7678867	4:9724435-11724435	239	Adrenal_Gland	0.0018681	0.000110681	0.92065	0.0543161	0.0230547	0.424454	rs73224405	0.0425272	ENSG00000261490.1	RP11-448G15.3
TPOAb positivity	6	CTLA4	rs231770	2:202864430-204864430	285	Spleen	1.38594e-09	0.00261735	5.16259e-07	0.974732	0.0226498	0.0232369	rs749933	0.401324	ENSG00000224791.1	KRT18P39
TPOAb positivity	8	CLNK	rs7678867	4:9724435-11724435	213	Spleen	0.00796054	0.000351746	0.928352	0.040795	0.0225403	0.552526	rs112958262	0.151654	ENSG00000261490.1	RP11-448G15.3
FT4	16	METTL15	rs12360793	11:27363210-29363210	253	Brain_Frontal_Cortex_BA9	2.22e-06	1.47e-06	0.587817	0.389856	0.0223235	0.0572608	rs10767693	0.0809509	ENSG00000169519.20	METTL15
Overt Hyperthyroidism	5	GAPVD1	rs78254323	9:124259762-126259762	3	Vagina	0.680018	0.0016708	0.295725	0.000505793	0.0220803	43.6549	rs2841330	0.715201	ENSG00000165219.21	GAPVD1
TPOAb positivity	15	GPX6	rs9393917	6:27487231-29487231	855	Uterus	2.15443e-22	1.48385e-09	1.42036e-13	0.978043	0.0219568	0.0224498	rs4455662	0.186051	ENSG00000187987.9	ZSCAN23
TPOAb positivity	2	FCRL3	rs7522061	1:156698600-158698600	9	Pituitary	0.597086	0.00592245	0.371685	0.00346833	0.021838	6.29639	rs2644600	0.613958	ENSG00000223356.1	RP11-66D17.5
TPOAb positivity	17	HBS1L	rs9494149	6:134128177-136128177	1	Kidney_Cortex	0.00438172	9.78968e-07	0.973859	0	0.0217581	#NUM!	rs2207000	1	ENSG00000135541.20	AHI1
Overt Hyperthyroidism	7	MAF	rs73575083	16:78713958-80713958	119	Brain_Putamen_basal_ganglia	9.55139e-13	1.21862e-06	7.66929e-07	0.978274	0.0217243	0.0222068	rs17767491	0.342231	ENSG00000261390.5	MAFTRR
TPOAb levels	8	CTLA4	rs926169	2:202858029-204858029	296	Spleen	1.56557e-08	0.00257308	5.93822e-06	0.975756	0.0216651	0.0222034	rs749933	0.393724	ENSG00000224791.1	KRT18P39
TPOAb positivity	7	LPP	rs6790260	3:187399291-189399291	38	Heart_Atrial_Appendage	7.05574e-06	3.35692e-08	0.973989	0.0044181	0.0215859	4.88578	rs13082889	0.731896	ENSG00000279891.1	FLJ42393
TPOAb positivity	2	FCRL3	rs7522061	1:156698600-158698600	402	Spleen	1.33157e-24	5.41626e-12	2.40603e-13	0.978454	0.0215461	0.0220206	rs3761959	0.735064	ENSG00000160856.20	FCRL3
TPOAb positivity	8	CLNK	rs7678867	4:9724435-11724435	597	Artery_Coronary	1.467e-05	1.0507e-06	0.913259	0.0651948	0.0215303	0.330245	rs73212899	0.127697	ENSG00000261490.1	RP11-448G15.3
TPOAb levels	20	AHI1	rs2614264	6:134389556-136389556	1	Kidney_Cortex	0.00438345	9.6163e-07	0.974243	0	0.0213727	#NUM!	rs2207000	1	ENSG00000135541.20	AHI1
TPOAb positivity	8	CLNK	rs7678867	4:9724435-11724435	39	Minor_Salivary_Gland	0.169257	0.00185875	0.799163	0.00856468	0.0211564	2.4702	rs3796826	0.089224	ENSG00000261490.1	RP11-448G15.3
TPOAb levels	3	FCRL3	rs7522061	1:156698600-158698600	32	Brain_Cerebellum	3.49291e-06	5.58638e-09	0.977743	0.00135476	0.020899	15.4263	rs1133856	0.852157	ENSG00000223356.1	RP11-66D17.5
TPOAb positivity	8	CLNK	rs7678867	4:9724435-11724435	358	Small_Intestine_Terminal_Ileum	0.000358006	2.36741e-05	0.918397	0.0605243	0.0206974	0.341968	rs3796826	0.111089	ENSG00000261490.1	RP11-448G15.3
TPOAb positivity	7	LPP	rs6790260	3:187399291-189399291	61	Artery_Aorta	1.67434e-06	8.87874e-09	0.97447	0.00496177	0.0205661	4.14492	rs13082889	0.68307	ENSG00000279891.1	FLJ42393
TPOAb levels	3	FCRL3	rs7522061	1:156698600-158698600	402	Spleen	9.33429e-23	5.4228e-12	1.68662e-11	0.979647	0.0203534	0.0207763	rs3761959	0.69769	ENSG00000160856.20	FCRL3
TPOAb positivity	10	TLR3	rs3775291	4:185082920-187082920	102	Cells_EBV-transformed_lymphocytes	1.63796e-12	3.0263e-15	0.978089	0.00160405	0.0203071	12.6599	rs7663027	0.989291	ENSG00000145476.15	CYP4V2
TPOAb positivity	7	LPP	rs6790260	3:187399291-189399291	11	Kidney_Cortex	0.00179208	4.79234e-06	0.9756	0.00240696	0.0201965	8.39087	rs76137229	0.797113	ENSG00000279891.1	FLJ42393
Isolated Hypothyroxinemia	4	ADGRD2	rs4838178	9:123458356-125458356	295	Prostate	0.000110071	3.49338e-06	0.949774	0.0299418	0.0201709	0.673671	rs10760344	0.28495	ENSG00000119408.16	NEK6
TPOAb positivity	7	LPP	rs6790260	3:187399291-189399291	21	Breast_Mammary_Tissue	4.06596e-10	1.25787e-12	0.97703	0.00282111	0.020149	7.14223	rs13082889	0.692208	ENSG00000279891.1	FLJ42393
Subclinical Hyperthyroidism	12	MAF	rs58722186	16:78717694-80717694	100	Brain_Hippocampus	3.44373e-32	3.01853e-09	1.11816e-23	0.979897	0.0201031	0.0205155	rs17767491	0.814463	ENSG00000261390.5	MAFTRR
TPOAb positivity	6	CTLA4	rs231770	2:202864430-204864430	52	Small_Intestine_Terminal_Ileum	0.095672	0.00127842	0.871513	0.0114447	0.0200921	1.75558	rs1980421	0.196393	ENSG00000224791.1	KRT18P39
Subclinical Hypothyroidism	2	VAV3	rs1075564	1:106865371-108865371	174	Brain_Nucleus_accumbens_basal_ganglia	7.26862e-13	1.15699e-14	0.96478	0.0151563	0.0200637	1.32379	rs828992	0.099895	ENSG00000085491.15	SLC25A24
TPOAb levels	3	FCRL3	rs7522061	1:156698600-158698600	14	Brain_Cerebellar_Hemisphere	1.00105e-07	6.86749e-11	0.979471	0.000471375	0.0200572	42.5505	rs1133856	0.943252	ENSG00000143320.8	CRABP2
TPOAb levels	2	VAV3	rs17020139	1:106826861-108826861	117	Pituitary	8.55598e-06	6.67137e-08	0.972606	0.00738371	0.0200015	2.70886	rs538717	0.197457	ENSG00000085491.15	SLC25A24
TPOAb positivity	7	LPP	rs6790260	3:187399291-189399291	203	Lung	1.12767e-19	1.21892e-21	0.969818	0.010284	0.0198983	1.93488	rs13082889	0.648766	ENSG00000279891.1	FLJ42393
Subclinical Hypothyroidism	2	VAV3	rs1075564	1:106865371-108865371	43	Brain_Amygdala	1.22299e-07	9.5111e-10	0.972775	0.00736661	0.0198579	2.69567	rs828992	0.0926712	ENSG00000085491.15	SLC25A24
Subclinical Hypothyroidism	2	VAV3	rs1075564	1:106865371-108865371	246	Pancreas	7.01228e-20	1.23203e-21	0.963559	0.0167323	0.0197091	1.17791	rs828992	0.0940111	ENSG00000085491.15	SLC25A24
Subclinical Hypothyroidism	2	VAV3	rs1075564	1:106865371-108865371	254	Brain_Cerebellum	3.01007e-36	5.78559e-38	0.962008	0.0182936	0.0196985	1.0768	rs828992	0.0947187	ENSG00000085491.15	SLC25A24
TPOAb positivity	10	TLR3	rs3775291	4:185082920-187082920	232	Minor_Salivary_Gland	4.43477e-08	1.37637e-09	0.951001	0.0293184	0.0196805	0.67127	rs7663027	0.982701	ENSG00000145476.15	CYP4V2
TPOAb positivity	31	TIAM1	rs7277015	21:30201789-32201789	2	Esophagus_Gastroesophageal_Junction	0.304655	0.000101395	0.675556	2.82448e-05	0.0196592	696.03	rs75481604	0.996529	ENSG00000256073.3	URB1-AS1
Subclinical Hypothyroidism	2	VAV3	rs1075564	1:106865371-108865371	358	Brain_Cerebellar_Hemisphere	5.12207e-28	1.11017e-29	0.959746	0.0206053	0.0196489	0.953587	rs828992	0.0946084	ENSG00000085491.15	SLC25A24
Subclinical Hyperthyroidism	2	VAV3	rs2125747	1:106837911-108837911	48	Minor_Salivary_Gland	0.00439217	3.61957e-05	0.968624	0.00779082	0.019157	2.45892	rs12402496	0.357045	ENSG00000085491.15	SLC25A24
TPOAb positivity	2	FCRL3	rs7522061	1:156698600-158698600	33	Brain_Cortex	0.00124339	0.000532225	0.685737	0.293334	0.0191533	0.0652952	rs12143060	0.444859	ENSG00000223356.1	RP11-66D17.5
Subclinical Hypothyroidism	2	VAV3	rs1075564	1:106865371-108865371	96	Brain_Anterior_cingulate_cortex_BA24	0.000204598	1.72289e-06	0.972669	0.00799946	0.0191253	2.39082	rs828992	0.0932039	ENSG00000085491.15	SLC25A24
TPOAb positivity	7	LPP	rs6790260	3:187399291-189399291	59	Spleen	2.05028e-20	1.09346e-22	0.975874	0.00501344	0.0191121	3.81217	rs13082889	0.579441	ENSG00000279891.1	FLJ42393
Subclinical Hyperthyroidism	7	PDE10A	rs1033701	6:164627371-166627371	1	Vagina	0.683605	0.000434986	0.297058	0	0.0189021	#NUM!	rs9295349	1	ENSG00000112486.15	CCR6
Subclinical Hypothyroidism	2	VAV3	rs1075564	1:106865371-108865371	100	Brain_Putamen_basal_ganglia	3.27103e-07	4.15961e-09	0.96914	0.0121368	0.018723	1.54266	rs577690	0.0923004	ENSG00000085491.15	SLC25A24
Overt Hyperthyroidism	5	GAPVD1	rs78254323	9:124259762-126259762	73	Brain_Hypothalamus	0.0678843	0.000798586	0.902232	0.0104272	0.018658	1.78936	rs2067553	0.0660627	ENSG00000136950.13	ARPC5L
TPOAb levels	37	C1QTNF6	rs229527	22:36185445-38185445	751	Brain_Putamen_basal_ganglia	4.8928e-18	2.826e-13	1.69959e-05	0.981467	0.0185164	0.0188661	rs2858490	0.625894	ENSG00000133466.13	C1QTNF6
TPOAb positivity	8	CLNK	rs7678867	4:9724435-11724435	808	Breast_Mammary_Tissue	8.60544e-12	6.8053e-13	0.909729	0.0717576	0.0185133	0.257998	rs9926	0.0947172	ENSG00000261490.1	RP11-448G15.3
Subclinical Hypothyroidism	2	VAV3	rs1075564	1:106865371-108865371	241	Brain_Cortex	1.7532e-14	2.83691e-16	0.966042	0.0154467	0.0185116	1.19842	rs577690	0.0981425	ENSG00000085491.15	SLC25A24
Subclinical Hypothyroidism	2	VAV3	rs1075564	1:106865371-108865371	136	Brain_Frontal_Cortex_BA9	4.91401e-13	6.62131e-15	0.968753	0.0128696	0.0183777	1.428	rs577690	0.104714	ENSG00000085491.15	SLC25A24
Isolated Hypothyroxinemia	8	MAF	rs4889011	16:78667177-80667177	115	Brain_Putamen_basal_ganglia	8.44877e-07	3.78257e-07	0.678394	0.303541	0.0180642	0.0595115	rs62043313	0.191804	ENSG00000261390.5	MAFTRR
TPOAb positivity	21	EGR2	rs61865883	10:61812920-63812920	127	Ovary	0.00224928	0.000202018	0.898959	0.080559	0.0180307	0.223819	rs1873685	0.136144	ENSG00000182010.10	RTKN2
Subclinical Hypothyroidism	2	VAV3	rs1075564	1:106865371-108865371	84	Brain_Hypothalamus	0.000168522	1.5487e-06	0.973103	0.00876304	0.0179643	2.05001	rs828992	0.0855836	ENSG00000085491.15	SLC25A24
Isolated Hypothyroxinemia	1	LDLRAD1	rs10443230	1:52998064-54998064	957	Artery_Tibial	3.01307e-32	1.17445e-33	0.945389	0.0366705	0.0179404	0.489234	rs12145535	0.170942	ENSG00000162384.13	C1orf123
TPOAb positivity	13	H2BC8	rs1051365311	6:25215188-27215188	200	Kidney_Cortex	0.00110212	0.000886761	0.543257	0.436922	0.0178323	0.0408134	rs34453863	0.42979	ENSG00000181315.10	ZNF322
Subclinical Hyperthyroidism	12	MAF	rs58722186	16:78717694-80717694	113	Brain_Anterior_cingulate_cortex_BA24	5.3465e-33	4.68637e-10	1.12078e-23	0.982225	0.0177754	0.0180971	rs17767491	0.35213	ENSG00000261390.5	MAFTRR
FT4	5	PDCL2	rs7690837	4:54575856-56575856	6	Brain_Anterior_cingulate_cortex_BA24	0.109867	0.000204894	0.870982	0.00144935	0.0174963	12.0718	rs11935857	0.789939	ENSG00000273257.1	RP11-177J6.1
TPOAb levels	13	TLR3	rs3775291	4:185082920-187082920	102	Cells_EBV-transformed_lymphocytes	1.64434e-12	1.5869e-15	0.981901	0.000774355	0.0173246	22.373	rs7663027	0.995993	ENSG00000145476.15	CYP4V2
TPOAb positivity	11	TCF7	rs244686	5:133088103-135088103	104	Adrenal_Gland	3.99813e-11	1.25881e-13	0.979823	0.00291231	0.017265	5.92827	rs256241	0.359678	ENSG00000053108.16	FSTL4
Isolated Hypothyroxinemia	4	ADGRD2	rs4838178	9:123458356-125458356	46	Minor_Salivary_Gland	0.19649	0.00127782	0.780599	0.00490915	0.0167244	3.40678	rs10818937	0.570405	ENSG00000119408.16	NEK6
TPOAb levels	1	SF3A3	rs11210866	1:36983893-38983893	220	Prostate	1.04409e-13	9.03587e-12	0.0112339	0.972055	0.0167115	0.0171919	rs28428561	0.565917	ENSG00000183431.11	SF3A3
TPOAb levels	23	SLC25A37	rs6557682	8:22542452-24542452	540	Heart_Atrial_Appendage	4.27686e-27	2.9216e-29	0.976915	0.00650772	0.0165769	2.54727	rs6557604	0.710247	ENSG00000134020.7	PEBP4
TPOAb levels	13	TLR3	rs3775291	4:185082920-187082920	232	Minor_Salivary_Gland	4.39815e-08	1.88857e-09	0.943148	0.0403338	0.0165186	0.409548	rs7663027	0.993443	ENSG00000145476.15	CYP4V2
Subclinical Hyperthyroidism	1	NFIA	rs334706	1:60150575-62150575	101	Esophagus_Muscularis	4.74769e-10	3.36761e-12	0.97681	0.00676441	0.0164256	2.42824	rs17378676	0.506551	ENSG00000132849.19	PATJ
TPOAb positivity	7	LPP	rs6790260	3:187399291-189399291	18	Minor_Salivary_Gland	0.0729707	0.000149322	0.908805	0.00169592	0.0163789	9.6578	rs4686939	0.469389	ENSG00000279891.1	FLJ42393
Overt Hyperthyroidism	5	GAPVD1	rs78254323	9:124259762-126259762	700	Brain_Cerebellar_Hemisphere	2.38115e-13	5.04762e-14	0.81174	0.171911	0.0163485	0.0950983	rs12552010	0.122639	ENSG00000136950.13	ARPC5L
Subclinical Hypothyroidism	17	MAF	rs3813579	16:78715379-80715379	119	Brain_Putamen_basal_ganglia	1.4563e-14	1.22525e-06	1.16934e-08	0.983654	0.0163444	0.016616	rs17767904	0.225475	ENSG00000261390.5	MAFTRR
Overt Hyperthyroidism	5	GAPVD1	rs78254323	9:124259762-126259762	864	Brain_Cerebellum	6.98877e-17	1.55013e-17	0.805325	0.178461	0.0162135	0.0908518	rs10986471	0.636991	ENSG00000136950.13	ARPC5L
TPOAb positivity	2	FCRL3	rs7522061	1:156698600-158698600	3	Prostate	0.100697	3.76743e-05	0.882916	0.000168521	0.0161808	96.0167	rs12143060	0.819668	ENSG00000223356.1	RP11-66D17.5
TPOAb positivity	7	LPP	rs6790260	3:187399291-189399291	82	Colon_Transverse	2.63756e-18	1.81258e-20	0.977372	0.00655594	0.016072	2.45152	rs13082889	0.670178	ENSG00000279891.1	FLJ42393
FT4	16	METTL15	rs12360793	11:27363210-29363210	164	Adrenal_Gland	9.98e-05	0.00150442	0.0611081	0.921413	0.0158752	0.0172292	rs7930653	0.0852885	ENSG00000169519.20	METTL15
Subclinical Hypothyroidism	15	NKX2-3	rs10786560	10:98555409-100555409	1078	Whole_Blood	5.83266e-97	3.89153e-98	0.922728	0.0614055	0.0158669	0.258395	rs7085261	0.0569201	ENSG00000075826.16	SEC31B
TPOAb positivity	2	FCRL3	rs7522061	1:156698600-158698600	64	Colon_Sigmoid	4.59384e-06	8.2347e-07	0.834686	0.149463	0.0158449	0.106012	rs12143060	0.835515	ENSG00000223356.1	RP11-66D17.5
TPOAb levels	3	FCRL3	rs7522061	1:156698600-158698600	133	Muscle_Skeletal	1.70899e-18	3.39735e-19	0.821102	0.163071	0.0158269	0.0970558	rs12145743	0.280028	ENSG00000143303.11	RRNAD1
TPOAb levels	38	GPR174	rs5912761	23:78123604-80123604	233	Brain_Hypothalamus	0.000659517	0.000222282	0.735674	0.247793	0.0156506	0.06316	rs5913731	0.0138525	ENSG00000187325.4	TAF9B
TPOAb positivity	2	FCRL3	rs7522061	1:156698600-158698600	8	Brain_Frontal_Cortex_BA9	0.64304	0.00473008	0.334371	0.00230403	0.0155546	6.75104	rs12041913	0.9025	ENSG00000160783.19	PMF1
Isolated Hypothyroxinemia	3	GLIS3	rs7873463	9:3221298-5221298	224	Brain_Cerebellum	8.35216e-08	1.05036e-09	0.972615	0.0120784	0.0153062	1.26723	rs6476893	0.30359	ENSG00000106686.16	SPATA6L
Isolated Hypothyroxinemia	1	LDLRAD1	rs10443230	1:52998064-54998064	515	Artery_Aorta	3.13679e-15	5.09393e-17	0.969141	0.0155854	0.0152734	0.979983	rs12145535	0.119534	ENSG00000162384.13	C1orf123
TPOAb levels	3	FCRL3	rs7522061	1:156698600-158698600	37	Esophagus_Gastroesophageal_Junction	0.0122959	0.000252816	0.95276	0.0194371	0.0152546	0.784818	rs3806415	0.14338	ENSG00000143303.11	RRNAD1
TPOAb positivity	26	IFT81	rs117624317	12:109194076-111194076	97	Brain_Spinal_cord_cervical_c-1	0.00109815	2.03127e-05	0.965996	0.0177165	0.0151689	0.856201	rs4766488	0.260001	ENSG00000139433.9	GLTP
Isolated Hypothyroxinemia	6	SLCO1B3	rs145816106	12:19952595-21952595	266	Adrenal_Gland	1.63309e-10	1.96118e-12	0.973344	0.0115377	0.0151178	1.31029	rs2307024	0.314568	ENSG00000069431.11	ABCC9
Subclinical Hyperthyroidism	1	NFIA	rs334706	1:60150575-62150575	6	Cells_EBV-transformed_lymphocytes	0.0976177	6.83549e-05	0.886786	0.000470381	0.0150574	32.0111	rs74867007	0.797185	ENSG00000132849.19	PATJ
Isolated Hypothyroxinemia	3	GLIS3	rs7873463	9:3221298-5221298	216	Colon_Transverse	2.46515e-18	3.11153e-20	0.972825	0.0121286	0.0150462	1.24055	rs7035489	0.546387	ENSG00000106686.16	SPATA6L
TPOAb positivity	8	CLNK	rs7678867	4:9724435-11724435	1146	Muscle_Skeletal	4.99006e-15	3.99459e-16	0.91221	0.0728741	0.0149162	0.204685	rs9926	0.191341	ENSG00000109667.11	SLC2A9
Subclinical Hypothyroidism	2	VAV3	rs1075564	1:106865371-108865371	566	Testis	1.62776e-41	5.32997e-43	0.954222	0.0310984	0.01468	0.472049	rs61799377	0.49592	ENSG00000085491.15	SLC25A24
Subclinical Hyperthyroidism	9	MBIP	rs1169151	14:35171395-37171395	488	Adrenal_Gland	9.81318e-16	3.27294e-17	0.953666	0.0316604	0.0146732	0.463457	rs12164885	0.19466	ENSG00000174373.16	RALGAPA1
TPOAb positivity	7	LPP	rs6790260	3:187399291-189399291	22	Brain_Cerebellum	5.18879e-06	2.54568e-08	0.980907	0.00466824	0.0144198	3.08891	rs13082889	0.469188	ENSG00000279891.1	FLJ42393
TPOAb levels	38	GPR174	rs5912761	23:78123604-80123604	128	Cells_EBV-transformed_lymphocytes	0.0133388	0.000257397	0.953744	0.0182603	0.0143995	0.78857	rs2982583	0.0280674	ENSG00000187325.4	TAF9B
TPOAb positivity	7	LPP	rs6790260	3:187399291-189399291	21	Heart_Left_Ventricle	1.08507e-07	4.64277e-10	0.981588	0.00405645	0.0143555	3.53892	rs13082889	0.611616	ENSG00000279891.1	FLJ42393
TPOAb levels	23	SLC25A37	rs6557682	8:22542452-24542452	15	Brain_Substantia_nigra	1.61459e-06	1.81873e-09	0.984787	0.000966857	0.0142446	14.7329	rs6557604	0.586644	ENSG00000134020.7	PEBP4
Subclinical Hypothyroidism	2	VAV3	rs1075564	1:106865371-108865371	128	Pituitary	8.5346e-06	1.23865e-07	0.971837	0.0139627	0.0141918	1.01641	rs577690	0.100755	ENSG00000085491.15	SLC25A24
Subclinical Hypothyroidism	2	VAV3	rs1075564	1:106865371-108865371	878	Cells_Cultured_fibroblasts	6.69191e-17	2.7874e-18	0.946553	0.0392854	0.0141615	0.360477	rs61799377	0.486973	ENSG00000085491.15	SLC25A24
Overt Hyperthyroidism	5	GAPVD1	rs78254323	9:124259762-126259762	503	Pituitary	1.02319e-16	5.24437e-18	0.937908	0.0479312	0.0141607	0.295437	rs7850205	0.156759	ENSG00000136950.13	ARPC5L
TPOAb positivity	7	LPP	rs6790260	3:187399291-189399291	106	Skin_Sun_Exposed_Lower_leg	2.03159e-26	1.73164e-28	0.977679	0.00819201	0.0141293	1.72477	rs13082889	0.498813	ENSG00000279891.1	FLJ42393
TPOAb positivity	7	LPP	rs6790260	3:187399291-189399291	114	Esophagus_Gastroesophageal_Junction	1.04007e-17	6.644e-20	0.979781	0.00611786	0.0141007	2.30484	rs13082889	0.532902	ENSG00000279891.1	FLJ42393
Overt Hyperthyroidism	3	TNS1	rs6757890	2:216380511-218380511	340	Minor_Salivary_Gland	3.58402e-12	1.18365e-13	0.954583	0.0313855	0.0140313	0.447063	rs6736362	0.846599	ENSG00000261338.2	RP11-378A13.1
TPOAb levels	3	FCRL3	rs7522061	1:156698600-158698600	126	Esophagus_Muscularis	7.29083e-09	3.2839e-10	0.943611	0.0423614	0.0140275	0.331138	rs3806415	0.189279	ENSG00000143303.11	RRNAD1
Isolated Hypothyroxinemia	8	MAF	rs4889011	16:78667177-80667177	101	Brain_Caudate_basal_ganglia	8.62693e-11	3.85966e-11	0.681351	0.304695	0.0139543	0.0457976	rs11642836	0.530718	ENSG00000261390.5	MAFTRR
TPOAb levels	38	GPR174	rs5912761	23:78123604-80123604	121	Kidney_Cortex	0.0417058	0.000760014	0.926833	0.0167504	0.0139513	0.832893	rs2132226	0.0142884	ENSG00000187325.4	TAF9B
TPOAb levels	27	FAM76B	rs11021231	11:94587026-96587026	459	Heart_Left_Ventricle	6.66236e-45	7.45047e-47	0.975379	0.0107691	0.0138523	1.2863	rs11021568	0.905944	ENSG00000149231.11	CCDC82
TPOAb levels	27	FAM76B	rs11021231	11:94587026-96587026	780	Lung	2.59993e-104	3.63146e-106	0.972752	0.0134489	0.0137988	1.02601	rs11021568	0.906411	ENSG00000149231.11	CCDC82
Subclinical Hyperthyroidism	11	DET1	rs12148331	15:87566850-89566850	145	Pancreas	1.12742e-06	5.42686e-09	0.981652	0.00458761	0.0137589	2.99914	rs2280214	0.409781	ENSG00000140511.11	HAPLN3
TPOAb positivity	2	FCRL3	rs7522061	1:156698600-158698600	806	Lung	5.6627e-25	2.30335e-12	2.425e-13	0.986249	0.0137514	0.0139431	rs3761959	0.88882	ENSG00000160856.20	FCRL3
Isolated Hypothyroxinemia	1	LDLRAD1	rs10443230	1:52998064-54998064	846	Esophagus_Muscularis	6.89723e-31	2.69373e-32	0.949353	0.0369401	0.0137073	0.371068	rs11206124	0.1358	ENSG00000162384.13	C1orf123
Isolated Hypothyroxinemia	8	MAF	rs4889011	16:78667177-80667177	100	Brain_Hippocampus	2.09915e-09	9.38967e-10	0.681582	0.30474	0.0136787	0.0448865	rs62043313	0.161693	ENSG00000261390.5	MAFTRR
Isolated Hypothyroxinemia	1	LDLRAD1	rs10443230	1:52998064-54998064	131	Cells_EBV-transformed_lymphocytes	0.000427836	3.30723e-06	0.978531	0.00742806	0.0136098	1.83222	rs3766760	0.152376	ENSG00000162384.13	C1orf123
TPOAb levels	38	GPR174	rs5912761	23:78123604-80123604	121	Brain_Amygdala	0.0689438	0.00125638	0.899983	0.0162651	0.0135513	0.833152	rs2132226	0.0150096	ENSG00000187325.4	TAF9B
Overt Hyperthyroidism	3	TNS1	rs6757890	2:216380511-218380511	517	Breast_Mammary_Tissue	1.02611e-38	4.90199e-40	0.941666	0.0448511	0.0134828	0.300612	rs736730	0.490405	ENSG00000261338.2	RP11-378A13.1
Overt Hyperthyroidism	3	TNS1	rs6757890	2:216380511-218380511	359	Stomach	1.23685e-42	4.61672e-44	0.951176	0.0353695	0.0134543	0.380393	rs6736362	0.464422	ENSG00000261338.2	RP11-378A13.1
Isolated Hypothyroxinemia	1	LDLRAD1	rs10443230	1:52998064-54998064	122	Artery_Coronary	0.000496573	3.39735e-06	0.979576	0.0065683	0.013356	2.03341	rs12145535	0.116419	ENSG00000162384.13	C1orf123
Overt Hyperthyroidism	3	TNS1	rs6757890	2:216380511-218380511	328	Brain_Nucleus_accumbens_basal_ganglia	6.64582e-43	2.3915e-44	0.952546	0.0341443	0.0133095	0.389801	rs736730	0.497556	ENSG00000261338.2	RP11-378A13.1
Overt Hyperthyroidism	3	TNS1	rs6757890	2:216380511-218380511	330	Brain_Cerebellar_Hemisphere	2.00927e-43	7.57231e-45	0.951008	0.0357076	0.0132848	0.372044	rs736730	0.49497	ENSG00000261338.2	RP11-378A13.1
TPOAb levels	9	RTP5	rs67964063	2:240881804-242881804	378	Vagina	3.05235e-10	2.20229e-11	0.92046	0.066279	0.0132606	0.200072	rs12616338	0.443763	ENSG00000261186.2	LINC01238
Overt Hyperthyroidism	3	TNS1	rs6757890	2:216380511-218380511	316	Brain_Putamen_basal_ganglia	1.48009e-34	5.27997e-36	0.952888	0.0338601	0.0132523	0.391384	rs736730	0.475101	ENSG00000261338.2	RP11-378A13.1
Overt Hyperthyroidism	3	TNS1	rs6757890	2:216380511-218380511	708	Lung	3.22978e-63	1.96888e-64	0.930185	0.0565719	0.0132434	0.234099	rs736730	0.540317	ENSG00000261338.2	RP11-378A13.1
Overt Hyperthyroidism	3	TNS1	rs6757890	2:216380511-218380511	373	Brain_Cortex	4.56385e-52	1.80156e-53	0.949462	0.0373478	0.0131897	0.353158	rs736730	0.491319	ENSG00000261338.2	RP11-378A13.1
TPOAb levels	13	TLR3	rs3775291	4:185082920-187082920	784	Muscle_Skeletal	4.79445e-117	1.58248e-117	0.742062	0.244797	0.0131411	0.0536816	rs7663027	1	ENSG00000145476.15	CYP4V2
Overt Hyperthyroidism	3	TNS1	rs6757890	2:216380511-218380511	337	Prostate	2.16083e-24	7.11979e-26	0.955518	0.0313524	0.0131291	0.41876	rs6736362	0.674971	ENSG00000261338.2	RP11-378A13.1
Overt Hyperthyroidism	3	TNS1	rs6757890	2:216380511-218380511	324	Brain_Anterior_cingulate_cortex_BA24	1.56018e-25	5.45217e-27	0.953694	0.0331964	0.0131097	0.394914	rs736730	0.451418	ENSG00000261338.2	RP11-378A13.1
Overt Hyperthyroidism	5	GAPVD1	rs78254323	9:124259762-126259762	59	Brain_Spinal_cord_cervical_c-1	0.170863	0.00159249	0.807055	0.00739101	0.0130986	1.77223	rs13291306	0.302649	ENSG00000232630.1	PRPS1P2
Isolated Hypothyroxinemia	1	LDLRAD1	rs10443230	1:52998064-54998064	417	Esophagus_Gastroesophageal_Junction	3.31944e-16	2.28973e-17	0.923364	0.0635624	0.0130734	0.205679	rs12145535	0.221955	ENSG00000162384.13	C1orf123
Overt Hyperthyroidism	3	TNS1	rs6757890	2:216380511-218380511	397	Brain_Cerebellum	2.79533e-44	1.46138e-45	0.938148	0.0489162	0.0129355	0.264442	rs736730	0.394415	ENSG00000261338.2	RP11-378A13.1
Subclinical Hypothyroidism	15	NKX2-3	rs10786560	10:98555409-100555409	403	Vagina	1.11617e-07	5.44421e-09	0.941314	0.0457844	0.0129018	0.281796	rs11190559	0.0788968	ENSG00000075826.16	SEC31B
Overt Hyperthyroidism	3	TNS1	rs6757890	2:216380511-218380511	428	Pancreas	5.55288e-19	2.15013e-20	0.950435	0.0366729	0.012892	0.35154	rs6736362	0.623111	ENSG00000261338.2	RP11-378A13.1
TPOAb levels	3	FCRL3	rs7522061	1:156698600-158698600	396	Skin_Sun_Exposed_Lower_leg	7.1932e-16	4.36893e-17	0.930719	0.0564002	0.0128806	0.228379	rs11264535	0.206235	ENSG00000143321.18	HDGF
Overt Hyperthyroidism	1	NFIA	rs334702	1:60153021-62153021	224	Heart_Atrial_Appendage	6.13372e-07	8.45815e-09	0.973972	0.0133034	0.0127242	0.956456	rs2498962	0.943047	ENSG00000132849.19	PATJ
Overt Hyperthyroidism	3	TNS1	rs6757890	2:216380511-218380511	338	Brain_Frontal_Cortex_BA9	3.2548e-41	1.17926e-42	0.952885	0.0343972	0.0127178	0.369733	rs736730	0.246095	ENSG00000261338.2	RP11-378A13.1
Overt Hyperthyroidism	3	TNS1	rs6757890	2:216380511-218380511	294	Brain_Hippocampus	9.84285e-24	3.3858e-25	0.954736	0.0327161	0.0125482	0.383548	rs736730	0.405229	ENSG00000261338.2	RP11-378A13.1
TPOAb positivity	6	CTLA4	rs231770	2:202864430-204864430	55	Brain_Caudate_basal_ganglia	0.232945	0.00361745	0.739613	0.0113609	0.0124635	1.09705	rs13430194	0.0669606	ENSG00000163596.16	ICA1L
TPOAb levels	3	FCRL3	rs7522061	1:156698600-158698600	806	Lung	3.97014e-23	2.30647e-12	1.70018e-11	0.987601	0.0123986	0.0125543	rs3761959	0.884009	ENSG00000160856.20	FCRL3
Subclinical Hyperthyroidism	1	NFIA	rs334706	1:60150575-62150575	402	Nerve_Tibial	5.64073e-20	1.08892e-21	0.969078	0.0185843	0.0123373	0.663854	rs17378676	0.688756	ENSG00000132849.19	PATJ
Overt Hyperthyroidism	3	TNS1	rs6757890	2:216380511-218380511	416	Pituitary	2.09649e-46	1.07822e-47	0.939504	0.0481955	0.0123002	0.255214	rs11554825	0.452861	ENSG00000261338.2	RP11-378A13.1
TPOAb levels	3	FCRL3	rs7522061	1:156698600-158698600	13	Adrenal_Gland	0.506712	0.00231783	0.476663	0.00205788	0.01225	5.95272	rs2182761	0.306172	ENSG00000027869.11	SH2D2A
Overt Hyperthyroidism	3	TNS1	rs6757890	2:216380511-218380511	257	Vagina	3.234e-09	9.13154e-11	0.960763	0.0270058	0.0122307	0.452889	rs6736362	0.403064	ENSG00000261338.2	RP11-378A13.1
Overt Hyperthyroidism	5	GAPVD1	rs78254323	9:124259762-126259762	353	Brain_Putamen_basal_ganglia	0.000105064	1.56304e-05	0.859856	0.127799	0.0122251	0.0956588	rs876663	0.104393	ENSG00000185585.19	OLFML2A
TPOAb levels	27	FAM76B	rs11021231	11:94587026-96587026	354	Adrenal_Gland	1.5989e-41	4.74695e-44	0.984976	0.00280205	0.0122224	4.36196	rs11021568	0.878687	ENSG00000149231.11	CCDC82
Overt Hyperthyroidism	5	GAPVD1	rs78254323	9:124259762-126259762	357	Prostate	0.000151113	4.45989e-06	0.959443	0.0281946	0.0122066	0.432941	rs34720542	0.191146	ENSG00000119408.16	NEK6
Subclinical Hyperthyroidism	10	CEP128	rs2215981	14:79978623-81978623	435	Brain_Caudate_basal_ganglia	1.25043e-15	1.80722e-05	6.83541e-11	0.987786	0.0121959	0.0123467	rs3783948	0.4168	ENSG00000165409.16	TSHR
Overt Hyperthyroidism	3	TNS1	rs6757890	2:216380511-218380511	532	Spleen	7.44119e-33	4.0468e-34	0.936972	0.0508341	0.0121942	0.239882	rs736730	0.334445	ENSG00000261338.2	RP11-378A13.1
Overt Hyperthyroidism	3	TNS1	rs6757890	2:216380511-218380511	384	Brain_Caudate_basal_ganglia	4.84117e-43	2.58004e-44	0.937967	0.0498661	0.0121668	0.243989	rs736730	0.329446	ENSG00000261338.2	RP11-378A13.1
TPOAb levels	27	FAM76B	rs11021231	11:94587026-96587026	417	Stomach	4.73872e-71	4.53635e-73	0.978617	0.00924688	0.0121366	1.3125	rs11021568	0.878472	ENSG00000149231.11	CCDC82
TPOAb levels	27	FAM76B	rs11021231	11:94587026-96587026	519	Colon_Transverse	2.96984e-91	3.93914e-93	0.975078	0.0128122	0.0121094	0.945151	rs11021568	0.87899	ENSG00000149231.11	CCDC82
TPOAb levels	27	FAM76B	rs11021231	11:94587026-96587026	501	Pancreas	5.87594e-62	7.38306e-64	0.975759	0.0121393	0.0121021	0.99694	rs11021568	0.878504	ENSG00000149231.11	CCDC82
TPOAb levels	27	FAM76B	rs11021231	11:94587026-96587026	750	Esophagus_Muscularis	3.75061e-120	5.42547e-122	0.973938	0.0139676	0.0120947	0.865907	rs11021568	0.878971	ENSG00000149231.11	CCDC82
TPOAb levels	24	LYZL2	rs12571172	10:29792967-31792967	237	Brain_Frontal_Cortex_BA9	2.53775e-06	2.21164e-08	0.979506	0.00841559	0.0120762	1.43498	rs915230	0.173233	ENSG00000259994.1	RP11-305E6.4
Subclinical Hyperthyroidism	9	MBIP	rs1169151	14:35171395-37171395	276	Artery_Coronary	3.49113e-18	9.7727e-20	0.961148	0.0267847	0.0120675	0.450539	rs10146896	0.418594	ENSG00000174373.16	RALGAPA1
TPOAb levels	27	FAM76B	rs11021231	11:94587026-96587026	1079	Nerve_Tibial	1.15084e-176	2.15277e-178	0.969931	0.0180231	0.0120459	0.66836	rs11021568	0.879003	ENSG00000149231.11	CCDC82
Subclinical Hypothyroidism	16	CEP128	rs191358938	14:80056914-82056914	29	Breast_Mammary_Tissue	0.276147	0.00109104	0.708046	0.00267705	0.0120382	4.49683	rs8022139	0.206896	ENSG00000165409.16	TSHR
TPOAb levels	27	FAM76B	rs11021231	11:94587026-96587026	904	Adipose_Subcutaneous	1.3604e-146	2.65476e-148	0.969171	0.0187926	0.0120361	0.640471	rs11021568	0.878992	ENSG00000149231.11	CCDC82
TPOAb levels	27	FAM76B	rs11021231	11:94587026-96587026	733	Esophagus_Mucosa	5.68195e-117	1.10779e-118	0.969216	0.0187763	0.0120077	0.639515	rs11021568	0.878092	ENSG00000149231.11	CCDC82
TPOAb levels	27	FAM76B	rs11021231	11:94587026-96587026	965	Thyroid	7.61981e-132	1.78504e-133	0.965514	0.0224986	0.0119876	0.532813	rs11021568	0.878894	ENSG00000149231.11	CCDC82
Isolated Hypothyroxinemia	2	SPRY1	rs190595112	4:122563112-124563112	6	Prostate	0.727371	0.0021603	0.257855	0.000646165	0.0119667	18.5195	rs975404	0.54447	ENSG00000227145.1	IL21-AS1
Overt Hyperthyroidism	1	NFIA	rs334702	1:60153021-62153021	84	Breast_Mammary_Tissue	0.000967371	7.13334e-06	0.979967	0.0071067	0.0119518	1.68177	rs56777178	0.490928	ENSG00000240563.1	L1TD1
Subclinical Hyperthyroidism	1	NFIA	rs334706	1:60150575-62150575	77	Artery_Aorta	0.00154925	4.27939e-06	0.983952	0.00259896	0.0118952	4.57689	rs74867007	0.521206	ENSG00000132849.19	PATJ
TPOAb levels	27	FAM76B	rs11021231	11:94587026-96587026	826	Cells_Cultured_fibroblasts	1.79136e-118	3.80969e-120	0.967669	0.0204607	0.0118706	0.580167	rs11021568	0.874374	ENSG00000149231.11	CCDC82
Subclinical Hyperthyroidism	1	NFIA	rs334706	1:60150575-62150575	6	Ovary	0.214781	0.000177728	0.772686	0.00052104	0.0118345	22.7133	rs74867007	0.488411	ENSG00000132849.19	PATJ
TPOAb levels	27	FAM76B	rs11021231	11:94587026-96587026	949	Skin_Sun_Exposed_Lower_leg	2.42482e-161	4.19346e-163	0.971543	0.0166841	0.0117734	0.705667	rs11021568	0.869727	ENSG00000149231.11	CCDC82
Subclinical Hyperthyroidism	9	MBIP	rs1169151	14:35171395-37171395	88	Kidney_Cortex	0.000946963	1.0706e-05	0.976361	0.0109208	0.0117603	1.07687	rs12164885	0.0455058	ENSG00000174373.16	RALGAPA1
Overt Hyperthyroidism	6	DET1	rs28687418	15:87572631-89572631	233	Artery_Coronary	5.55504e-09	4.5768e-11	0.980287	0.00795905	0.0117538	1.47678	rs293369	0.826593	ENSG00000260123.1	RP11-326A19.4
Overt Hyperthyroidism	3	TNS1	rs6757890	2:216380511-218380511	352	Heart_Atrial_Appendage	1.40328e-34	5.62966e-36	0.950261	0.0380052	0.0117342	0.308752	rs13003334	0.48208	ENSG00000261338.2	RP11-378A13.1
TPOAb levels	38	GPR174	rs5912761	23:78123604-80123604	94	Uterus	0.193098	0.00273432	0.781499	0.010949	0.0117198	1.0704	rs2132226	0.0215641	ENSG00000187325.4	TAF9B
Subclinical Hyperthyroidism	9	MBIP	rs1169151	14:35171395-37171395	227	Brain_Putamen_basal_ganglia	0.000380581	9.72119e-06	0.963403	0.0244911	0.0117152	0.478347	rs4982302	0.063461	ENSG00000174373.16	RALGAPA1
Subclinical Hypothyroidism	8	PDE8B	rs2928167	5:76181995-78181995	1278	Whole_Blood	1.52569e-70	7.53957e-72	0.941868	0.0464277	0.011704	0.25209	rs1529505	0.883507	ENSG00000164251.4	F2RL1
Subclinical Hyperthyroidism	9	MBIP	rs1169151	14:35171395-37171395	212	Brain_Hypothalamus	9.39005e-09	2.19044e-10	0.965921	0.0224157	0.0116629	0.520299	rs28669373	0.0603655	ENSG00000174373.16	RALGAPA1
Overt Hyperthyroidism	3	TNS1	rs6757890	2:216380511-218380511	282	Brain_Amygdala	2.7283e-16	8.22267e-18	0.959555	0.0288031	0.0116415	0.404174	rs736730	0.288203	ENSG00000261338.2	RP11-378A13.1
FT4	5	PDCL2	rs7690837	4:54575856-56575856	6	Brain_Frontal_Cortex_BA9	0.22936	0.000399574	0.757406	0.00120319	0.0116306	9.66647	rs11935857	0.672571	ENSG00000128039.10	SRD5A3
TPOAb positivity	7	LPP	rs6790260	3:187399291-189399291	55	Stomach	8.59222e-11	4.45614e-13	0.983421	0.00498433	0.0115945	2.32619	rs76137229	0.474513	ENSG00000279891.1	FLJ42393
Overt Hyperthyroidism	3	TNS1	rs6757890	2:216380511-218380511	675	Artery_Aorta	1.11066e-46	5.76281e-48	0.939762	0.0486449	0.0115934	0.238328	rs736730	0.2968	ENSG00000261338.2	RP11-378A13.1
TPOAb positivity	1	VAV3	rs17020123	1:106814951-108814951	464	Spleen	9.53141e-15	2.78752e-07	3.38019e-08	0.988444	0.0115552	0.0116903	rs2125747	0.0986806	ENSG00000134215.15	VAV3
TPOAb levels	11	LPP	rs2030519	3:187402113-189402113	18	Minor_Salivary_Gland	0.0733683	0.000108738	0.913757	0.00123899	0.0115268	9.30337	rs4686478	0.45553	ENSG00000279891.1	FLJ42393
Subclinical Hyperthyroidism	9	MBIP	rs1169151	14:35171395-37171395	766	Heart_Atrial_Appendage	2.61606e-25	1.29644e-26	0.941932	0.0465643	0.0115035	0.247045	rs12164885	0.340018	ENSG00000174373.16	RALGAPA1
Overt Hyperthyroidism	3	TNS1	rs6757890	2:216380511-218380511	430	Heart_Left_Ventricle	1.68174e-36	7.20538e-38	0.947996	0.0405018	0.0115019	0.283985	rs736730	0.347608	ENSG00000261338.2	RP11-378A13.1
Subclinical Hyperthyroidism	9	MBIP	rs1169151	14:35171395-37171395	408	Brain_Cerebellum	8.01671e-16	2.42506e-17	0.959587	0.0289126	0.0115009	0.397782	rs4982316	0.0849288	ENSG00000174373.16	RALGAPA1
Overt Hyperthyroidism	3	TNS1	rs6757890	2:216380511-218380511	245	Liver	1.7599e-06	4.80568e-08	0.96235	0.0261636	0.0114849	0.438964	rs6736362	0.247129	ENSG00000261338.2	RP11-378A13.1
Subclinical Hyperthyroidism	1	NFIA	rs334706	1:60150575-62150575	28	Esophagus_Gastroesophageal_Junction	0.0120823	2.75895e-05	0.974299	0.00210997	0.0114815	5.44153	rs2481681	0.218654	ENSG00000240563.1	L1TD1
Isolated Hypothyroxinemia	8	MAF	rs4889011	16:78667177-80667177	109	Spleen	2.90349e-17	8.20778e-17	0.258343	0.730185	0.0114719	0.015711	rs11642836	0.777514	ENSG00000261390.5	MAFTRR
Subclinical Hyperthyroidism	9	MBIP	rs1169151	14:35171395-37171395	256	Liver	3.3679e-08	8.09254e-10	0.965448	0.0230835	0.0114686	0.496829	rs10146896	0.0669844	ENSG00000174373.16	RALGAPA1
FT4	21	SGF29	rs76569227	16:27553670-29553670	652	Cells_Cultured_fibroblasts	8.01e-24	1.97e-20	0.000401838	0.988134	0.0114646	0.0116023	rs240702	0.275247	ENSG00000259982.1	CDC37P1
Overt Hyperthyroidism	5	GAPVD1	rs78254323	9:124259762-126259762	111	Small_Intestine_Terminal_Ileum	0.0381272	0.000389592	0.940538	0.00949613	0.0114491	1.20566	rs634232	0.0605374	ENSG00000136935.13	GOLGA1
Subclinical Hyperthyroidism	9	MBIP	rs1169151	14:35171395-37171395	314	Prostate	3.16292e-23	9.19604e-25	0.960751	0.0278191	0.0114301	0.410873	rs12895863	0.0708729	ENSG00000174373.16	RALGAPA1
TPOAb positivity	7	LPP	rs6790260	3:187399291-189399291	137	Adipose_Subcutaneous	5.54558e-21	4.47517e-23	0.98077	0.00780032	0.0114301	1.46534	rs13096994	0.460872	ENSG00000279891.1	FLJ42393
Subclinical Hyperthyroidism	9	MBIP	rs1169151	14:35171395-37171395	303	Brain_Nucleus_accumbens_basal_ganglia	2.07004e-12	6.22555e-14	0.959827	0.0287521	0.0114212	0.397229	rs4981305	0.0714741	ENSG00000174373.16	RALGAPA1
Overt Hyperthyroidism	3	TNS1	rs6757890	2:216380511-218380511	201	Uterus	1.5503e-06	3.67528e-08	0.965804	0.0227821	0.0114125	0.500942	rs6736362	0.306715	ENSG00000261338.2	RP11-378A13.1
Isolated Hypothyroxinemia	1	LDLRAD1	rs10443230	1:52998064-54998064	481	Colon_Sigmoid	1.21876e-16	1.8004e-18	0.974316	0.0142789	0.0114051	0.798736	rs12116608	0.23001	ENSG00000162384.13	C1orf123
Subclinical Hypothyroidism	15	NKX2-3	rs10786560	10:98555409-100555409	230	Uterus	0.000873961	2.86438e-05	0.956469	0.031234	0.0113945	0.364812	rs1054399	0.0331069	ENSG00000075826.16	SEC31B
Isolated Hypothyroxinemia	4	ADGRD2	rs4838178	9:123458356-125458356	688	Brain_Cerebellar_Hemisphere	2.83692e-13	6.34367e-15	0.967113	0.021512	0.0113749	0.528772	rs10986464	0.197089	ENSG00000136950.13	ARPC5L
TPOAb levels	33	RAD51B	rs10129646	14:67291858-69291858	3	Vagina	0.580042	0.00051558	0.407843	0.000249021	0.0113497	45.5772	rs116873602	0.512851	ENSG00000100554.11	ATP6V1D
Subclinical Hyperthyroidism	9	MBIP	rs1169151	14:35171395-37171395	109	Vagina	1.28814e-09	2.60004e-11	0.969226	0.01945	0.0113243	0.582223	rs12894627	0.0273608	ENSG00000174373.16	RALGAPA1
Subclinical Hyperthyroidism	9	MBIP	rs1169151	14:35171395-37171395	267	Ovary	8.41401e-24	2.23457e-25	0.96322	0.0254678	0.0113126	0.444194	rs12894627	0.0426215	ENSG00000174373.16	RALGAPA1
Subclinical Hyperthyroidism	9	MBIP	rs1169151	14:35171395-37171395	228	Cells_EBV-transformed_lymphocytes	1.21057e-13	3.06415e-15	0.964408	0.0242979	0.0112945	0.464834	rs12895863	0.0342899	ENSG00000174373.16	RALGAPA1
Subclinical Hyperthyroidism	9	MBIP	rs1169151	14:35171395-37171395	256	Brain_Cortex	2.77548e-06	7.73e-08	0.962029	0.0266806	0.0112878	0.423072	rs28475108	0.0546831	ENSG00000174373.16	RALGAPA1
Subclinical Hyperthyroidism	9	MBIP	rs1169151	14:35171395-37171395	267	Small_Intestine_Terminal_Ileum	4.45723e-27	1.18616e-28	0.96322	0.0255206	0.0112598	0.441205	rs12895863	0.0639237	ENSG00000174373.16	RALGAPA1
Subclinical Hyperthyroidism	9	MBIP	rs1169151	14:35171395-37171395	427	Esophagus_Gastroesophageal_Junction	9.47044e-30	4.04483e-31	0.948407	0.0403945	0.0111984	0.277226	rs10142334	0.855496	ENSG00000174373.16	RALGAPA1
Subclinical Hyperthyroidism	9	MBIP	rs1169151	14:35171395-37171395	463	Stomach	1.27345e-26	4.12939e-28	0.957859	0.0309483	0.0111932	0.361673	rs12895863	0.0497608	ENSG00000174373.16	RALGAPA1
FT4	16	METTL15	rs12360793	11:27363210-29363210	140	Brain_Putamen_basal_ganglia	0.00219327	0.000162979	0.918329	0.0681278	0.0111868	0.164203	rs1491850	0.111225	ENSG00000245573.7	BDNF-AS
TPOAb positivity	7	LPP	rs6790260	3:187399291-189399291	96	Esophagus_Muscularis	8.95091e-25	6.99051e-27	0.981277	0.0075519	0.0111712	1.47925	rs13096994	0.495245	ENSG00000279891.1	FLJ42393
Subclinical Hyperthyroidism	9	MBIP	rs1169151	14:35171395-37171395	844	Adipose_Visceral_Omentum	4.34661e-57	2.3919e-58	0.937395	0.0514726	0.0111326	0.216282	rs12895863	0.12331	ENSG00000174373.16	RALGAPA1
Subclinical Hyperthyroidism	9	MBIP	rs1169151	14:35171395-37171395	528	Artery_Aorta	7.42571e-49	2.7777e-50	0.953327	0.0355494	0.0111241	0.31292	rs12895863	0.0657312	ENSG00000174373.16	RALGAPA1
TPOAb positivity	7	LPP	rs6790260	3:187399291-189399291	90	Colon_Sigmoid	1.65842e-29	1.26919e-31	0.981481	0.00740006	0.0111194	1.50261	rs13096994	0.653584	ENSG00000279891.1	FLJ42393
TPOAb positivity	26	IFT81	rs117624317	12:109194076-111194076	59	Brain_Hypothalamus	0.0458385	0.00019602	0.938942	0.00390401	0.0111192	2.84814	rs4766488	0.155593	ENSG00000139433.9	GLTP
Subclinical Hyperthyroidism	9	MBIP	rs1169151	14:35171395-37171395	487	Pituitary	1.92971e-44	9.40827e-46	0.943053	0.0458676	0.0110797	0.241558	rs28475108	0.0660692	ENSG00000174373.16	RALGAPA1
Subclinical Hyperthyroidism	9	MBIP	rs1169151	14:35171395-37171395	630	Pancreas	5.93069e-50	2.34236e-51	0.951475	0.0374684	0.0110565	0.295089	rs12895863	0.0601603	ENSG00000174373.16	RALGAPA1
Overt Hyperthyroidism	3	TNS1	rs6757890	2:216380511-218380511	373	Adrenal_Gland	8.31997e-25	3.7163e-26	0.946793	0.0421804	0.0110261	0.261404	rs736730	0.27327	ENSG00000261338.2	RP11-378A13.1
Overt Hyperthyroidism	3	TNS1	rs6757890	2:216380511-218380511	861	Esophagus_Muscularis	7.0867e-65	5.28167e-66	0.920483	0.0684927	0.011024	0.160952	rs13003334	0.797779	ENSG00000261338.2	RP11-378A13.1
Subclinical Hyperthyroidism	9	MBIP	rs1169151	14:35171395-37171395	710	Heart_Left_Ventricle	5.9923e-30	2.98202e-31	0.942209	0.0467781	0.0110133	0.235438	rs79669481	0.0784166	ENSG00000174373.16	RALGAPA1
Subclinical Hyperthyroidism	9	MBIP	rs1169151	14:35171395-37171395	560	Breast_Mammary_Tissue	9.28174e-27	4.58121e-28	0.942594	0.0464139	0.0109924	0.236834	rs12895863	0.0454941	ENSG00000174373.16	RALGAPA1
Subclinical Hyperthyroidism	9	MBIP	rs1169151	14:35171395-37171395	545	Spleen	2.74801e-45	1.43853e-46	0.939931	0.0490939	0.0109746	0.223544	rs12895863	0.0635083	ENSG00000174373.16	RALGAPA1
Subclinical Hyperthyroidism	9	MBIP	rs1169151	14:35171395-37171395	777	Artery_Tibial	9.54713e-42	6.54625e-43	0.925666	0.0633611	0.0109733	0.173187	rs12895863	0.0915178	ENSG00000174373.16	RALGAPA1
Subclinical Hyperthyroidism	9	MBIP	rs1169151	14:35171395-37171395	1057	Skin_Sun_Exposed_Lower_leg	9.96668e-38	7.72419e-39	0.917994	0.071035	0.0109713	0.154449	rs57835751	0.42868	ENSG00000174373.16	RALGAPA1
TPOAb levels	27	FAM76B	rs11021231	11:94587026-96587026	352	Artery_Coronary	3.7523e-32	1.28663e-34	0.98576	0.00327039	0.0109695	3.35419	rs11021568	0.835677	ENSG00000149231.11	CCDC82
Overt Hyperthyroidism	3	TNS1	rs6757890	2:216380511-218380511	455	Colon_Sigmoid	9.91617e-52	4.09168e-53	0.949961	0.0390885	0.0109508	0.280154	rs736731	0.199752	ENSG00000261338.2	RP11-378A13.1
Subclinical Hyperthyroidism	9	MBIP	rs1169151	14:35171395-37171395	1364	Cells_Cultured_fibroblasts	1.44271e-59	1.44284e-60	0.899238	0.0898224	0.0109393	0.121788	rs4982309	0.0847889	ENSG00000174373.16	RALGAPA1
Overt Hyperthyroidism	3	TNS1	rs6757890	2:216380511-218380511	317	Artery_Coronary	8.62056e-21	2.58897e-22	0.96033	0.0287317	0.0109387	0.380718	rs736730	0.272803	ENSG00000261338.2	RP11-378A13.1
Subclinical Hyperthyroidism	9	MBIP	rs1169151	14:35171395-37171395	933	Nerve_Tibial	1.24425e-95	9.52849e-97	0.918811	0.0702533	0.0109362	0.155668	rs12895863	0.116971	ENSG00000174373.16	RALGAPA1
Subclinical Hyperthyroidism	9	MBIP	rs1169151	14:35171395-37171395	417	Colon_Sigmoid	6.08055e-31	2.87034e-32	0.944595	0.0444806	0.0109242	0.245594	rs10142334	0.0742239	ENSG00000174373.16	RALGAPA1
TPOAb levels	33	RAD51B	rs10129646	14:67291858-69291858	501	Heart_Left_Ventricle	6.51924e-07	3.41869e-08	0.93994	0.0491817	0.0108778	0.221177	rs28799597	0.679385	ENSG00000100554.11	ATP6V1D
Subclinical Hyperthyroidism	9	MBIP	rs1169151	14:35171395-37171395	873	Testis	8.89694e-22	4.75167e-23	0.939094	0.0500464	0.0108601	0.217	rs34231347	0.0470163	ENSG00000174373.16	RALGAPA1
Subclinical Hyperthyroidism	9	MBIP	rs1169151	14:35171395-37171395	840	Esophagus_Muscularis	6.32943e-41	4.14805e-42	0.928416	0.0607362	0.0108479	0.178608	rs12895863	0.0376754	ENSG00000174373.16	RALGAPA1
Isolated Hypothyroxinemia	8	MAF	rs4889011	16:78667177-80667177	113	Brain_Anterior_cingulate_cortex_BA24	1.23308e-10	3.48602e-10	0.25849	0.730665	0.0108458	0.0148437	rs62043313	0.300099	ENSG00000261390.5	MAFTRR
Subclinical Hyperthyroidism	9	MBIP	rs1169151	14:35171395-37171395	250	Uterus	1.1402e-15	3.01131e-17	0.96383	0.0253469	0.0108236	0.427017	rs12898138	0.0826539	ENSG00000174373.16	RALGAPA1
TPOAb positivity	31	TIAM1	rs7277015	21:30201789-32201789	44	Brain_Putamen_basal_ganglia	1.89806e-05	7.5592e-08	0.985403	0.00381683	0.0107614	2.81946	rs2284529	0.128692	ENSG00000156299.13	TIAM1
Subclinical Hyperthyroidism	9	MBIP	rs1169151	14:35171395-37171395	839	Adipose_Subcutaneous	1.34855e-33	9.57848e-35	0.923751	0.0655049	0.010744	0.164018	rs4982302	0.185306	ENSG00000174373.16	RALGAPA1
Subclinical Hyperthyroidism	9	MBIP	rs1169151	14:35171395-37171395	632	Colon_Transverse	2.14318e-63	9.69828e-65	0.946568	0.0427268	0.010705	0.250544	rs4982298	0.107029	ENSG00000174373.16	RALGAPA1
Overt Hyperthyroidism	3	TNS1	rs6757890	2:216380511-218380511	220	Brain_Substantia_nigra	1.83799e-14	4.99379e-16	0.963358	0.0260686	0.0105737	0.405611	rs10932766	0.338058	ENSG00000261338.2	RP11-378A13.1
TPOAb positivity	26	IFT81	rs117624317	12:109194076-111194076	387	Brain_Hippocampus	7.91671e-07	2.61873e-08	0.957849	0.0315785	0.0105712	0.334761	rs4766488	0.300926	ENSG00000139433.9	GLTP
Overt Hyperthyroidism	3	TNS1	rs6757890	2:216380511-218380511	670	Artery_Tibial	2.87243e-67	1.55012e-68	0.938904	0.0505631	0.0105325	0.208303	rs13003334	0.338932	ENSG00000261338.2	RP11-378A13.1
Subclinical Hyperthyroidism	1	NFIA	rs334706	1:60150575-62150575	59	Whole_Blood	0.00463872	9.19668e-06	0.982995	0.00184375	0.0105131	5.70205	rs17378676	0.356399	ENSG00000132849.19	PATJ
Overt Hyperthyroidism	3	TNS1	rs6757890	2:216380511-218380511	257	Ovary	1.76167e-06	4.63793e-08	0.964216	0.0252798	0.0105023	0.415441	rs736730	0.198642	ENSG00000261338.2	RP11-378A13.1
Subclinical Hypothyroidism	15	NKX2-3	rs10786560	10:98555409-100555409	764	Breast_Mammary_Tissue	7.73063e-42	4.69058e-43	0.933013	0.056506	0.0104805	0.185477	rs7477246	0.149221	ENSG00000075826.16	SEC31B
Subclinical Hypothyroidism	15	NKX2-3	rs10786560	10:98555409-100555409	144	Cells_EBV-transformed_lymphocytes	0.00208271	4.27637e-05	0.967643	0.0197636	0.0104681	0.529666	rs3763695	0.239838	ENSG00000075826.16	SEC31B
Subclinical Hypothyroidism	15	NKX2-3	rs10786560	10:98555409-100555409	1491	Nerve_Tibial	2.28493e-101	2.01405e-102	0.909488	0.0800624	0.0104495	0.130517	rs10509744	0.23936	ENSG00000075826.16	SEC31B
Subclinical Hyperthyroidism	9	MBIP	rs1169151	14:35171395-37171395	911	Skin_Not_Sun_Exposed_Suprapubic	1.01664e-47	8.65844e-49	0.912007	0.0775686	0.010424	0.134385	rs4982302	0.133638	ENSG00000174373.16	RALGAPA1
Subclinical Hypothyroidism	16	CEP128	rs191358938	14:80056914-82056914	128	Pituitary	8.80652e-08	8.89122e-10	0.979799	0.00978811	0.0104125	1.06379	rs61978863	0.0410615	ENSG00000205579.3	DYNLL1P1
Subclinical Hyperthyroidism	7	PDE10A	rs1033701	6:164627371-166627371	21	Minor_Salivary_Gland	0.0726435	0.000385274	0.911911	0.00473316	0.0103271	2.18186	rs3008040	0.605098	ENSG00000233231.1	HNRNPA1P49
Overt Hyperthyroidism	3	TNS1	rs6757890	2:216380511-218380511	278	Brain_Spinal_cord_cervical_c-1	8.29669e-15	2.70172e-16	0.958577	0.0311118	0.0103112	0.331425	rs62182826	0.128738	ENSG00000261338.2	RP11-378A13.1
TPOAb levels	23	SLC25A37	rs6557682	8:22542452-24542452	421	Heart_Left_Ventricle	2.76403e-26	9.72513e-27	0.732188	0.257514	0.0102972	0.0399869	rs6557604	0.698875	ENSG00000134020.7	PEBP4
TPOAb levels	25	EGR2	rs61865882	10:61812333-63812333	119	Brain_Nucleus_accumbens_basal_ganglia	0.0298113	0.000370963	0.947886	0.0116928	0.0102394	0.875701	rs10995307	0.137919	ENSG00000181915.4	ADO
Isolated Hypothyroxinemia	8	MAF	rs4889011	16:78667177-80667177	125	Brain_Cortex	1.08224e-15	3.06086e-15	0.258572	0.731209	0.0102186	0.0139749	rs62043313	0.16935	ENSG00000261390.5	MAFTRR
Subclinical Hypothyroidism	15	NKX2-3	rs10786560	10:98555409-100555409	1669	Lung	1.62357e-63	1.46497e-64	0.908028	0.0818313	0.0101408	0.123923	rs3763695	0.182682	ENSG00000075826.16	SEC31B
TPOAb positivity	9	SLC10A6	rs7688019	4:85822831-87822831	14	Vagina	0.109986	0.000158446	0.878563	0.00116437	0.0101285	8.69865	rs115741611	0.129252	ENSG00000145283.7	SLC10A6
TPOAb levels	24	LYZL2	rs12571172	10:29792967-31792967	190	Artery_Coronary	4.30494e-07	4.66014e-09	0.979373	0.0105006	0.0101258	0.964313	rs2934653	0.103175	ENSG00000272381.1	RP11-192P3.4
TSH	7	HNRNPA3	rs2706121	2:176168130-178168130	460	Brain_Cerebellum	4.31e-05	0.00242362	0.0172421	0.970175	0.0101163	0.0104273	rs2261481	0.291636	ENSG00000225808.1	DNAJC19P5
TPOAb positivity	6	CTLA4	rs231770	2:202864430-204864430	2	Brain_Cerebellar_Hemisphere	0.832046	0.000968554	0.156851	8.20584e-05	0.0100526	122.506	rs79570815	0.791498	ENSG00000116117.17	PARD3B
Isolated Hypothyroxinemia	3	GLIS3	rs7873463	9:3221298-5221298	376	Skin_Not_Sun_Exposed_Suprapubic	3.50004e-66	1.94001e-66	0.637001	0.352979	0.0100196	0.0283857	rs7035489	0.766876	ENSG00000106686.16	SPATA6L
TPOAb levels	3	FCRL3	rs7522061	1:156698600-158698600	9	Pituitary	0.608198	0.00203712	0.378602	0.00116816	0.00999449	8.55578	rs2644600	0.476126	ENSG00000223356.1	RP11-66D17.5
Overt Hyperthyroidism	1	NFIA	rs334702	1:60153021-62153021	20	Prostate	0.168278	0.000381214	0.819593	0.00175678	0.00999105	5.68713	rs7547547	0.0989511	ENSG00000134716.9	CYP2J2
Overt Hyperthyroidism	3	TNS1	rs6757890	2:216380511-218380511	416	Colon_Transverse	1.79027e-55	7.10278e-57	0.952386	0.0376861	0.00992756	0.263427	rs12999734	0.545674	ENSG00000261338.2	RP11-378A13.1
Overt Hyperthyroidism	3	TNS1	rs6757890	2:216380511-218380511	604	Muscle_Skeletal	1.35182e-83	8.01656e-85	0.934748	0.0553332	0.00991903	0.17926	rs12999734	0.509545	ENSG00000261338.2	RP11-378A13.1
Isolated Hypothyroxinemia	8	MAF	rs4889011	16:78667177-80667177	104	Brain_Cerebellar_Hemisphere	0.000129911	5.66898e-05	0.689269	0.30068	0.00986443	0.032807	rs7196490	0.109176	ENSG00000261390.5	MAFTRR
TPOAb positivity	7	LPP	rs6790260	3:187399291-189399291	95	Adipose_Visceral_Omentum	3.1917e-17	2.07173e-19	0.983896	0.00628831	0.00981528	1.56088	rs13096994	0.724119	ENSG00000279891.1	FLJ42393
FT4	10	TRHR	rs3134112	8:108092626-110092626	480	Pancreas	2.45e-05	2.57e-07	0.979997	0.010175	0.00980292	0.963433	rs1458919	0.465088	ENSG00000205038.11	PKHD1L1
Subclinical Hypothyroidism	1	MICOS10	rs11805391	1:18561064-20561064	938	Pancreas	1.02484e-26	1.88087e-27	0.836762	0.153472	0.00976678	0.063639	rs56070474	0.473903	ENSG00000211454.13	AKR7L
TPOAb levels	11	LPP	rs2030519	3:187402113-189402113	165	Esophagus_Mucosa	6.87705e-23	2.41399e-25	0.986872	0.00336652	0.00976157	2.8996	rs13082889	0.953992	ENSG00000279891.1	FLJ42393
Subclinical Hyperthyroidism	1	NFIA	rs334706	1:60150575-62150575	6	Artery_Coronary	0.321978	0.000266432	0.667598	0.000455407	0.00970201	21.304	rs74867007	0.480858	ENSG00000132849.19	PATJ
Overt Hyperthyroidism	3	TNS1	rs6757890	2:216380511-218380511	520	Adipose_Visceral_Omentum	1.00032e-44	5.2621e-46	0.940952	0.0494014	0.00964626	0.195263	rs12999734	0.514528	ENSG00000261338.2	RP11-378A13.1
TPOAb levels	11	LPP	rs2030519	3:187402113-189402113	13	Vagina	0.000132148	1.36276e-07	0.98931	0.000923876	0.00963355	10.4273	rs13082889	0.927952	ENSG00000279891.1	FLJ42393
Isolated Hypothyroxinemia	4	ADGRD2	rs4838178	9:123458356-125458356	811	Brain_Cerebellum	7.86662e-17	7.29246e-18	0.906482	0.0839362	0.00958219	0.11416	rs10986471	0.633046	ENSG00000136950.13	ARPC5L
TPOAb positivity	7	LPP	rs6790260	3:187399291-189399291	133	Nerve_Tibial	6.04339e-26	4.25703e-28	0.983622	0.0068333	0.00954446	1.39676	rs55820429	0.6232	ENSG00000279891.1	FLJ42393
Overt Hyperthyroidism	3	TNS1	rs6757890	2:216380511-218380511	318	Small_Intestine_Terminal_Ileum	3.26084e-17	1.09977e-18	0.958264	0.0322239	0.00951205	0.295186	rs62182826	0.186937	ENSG00000261338.2	RP11-378A13.1
Isolated Hypothyroxinemia	2	SPRY1	rs190595112	4:122563112-124563112	142	Colon_Sigmoid	0.0766802	0.00068358	0.905185	0.00797466	0.00947664	1.18834	rs13122932	0.358323	ENSG00000138685.13	FGF2
TPOAb positivity	7	LPP	rs6790260	3:187399291-189399291	16	Small_Intestine_Terminal_Ileum	9.56943e-05	2.02871e-07	0.988446	0.00200092	0.00945767	4.72666	rs13096994	0.491425	ENSG00000279891.1	FLJ42393
Overt Hyperthyroidism	7	MAF	rs73575083	16:78713958-80713958	100	Brain_Hippocampus	2.39136e-15	3.05103e-09	7.76458e-07	0.990554	0.00944545	0.00953552	rs17767491	0.295285	ENSG00000261390.5	MAFTRR
TPOAb levels	27	FAM76B	rs11021231	11:94587026-96587026	134	Prostate	3.12508e-44	4.96715e-47	0.989117	0.0014781	0.00940499	6.36289	rs11021568	0.764715	ENSG00000149231.11	CCDC82
TPOAb levels	27	FAM76B	rs11021231	11:94587026-96587026	120	Brain_Cerebellar_Hemisphere	2.72309e-39	1.02972e-41	0.98698	0.00363838	0.00938163	2.57852	rs11021568	0.764557	ENSG00000149231.11	CCDC82
Isolated Hypothyroxinemia	5	LHX3	rs1886296	9:135200434-137200434	73	Brain_Substantia_nigra	1.99926e-07	4.21673e-10	0.988635	0.00199144	0.00937332	4.70681	rs11145848	0.153566	ENSG00000233016.6	SNHG7
TPOAb levels	23	SLC25A37	rs6557682	8:22542452-24542452	634	Testis	8.40742e-27	9.72974e-29	0.97939	0.0112406	0.00936969	0.833559	rs58440308	0.994184	ENSG00000253643.5	RP11-561E1.1
TPOAb levels	27	FAM76B	rs11021231	11:94587026-96587026	550	Esophagus_Gastroesophageal_Junction	3.20273e-79	2.28885e-81	0.983705	0.00693651	0.00935854	1.34917	rs11021568	0.764977	ENSG00000149231.11	CCDC82
Subclinical Hypothyroidism	6	TIMP4	rs3755724	3:11159406-13159406	831	Heart_Left_Ventricle	6.28704e-20	2.56257e-20	0.703856	0.286796	0.00934864	0.0325969	rs2442817	0.37857	ENSG00000225526.4	MKRN2OS
Subclinical Hyperthyroidism	4	IGFBP5	rs6754506	2:215749927-217749927	69	Heart_Atrial_Appendage	6.06662e-37	1.25068e-39	0.988734	0.00194513	0.009321	4.79196	rs4987039	0.994239	ENSG00000260804.3	LINC01963
TPOAb positivity	2	FCRL3	rs7522061	1:156698600-158698600	32	Brain_Cerebellum	3.35478e-06	1.84694e-07	0.939077	0.0516068	0.0093125	0.180451	rs1133856	0.779286	ENSG00000223356.1	RP11-66D17.5
Subclinical Hyperthyroidism	4	IGFBP5	rs6754506	2:215749927-217749927	265	Adipose_Visceral_Omentum	9.31509e-40	4.70054e-42	0.985816	0.00488156	0.00930232	1.9056	rs4987039	0.99658	ENSG00000260804.3	LINC01963
Isolated Hypothyroxinemia	5	LHX3	rs1886296	9:135200434-137200434	591	Brain_Hypothalamus	2.4086e-20	6.03622e-22	0.966571	0.0241303	0.0092991	0.38537	rs11145848	0.200467	ENSG00000233016.6	SNHG7
TPOAb levels	27	FAM76B	rs11021231	11:94587026-96587026	114	Brain_Putamen_basal_ganglia	9.12993e-30	3.1354e-32	0.987405	0.00329798	0.0092969	2.81897	rs11021568	0.759893	ENSG00000149231.11	CCDC82
Subclinical Hyperthyroidism	4	IGFBP5	rs6754506	2:215749927-217749927	154	Heart_Left_Ventricle	4.35375e-43	1.56412e-45	0.98725	0.00345382	0.00929642	2.69164	rs4987039	0.991428	ENSG00000260804.3	LINC01963
Overt Hyperthyroidism	5	GAPVD1	rs78254323	9:124259762-126259762	145	Brain_Frontal_Cortex_BA9	0.0278495	0.00046305	0.946743	0.0156484	0.00929562	0.59403	rs359578	0.0630427	ENSG00000119414.11	PPP6C
Subclinical Hyperthyroidism	4	IGFBP5	rs6754506	2:215749927-217749927	305	Artery_Tibial	5.54532e-67	4.0984e-69	0.983531	0.00717608	0.00929311	1.29501	rs4987039	0.999861	ENSG00000260804.3	LINC01963
TPOAb levels	27	FAM76B	rs11021231	11:94587026-96587026	636	Adipose_Visceral_Omentum	7.17413e-114	1.03604e-115	0.976699	0.014012	0.00928883	0.662922	rs11021568	0.764816	ENSG00000149231.11	CCDC82
TPOAb levels	27	FAM76B	rs11021231	11:94587026-96587026	340	Brain_Cerebellum	3.0749e-40	1.76322e-42	0.985163	0.00555635	0.00928093	1.67033	rs11021568	0.760166	ENSG00000149231.11	CCDC82
Subclinical Hyperthyroidism	2	VAV3	rs2125747	1:106837911-108837911	117	Pituitary	8.63245e-06	8.36207e-08	0.981299	0.00941284	0.00927924	0.985807	rs576805	0.0717786	ENSG00000085491.15	SLC25A24
TPOAb levels	27	FAM76B	rs11021231	11:94587026-96587026	739	Skin_Not_Sun_Exposed_Suprapubic	2.44372e-141	3.88444e-143	0.975311	0.0154103	0.00927869	0.602108	rs11021568	0.764977	ENSG00000149231.11	CCDC82
TPOAb levels	27	FAM76B	rs11021231	11:94587026-96587026	161	Pituitary	8.87401e-50	3.12906e-52	0.987335	0.00338868	0.00927612	2.73739	rs11021568	0.758823	ENSG00000149231.11	CCDC82
Isolated Hypothyroxinemia	5	LHX3	rs1886296	9:135200434-137200434	374	Ovary	8.40421e-15	1.23723e-16	0.976447	0.0142821	0.0092709	0.649128	rs11145848	0.16899	ENSG00000233016.6	SNHG7
Subclinical Hyperthyroidism	4	IGFBP5	rs6754506	2:215749927-217749927	226	Artery_Aorta	4.17238e-43	2.52417e-45	0.984868	0.00586551	0.0092661	1.57976	rs4987039	0.989321	ENSG00000260804.3	LINC01963
Subclinical Hyperthyroidism	4	IGFBP5	rs6754506	2:215749927-217749927	138	Pancreas	1.46988e-10	4.15262e-13	0.988077	0.00269923	0.00922348	3.41708	rs4987039	0.969737	ENSG00000260804.3	LINC01963
Isolated Hypothyroxinemia	5	LHX3	rs1886296	9:135200434-137200434	999	Brain_Caudate_basal_ganglia	1.14122e-27	4.80534e-29	0.950904	0.0399481	0.00914838	0.229007	rs11145848	0.200471	ENSG00000233016.6	SNHG7
Subclinical Hyperthyroidism	4	IGFBP5	rs6754506	2:215749927-217749927	311	Muscle_Skeletal	6.73479e-56	5.45729e-58	0.982983	0.00787382	0.00914336	1.16124	rs4987039	0.960914	ENSG00000260804.3	LINC01963
Subclinical Hyperthyroidism	4	IGFBP5	rs6754506	2:215749927-217749927	19	Brain_Amygdala	7.59746e-06	1.0679e-07	0.977231	0.0136448	0.00911669	0.668142	rs4987039	0.480452	ENSG00000260804.3	LINC01963
Isolated Hypothyroxinemia	5	LHX3	rs1886296	9:135200434-137200434	793	Brain_Anterior_cingulate_cortex_BA24	7.84967e-20	2.56832e-21	0.959581	0.0313052	0.00911426	0.291142	rs11145848	0.199205	ENSG00000233016.6	SNHG7
Subclinical Hyperthyroidism	4	IGFBP5	rs6754506	2:215749927-217749927	147	Colon_Transverse	1.30904e-31	5.08788e-34	0.987194	0.00374636	0.00905957	2.41823	rs4987039	0.926955	ENSG00000260804.3	LINC01963
Isolated Hypothyroxinemia	2	SPRY1	rs190595112	4:122563112-124563112	267	Cells_Cultured_fibroblasts	1.9391e-06	3.21575e-08	0.974872	0.0160765	0.00904931	0.562891	rs309366	0.0692506	ENSG00000181004.9	BBS12
Isolated Hypothyroxinemia	5	LHX3	rs1886296	9:135200434-137200434	220	Uterus	2.93336e-09	2.0631e-11	0.984134	0.00683127	0.0090348	1.32257	rs11145848	0.141031	ENSG00000233016.6	SNHG7
Subclinical Hyperthyroidism	1	NFIA	rs334706	1:60150575-62150575	60	Adipose_Visceral_Omentum	7.1049e-05	2.25138e-07	0.987864	0.00304007	0.00902436	2.96847	rs2481681	0.947925	ENSG00000240563.1	L1TD1
Overt Hyperthyroidism	3	TNS1	rs6757890	2:216380511-218380511	112	Kidney_Cortex	0.000142262	1.77895e-06	0.978684	0.012148	0.00902406	0.742845	rs13031757	0.0326606	ENSG00000261338.2	RP11-378A13.1
Isolated Hypothyroxinemia	5	LHX3	rs1886296	9:135200434-137200434	428	Brain_Amygdala	4.68002e-14	1.35623e-15	0.963155	0.0278212	0.00902363	0.324344	rs11999246	0.219775	ENSG00000233016.6	SNHG7
Subclinical Hyperthyroidism	4	IGFBP5	rs6754506	2:215749927-217749927	168	Spleen	1.8579e-18	6.88332e-20	0.955667	0.0353164	0.00901631	0.255301	rs4987039	0.996139	ENSG00000260804.3	LINC01963
Subclinical Hyperthyroidism	4	IGFBP5	rs6754506	2:215749927-217749927	286	Lung	1.33279e-33	1.08681e-35	0.983111	0.00792707	0.00896211	1.13057	rs4987039	0.908984	ENSG00000260804.3	LINC01963
TPOAb positivity	19	SLC25A37	rs6557682	8:22542452-24542452	634	Testis	8.38582e-27	1.22411e-28	0.976873	0.0141703	0.00895643	0.632057	rs58440308	0.994093	ENSG00000253643.5	RP11-561E1.1
TPOAb positivity	2	FCRL3	rs7522061	1:156698600-158698600	14	Brain_Cerebellar_Hemisphere	1.01244e-07	5.68705e-11	0.990617	0.000467294	0.00891524	19.0784	rs1133856	0.910587	ENSG00000143320.8	CRABP2
Isolated Hypothyroxinemia	8	MAF	rs4889011	16:78667177-80667177	99	Uterus	1.83816e-10	8.21958e-11	0.684922	0.306183	0.00889475	0.0290504	rs7194711	0.321442	ENSG00000261390.5	MAFTRR
TPOAb positivity	7	LPP	rs6790260	3:187399291-189399291	80	Artery_Tibial	4.8037e-21	3.3479e-23	0.984337	0.00677134	0.00889121	1.31306	rs13096994	0.870849	ENSG00000279891.1	FLJ42393
Overt Hyperthyroidism	3	TNS1	rs6757890	2:216380511-218380511	358	Cells_EBV-transformed_lymphocytes	2.35118e-11	8.31668e-13	0.957342	0.0337746	0.00888314	0.263012	rs4674279	0.121465	ENSG00000135926.14	TMBIM1
Overt Hyperthyroidism	5	GAPVD1	rs78254323	9:124259762-126259762	805	Colon_Sigmoid	9.90008e-08	1.38402e-08	0.869661	0.121489	0.00885018	0.0728476	rs7026925	0.0643265	ENSG00000136935.13	GOLGA1
Isolated Hypothyroxinemia	5	LHX3	rs1886296	9:135200434-137200434	1103	Colon_Transverse	4.65029e-40	2.56283e-41	0.939561	0.0516929	0.00874627	0.169197	rs6874	0.792722	ENSG00000233016.6	SNHG7
TPOAb levels	9	RTP5	rs67964063	2:240881804-242881804	496	Uterus	6.82951e-14	6.41128e-14	0.511344	0.479943	0.00871219	0.0181525	rs12616338	0.384821	ENSG00000261186.2	LINC01238
Overt Hyperthyroidism	5	GAPVD1	rs78254323	9:124259762-126259762	781	Adipose_Visceral_Omentum	6.26488e-07	1.34737e-07	0.81591	0.175389	0.00870047	0.0496068	rs10819023	0.0624506	ENSG00000173611.17	SCAI
Overt Hyperthyroidism	1	NFIA	rs334702	1:60153021-62153021	60	Adipose_Visceral_Omentum	7.08888e-05	4.10594e-07	0.985637	0.0056222	0.00866917	1.54195	rs2481681	0.90467	ENSG00000240563.1	L1TD1
TPOAb levels	24	LYZL2	rs12571172	10:29792967-31792967	63	Small_Intestine_Terminal_Ileum	0.10482	0.000602932	0.880988	0.00498141	0.00860773	1.72797	rs2934641	0.0539693	ENSG00000272381.1	RP11-192P3.4
Isolated Hypothyroxinemia	8	MAF	rs4889011	16:78667177-80667177	263	Prostate	3.4157e-25	9.67165e-25	0.258771	0.732631	0.00859856	0.0117366	rs11642836	0.907256	ENSG00000261390.5	MAFTRR
TPOAb levels	2	VAV3	rs17020139	1:106826861-108826861	464	Spleen	9.00745e-14	2.79584e-07	3.19438e-07	0.991422	0.0085773	0.00865151	rs17020127	0.20738	ENSG00000134215.15	VAV3
TPOAb levels	1	SF3A3	rs11210866	1:36983893-38983893	170	Vagina	5.15911e-08	3.71785e-06	0.0135707	0.977871	0.00855489	0.00874849	rs28683126	0.555849	ENSG00000183386.9	FHL3
TPOAb levels	27	FAM76B	rs11021231	11:94587026-96587026	434	Heart_Atrial_Appendage	3.30489e-53	2.2692e-55	0.984773	0.00667612	0.00855126	1.28087	rs11021568	0.713908	ENSG00000149231.11	CCDC82
FT4	5	PDCL2	rs7690837	4:54575856-56575856	28	Vagina	0.000958787	0.000338885	0.731646	0.258516	0.00853987	0.0330342	rs11133373	0.574288	ENSG00000128039.10	SRD5A3
TPOAb levels	27	FAM76B	rs11021231	11:94587026-96587026	131	Brain_Caudate_basal_ganglia	5.20811e-35	1.93858e-37	0.987886	0.00359192	0.00852237	2.37265	rs11021568	0.714809	ENSG00000149231.11	CCDC82
Overt Hyperthyroidism	7	MAF	rs73575083	16:78713958-80713958	115	Brain_Nucleus_accumbens_basal_ganglia	2.76397e-22	3.52642e-16	7.77174e-07	0.991477	0.00852221	0.00859547	rs73575083	0.199227	ENSG00000261390.5	MAFTRR
TPOAb positivity	10	TLR3	rs3775291	4:185082920-187082920	784	Muscle_Skeletal	2.65601e-117	3.75054e-117	0.411086	0.580406	0.00850871	0.0146599	rs7663027	1	ENSG00000145476.15	CYP4V2
TPOAb positivity	7	LPP	rs6790260	3:187399291-189399291	53	Skin_Not_Sun_Exposed_Suprapubic	1.84017e-18	1.64356e-20	0.982802	0.00869292	0.00850487	0.978367	rs2222103	0.598198	ENSG00000279891.1	FLJ42393
Isolated Hypothyroxinemia	2	SPRY1	rs190595112	4:122563112-124563112	129	Lung	1.78174e-08	1.83421e-10	0.981519	0.0100197	0.00846094	0.844435	rs57155621	0.181906	ENSG00000249464.5	LINC01091
Isolated Hypothyroxinemia	2	SPRY1	rs190595112	4:122563112-124563112	166	Breast_Mammary_Tissue	0.000269196	8.29111e-06	0.961735	0.0295365	0.00845081	0.286115	rs17006622	0.0872169	ENSG00000170917.13	NUDT6
Isolated Hypothyroxinemia	2	SPRY1	rs190595112	4:122563112-124563112	133	Pituitary	0.00075099	8.21556e-06	0.980181	0.0106386	0.00842093	0.791543	rs17006622	0.0335258	ENSG00000170917.13	NUDT6
Isolated Hypothyroxinemia	2	SPRY1	rs190595112	4:122563112-124563112	95	Spleen	0.00523837	2.9476e-05	0.980921	0.00543582	0.00837567	1.54083	rs309366	0.178029	ENSG00000181004.9	BBS12
Isolated Hypothyroxinemia	2	SPRY1	rs190595112	4:122563112-124563112	502	Nerve_Tibial	5.93337e-09	1.43627e-10	0.968274	0.023355	0.00837132	0.358438	rs113598918	0.0544015	ENSG00000170917.13	NUDT6
TPOAb levels	23	SLC25A37	rs6557682	8:22542452-24542452	160	Brain_Hippocampus	0.000498902	1.14417e-06	0.988949	0.00218437	0.00836685	3.83033	rs6557604	0.442212	ENSG00000134020.7	PEBP4
TPOAb levels	23	SLC25A37	rs6557682	8:22542452-24542452	190	Brain_Hypothalamus	5.2363e-09	1.52564e-11	0.98884	0.00279745	0.00836238	2.98929	rs6557603	0.531086	ENSG00000134020.7	PEBP4
Isolated Hypothyroxinemia	2	SPRY1	rs190595112	4:122563112-124563112	234	Skin_Not_Sun_Exposed_Suprapubic	1.26123e-08	2.58225e-10	0.971865	0.0198149	0.00831964	0.419869	rs11941763	0.0884023	ENSG00000170917.13	NUDT6
TPOAb positivity	20	POU5F1B	rs2456456	8:126167631-128167631	9	Colon_Sigmoid	0.364118	0.000348989	0.626698	0.000517477	0.00831808	16.0743	rs16901373	0.491897	ENSG00000168672.3	FAM84B
Isolated Hypothyroxinemia	2	SPRY1	rs190595112	4:122563112-124563112	118	Adipose_Visceral_Omentum	0.00813863	7.97468e-05	0.974006	0.0094607	0.00831483	0.878881	rs113598918	0.125872	ENSG00000170917.13	NUDT6
Subclinical Hypothyroidism	18	FOXA2	rs186119011	20:21617137-23617137	723	Skin_Sun_Exposed_Lower_leg	2.44741e-29	6.19623e-31	0.967288	0.0244063	0.00830565	0.340308	rs34397775	0.953916	ENSG00000230387.2	RP4-737E23.2
TPOAb levels	24	LYZL2	rs12571172	10:29792967-31792967	754	Muscle_Skeletal	6.22814e-19	1.08501e-19	0.844645	0.147063	0.00829179	0.0563825	rs540994	0.15784	ENSG00000259994.1	RP11-305E6.4
Isolated Hypothyroxinemia	2	SPRY1	rs190595112	4:122563112-124563112	373	Skin_Sun_Exposed_Lower_leg	3.15203e-09	6.55162e-11	0.971601	0.0201122	0.00828707	0.412041	rs11941763	0.120875	ENSG00000170917.13	NUDT6
FT4	10	TRHR	rs3134112	8:108092626-110092626	260	Stomach	0.000363087	3.86e-06	0.981013	0.0103594	0.00826031	0.79737	rs2980575	0.332241	ENSG00000205038.11	PKHD1L1
Subclinical Hyperthyroidism	2	VAV3	rs2125747	1:106837911-108837911	100	Brain_Putamen_basal_ganglia	3.33587e-07	1.17648e-09	0.98835	0.00340321	0.00824666	2.4232	rs576805	0.0984189	ENSG00000085491.15	SLC25A24
Subclinical Hyperthyroidism	2	VAV3	rs2125747	1:106837911-108837911	136	Brain_Frontal_Cortex_BA9	4.98018e-13	5.10078e-15	0.981797	0.00997344	0.00822935	0.825127	rs576805	0.109142	ENSG00000085491.15	SLC25A24
Isolated Hypothyroxinemia	2	SPRY1	rs190595112	4:122563112-124563112	158	Artery_Aorta	0.000228072	2.66394e-06	0.980189	0.0113667	0.00821373	0.722614	rs72669185	0.056555	ENSG00000138688.15	KIAA1109
TPOAb levels	3	FCRL3	rs7522061	1:156698600-158698600	14	Brain_Spinal_cord_cervical_c-1	0.411853	0.000895257	0.577874	0.0011741	0.0082037	6.98721	rs12030654	0.143073	ENSG00000143303.11	RRNAD1
Subclinical Hyperthyroidism	2	VAV3	rs2125747	1:106837911-108837911	236	Brain_Cortex	1.77906e-14	2.10486e-16	0.980288	0.0115162	0.00819549	0.711651	rs576805	0.103595	ENSG00000085491.15	SLC25A24
Overt Hyperthyroidism	7	MAF	rs73575083	16:78713958-80713958	152	Ovary	6.42551e-25	8.19802e-19	7.77439e-07	0.991818	0.00818078	0.00824827	rs17767491	0.804134	ENSG00000261390.5	MAFTRR
Isolated Hypothyroxinemia	2	SPRY1	rs190595112	4:122563112-124563112	114	Ovary	0.015838	0.000153051	0.966602	0.00925928	0.00814765	0.879945	rs28485906	0.0885169	ENSG00000170917.13	NUDT6
Subclinical Hypothyroidism	6	TIMP4	rs3755724	3:11159406-13159406	551	Brain_Cerebellar_Hemisphere	1.09317e-23	2.26415e-24	0.821742	0.170116	0.00814163	0.0478592	rs17036281	0.126728	ENSG00000132170.19	PPARG
TPOAb positivity	7	LPP	rs6790260	3:187399291-189399291	45	Prostate	1.15757e-20	8.78011e-23	0.984479	0.00738587	0.00813498	1.10143	rs13096994	0.960493	ENSG00000279891.1	FLJ42393
Subclinical Hyperthyroidism	2	VAV3	rs2125747	1:106837911-108837911	43	Brain_Amygdala	1.24418e-07	2.91466e-10	0.98963	0.00223701	0.00813305	3.63568	rs606166	0.0699113	ENSG00000085491.15	SLC25A24
TPOAb levels	7	STAT4	rs8179673	2:190104615-192104615	32	Vagina	0.168013	0.000597028	0.820455	0.00283445	0.00810009	2.85773	rs7562400	0.0883868	ENSG00000115419.12	GLS
Subclinical Hyperthyroidism	6	PDE8B	rs12515498	5:76244147-78244147	109	Brain_Anterior_cingulate_cortex_BA24	3.19045e-07	1.86262e-09	0.986235	0.00567689	0.00808755	1.42465	rs1529505	0.0778588	ENSG00000164251.4	F2RL1
TPOAb positivity	9	SLC10A6	rs7688019	4:85822831-87822831	55	Brain_Spinal_cord_cervical_c-1	0.000247923	1.23293e-06	0.986853	0.00482694	0.00807136	1.67215	rs35844368	0.134338	ENSG00000170509.11	HSD17B13
Subclinical Hyperthyroidism	4	IGFBP5	rs6754506	2:215749927-217749927	8	Brain_Substantia_nigra	4.15363e-06	2.6693e-09	0.99137	0.0005564	0.00806969	14.5034	rs116074580	0.284104	ENSG00000260804.3	LINC01963
Subclinical Hyperthyroidism	6	PDE8B	rs12515498	5:76244147-78244147	376	Brain_Cerebellar_Hemisphere	1.68908e-11	1.84975e-13	0.981284	0.0106657	0.00805023	0.754775	rs335630	0.702384	ENSG00000113231.13	PDE8B
TSH	28	IGF1	rs2162679	12:101477481-103477481	147	Ovary	4.63e-05	0.000107845	0.297898	0.693903	0.00804528	0.0115942	rs4271440	0.0924694	ENSG00000120860.10	WASHC3
Subclinical Hypothyroidism	7	NR3C2	rs11728154	4:147739571-149739571	11	Artery_Tibial	0.0633904	5.37344e-05	0.927808	0.000706064	0.00804153	11.3892	rs9724	0.979692	ENSG00000071205.11	ARHGAP10
TPOAb levels	27	FAM76B	rs11021231	11:94587026-96587026	70	Brain_Frontal_Cortex_BA9	1.76443e-20	2.57968e-23	0.990605	0.00136804	0.00802716	5.86763	rs11021568	0.702352	ENSG00000149231.11	CCDC82
Overt Hyperthyroidism	5	GAPVD1	rs78254323	9:124259762-126259762	47	Cells_EBV-transformed_lymphocytes	0.23551	0.0012264	0.75141	0.0038327	0.00802114	2.09282	rs2065602	0.0824889	ENSG00000136933.16	RABEPK
Subclinical Hyperthyroidism	4	IGFBP5	rs6754506	2:215749927-217749927	23	Brain_Hippocampus	2.13468e-13	1.69035e-16	0.991281	0.000704804	0.00801451	11.3713	rs4987039	0.584346	ENSG00000260804.3	LINC01963
Subclinical Hyperthyroidism	4	IGFBP5	rs6754506	2:215749927-217749927	34	Brain_Putamen_basal_ganglia	1.91648e-18	1.67997e-21	0.991198	0.000788737	0.00801373	10.1602	rs4987039	0.584371	ENSG00000260804.3	LINC01963
Subclinical Hyperthyroidism	4	IGFBP5	rs6754506	2:215749927-217749927	31	Ovary	1.30241e-17	1.66599e-20	0.9908	0.00118727	0.00801242	6.74859	rs4987039	0.583622	ENSG00000260804.3	LINC01963
Subclinical Hyperthyroidism	4	IGFBP5	rs6754506	2:215749927-217749927	46	Small_Intestine_Terminal_Ileum	5.45219e-12	5.92812e-15	0.990995	0.000997421	0.00800789	8.0286	rs4987039	0.579944	ENSG00000260804.3	LINC01963
Subclinical Hyperthyroidism	4	IGFBP5	rs6754506	2:215749927-217749927	90	Brain_Cortex	4.1597e-18	7.75898e-21	0.990227	0.00176698	0.00800591	4.53084	rs4987039	0.584371	ENSG00000260804.3	LINC01963
Subclinical Hyperthyroidism	4	IGFBP5	rs6754506	2:215749927-217749927	68	Stomach	5.41482e-33	9.99822e-36	0.990246	0.00174839	0.00800579	4.57896	rs4987039	0.584088	ENSG00000260804.3	LINC01963
Subclinical Hyperthyroidism	4	IGFBP5	rs6754506	2:215749927-217749927	79	Brain_Frontal_Cortex_BA9	1.16294e-16	2.32217e-19	0.990098	0.00189699	0.00800483	4.21974	rs4987039	0.58437	ENSG00000260804.3	LINC01963
Subclinical Hyperthyroidism	4	IGFBP5	rs6754506	2:215749927-217749927	52	Brain_Nucleus_accumbens_basal_ganglia	6.15274e-20	1.24531e-22	0.990071	0.00192386	0.00800465	4.16073	rs4987039	0.584375	ENSG00000260804.3	LINC01963
Subclinical Hyperthyroidism	4	IGFBP5	rs6754506	2:215749927-217749927	101	Colon_Sigmoid	3.25034e-36	6.74839e-39	0.99002	0.00197544	0.00800424	4.05187	rs4987039	0.584375	ENSG00000260804.3	LINC01963
Subclinical Hyperthyroidism	4	IGFBP5	rs6754506	2:215749927-217749927	81	Prostate	2.34601e-19	3.82351e-22	0.990462	0.00153421	0.00800392	5.21697	rs4987039	0.574492	ENSG00000260804.3	LINC01963
TPOAb levels	27	FAM76B	rs11021231	11:94587026-96587026	141	Brain_Nucleus_accumbens_basal_ganglia	3.51731e-29	1.2804e-31	0.988481	0.00351832	0.00800082	2.27404	rs11021568	0.679425	ENSG00000149231.11	CCDC82
Overt Hyperthyroidism	1	NFIA	rs334702	1:60153021-62153021	33	Spleen	0.0424796	0.000157518	0.945945	0.00342774	0.00799027	2.33106	rs2482898	0.267452	ENSG00000240563.1	L1TD1
Subclinical Hyperthyroidism	4	IGFBP5	rs6754506	2:215749927-217749927	22	Brain_Anterior_cingulate_cortex_BA24	9.92379e-09	7.25505e-12	0.991366	0.000644874	0.00798904	12.3885	rs4987039	0.580396	ENSG00000079246.15	XRCC5
Subclinical Hyperthyroidism	2	VAV3	rs2125747	1:106837911-108837911	161	Brain_Nucleus_accumbens_basal_ganglia	7.35052e-13	1.23911e-14	0.975651	0.0163671	0.00798225	0.4877	rs606166	0.0771185	ENSG00000085491.15	SLC25A24
Subclinical Hyperthyroidism	4	IGFBP5	rs6754506	2:215749927-217749927	239	Breast_Mammary_Tissue	1.70092e-33	7.54603e-36	0.987716	0.00430212	0.00798179	1.85532	rs4987039	0.583829	ENSG00000260804.3	LINC01963
Subclinical Hyperthyroidism	4	IGFBP5	rs6754506	2:215749927-217749927	283	Esophagus_Muscularis	3.19541e-55	1.85331e-57	0.986384	0.00564119	0.00797484	1.41368	rs4987039	0.584375	ENSG00000260804.3	LINC01963
Subclinical Hyperthyroidism	2	VAV3	rs2125747	1:106837911-108837911	94	Brain_Anterior_cingulate_cortex_BA24	0.000213211	8.59057e-07	0.987917	0.00390077	0.00796805	2.04268	rs606166	0.0708043	ENSG00000085491.15	SLC25A24
Isolated Hypothyroxinemia	3	GLIS3	rs7873463	9:3221298-5221298	16	Brain_Frontal_Cortex_BA9	0.042063	5.02124e-05	0.948869	0.00105306	0.00796476	7.56347	rs13283639	0.156439	ENSG00000106688.11	SLC1A1
Subclinical Hyperthyroidism	8	GLIS3	rs7873463	9:3221298-5221298	351	Pancreas	2.44878e-37	2.83059e-39	0.980785	0.0112575	0.0079575	0.706863	rs79075814	0.351998	ENSG00000120158.11	RCL1
Subclinical Hyperthyroidism	2	VAV3	rs2125747	1:106837911-108837911	246	Pancreas	7.04591e-20	1.74319e-21	0.968179	0.0238737	0.0079468	0.332868	rs606166	0.0711532	ENSG00000085491.15	SLC25A24
Subclinical Hyperthyroidism	4	IGFBP5	rs6754506	2:215749927-217749927	5	Vagina	0.00675534	2.80824e-06	0.984966	0.000329993	0.00794634	24.0803	rs4987039	0.5776	ENSG00000260804.3	LINC01963
Subclinical Hyperthyroidism	2	VAV3	rs2125747	1:106837911-108837911	254	Brain_Cerebellum	3.02718e-36	7.71795e-38	0.967477	0.024587	0.00793572	0.322761	rs606166	0.0718137	ENSG00000085491.15	SLC25A24
TPOAb positivity	33	GPR174	rs5912761	23:78123604-80123604	407	Adrenal_Gland	3.13766e-09	0.00010618	2.93146e-05	0.991942	0.00792246	0.00798682	rs5912615	0.437496	ENSG00000187325.4	TAF9B
Subclinical Hypothyroidism	6	TIMP4	rs3755724	3:11159406-13159406	66	Brain_Spinal_cord_cervical_c-1	3.99427e-05	8.34575e-08	0.990051	0.00198945	0.00791913	3.98056	rs6790543	0.771251	ENSG00000144559.10	TAMM41
Isolated Hypothyroxinemia	3	GLIS3	rs7873463	9:3221298-5221298	351	Pancreas	2.42981e-37	4.73779e-39	0.973185	0.0188966	0.00791826	0.419031	rs79075814	0.351998	ENSG00000120158.11	RCL1
Subclinical Hyperthyroidism	12	MAF	rs58722186	16:78717694-80717694	115	Brain_Nucleus_accumbens_basal_ganglia	4.02559e-39	3.52856e-16	1.13192e-23	0.992083	0.00791739	0.00798058	rs58722186	0.581405	ENSG00000261390.5	MAFTRR
Subclinical Hyperthyroidism	4	IGFBP5	rs6754506	2:215749927-217749927	82	Minor_Salivary_Gland	8.79828e-06	1.42382e-08	0.990577	0.00152413	0.00789054	5.17707	rs4987039	0.588021	ENSG00000260804.3	LINC01963
Subclinical Hyperthyroidism	4	IGFBP5	rs6754506	2:215749927-217749927	5	Uterus	0.000215447	8.95629e-08	0.991564	0.000333334	0.00788665	23.6599	rs4987039	0.392728	ENSG00000260804.3	LINC01963
Isolated Hypothyroxinemia	4	ADGRD2	rs4838178	9:123458356-125458356	72	Brain_Hypothalamus	0.0692814	0.000300239	0.918631	0.00390213	0.00788554	2.02083	rs10986467	0.0972158	ENSG00000136950.13	ARPC5L
Subclinical Hypothyroidism	18	FOXA2	rs186119011	20:21617137-23617137	56	Brain_Cortex	0.00300933	1.30357e-05	0.984911	0.0041876	0.00787925	1.88157	rs2050735	0.491439	ENSG00000230387.2	RP4-737E23.2
Subclinical Hyperthyroidism	2	VAV3	rs2125747	1:106837911-108837911	356	Brain_Cerebellar_Hemisphere	5.11183e-28	1.83555e-29	0.957828	0.0343149	0.00785739	0.228979	rs606166	0.0717106	ENSG00000085491.15	SLC25A24
Subclinical Hyperthyroidism	4	IGFBP5	rs6754506	2:215749927-217749927	93	Adrenal_Gland	9.86191e-15	3.10805e-17	0.989107	0.0030387	0.0078545	2.58482	rs4987039	0.546474	ENSG00000260804.3	LINC01963
Isolated Hypothyroxinemia	1	LDLRAD1	rs10443230	1:52998064-54998064	304	Brain_Spinal_cord_cervical_c-1	5.07556e-15	6.44319e-17	0.979815	0.0123601	0.00782458	0.633053	rs11206424	0.209485	ENSG00000243725.6	TTC4
Subclinical Hypothyroidism	16	CEP128	rs191358938	14:80056914-82056914	168	Nerve_Tibial	2.71439e-06	3.23708e-08	0.980622	0.011617	0.00775828	0.66784	rs2044772	0.0533663	ENSG00000100629.16	CEP128
Subclinical Hyperthyroidism	6	PDE8B	rs12515498	5:76244147-78244147	260	Brain_Frontal_Cortex_BA9	4.46054e-10	4.65843e-12	0.982064	0.0101788	0.00775738	0.762115	rs4703719	0.166285	ENSG00000164251.4	F2RL1
Subclinical Hyperthyroidism	4	IGFBP5	rs6754506	2:215749927-217749927	145	Cells_EBV-transformed_lymphocytes	1.98746e-09	5.20986e-12	0.98974	0.00251704	0.00774247	3.07602	rs116074580	0.314382	ENSG00000260804.3	LINC01963
TPOAb positivity	33	GPR174	rs5912761	23:78123604-80123604	454	Minor_Salivary_Gland	5.24661e-10	7.79616e-08	0.00663352	0.985626	0.00773999	0.00785287	rs2412154	0.265764	ENSG00000187325.4	TAF9B
TPOAb levels	11	LPP	rs2030519	3:187402113-189402113	13	Artery_Coronary	8.5065e-06	1.37855e-08	0.990761	0.00152859	0.00770212	5.0387	rs13082889	0.818679	ENSG00000279891.1	FLJ42393
Subclinical Hypothyroidism	12	GLIS3	rs7873463	9:3221298-5221298	351	Pancreas	2.44505e-37	3.26874e-39	0.979288	0.013015	0.00769698	0.591394	rs79075814	0.351998	ENSG00000120158.11	RCL1
Subclinical Hypothyroidism	4	IGFBP5	rs6754292	2:215749861-217749861	19	Brain_Amygdala	7.5279e-06	1.87451e-07	0.968283	0.0240343	0.00767488	0.31933	rs4987039	0.48157	ENSG00000260804.3	LINC01963
Isolated Hypothyroxinemia	3	GLIS3	rs7873463	9:3221298-5221298	81	Vagina	7.92021e-06	4.29255e-08	0.987056	0.00527296	0.0076635	1.45336	rs7861932	0.250451	ENSG00000106686.16	SPATA6L
Subclinical Hypothyroidism	17	MAF	rs3813579	16:78715379-80715379	47	Muscle_Skeletal	0.227156	0.00103351	0.76082	0.0033855	0.0076042	2.2461	rs28678066	0.0879082	ENSG00000278058.1	RP11-70D24.2
TPOAb positivity	8	CLNK	rs7678867	4:9724435-11724435	1547	Artery_Tibial	1.00587e-37	8.91818e-39	0.91165	0.0807518	0.00759826	0.094094	rs12504600	0.230981	ENSG00000109667.11	SLC2A9
TPOAb positivity	7	LPP	rs6790260	3:187399291-189399291	79	Thyroid	4.92849e-32	3.80724e-34	0.98487	0.00753211	0.00759771	1.00871	rs2222103	0.466634	ENSG00000279891.1	FLJ42393
Subclinical Hyperthyroidism	4	IGFBP5	rs6754506	2:215749927-217749927	13	Brain_Spinal_cord_cervical_c-1	6.42696e-09	4.51358e-12	0.991796	0.000620699	0.00758289	12.2167	rs116074580	0.306926	ENSG00000260804.3	LINC01963
Subclinical Hyperthyroidism	2	VAV3	rs2125747	1:106837911-108837911	107	Artery_Coronary	5.60528e-05	5.95363e-07	0.982059	0.0103556	0.00752914	0.727059	rs1343205	0.193318	ENSG00000226822.2	RP11-356N1.2
Subclinical Hypothyroidism	7	NR3C2	rs11728154	4:147739571-149739571	8	Skin_Sun_Exposed_Lower_leg	0.68731	0.000740189	0.304193	0.000252554	0.00750431	29.7137	rs17023763	0.611502	ENSG00000071205.11	ARHGAP10
Subclinical Hyperthyroidism	2	VAV3	rs2125747	1:106837911-108837911	82	Brain_Hypothalamus	0.000171195	7.00425e-07	0.988372	0.00396894	0.00748703	1.8864	rs576805	0.0636957	ENSG00000085491.15	SLC25A24
Isolated Hypothyroxinemia	8	MAF	rs4889011	16:78667177-80667177	91	Minor_Salivary_Gland	2.00964e-13	1.2403e-13	0.613795	0.378747	0.00745778	0.0196907	rs7194711	0.458334	ENSG00000261390.5	MAFTRR
Subclinical Hyperthyroidism	4	IGFBP5	rs6754506	2:215749927-217749927	18	Artery_Coronary	8.93891e-14	9.12762e-17	0.991615	0.000938075	0.00744732	7.93894	rs4987039	0.438576	ENSG00000260804.3	LINC01963
Subclinical Hypothyroidism	8	PDE8B	rs2928167	5:76181995-78181995	109	Brain_Anterior_cingulate_cortex_BA24	3.19702e-07	1.41507e-09	0.988268	0.00429998	0.00743125	1.72821	rs1529505	0.163106	ENSG00000164251.4	F2RL1
Subclinical Hypothyroidism	1	MICOS10	rs11805391	1:18561064-20561064	176	Cells_EBV-transformed_lymphocytes	1.74528e-07	6.62968e-10	0.988889	0.00368215	0.00742835	2.01739	rs6700034	0.985593	ENSG00000090432.6	MUL1
Isolated Hypothyroxinemia	8	MAF	rs4889011	16:78667177-80667177	145	Pancreas	3.19409e-17	4.47808e-17	0.413264	0.579318	0.00741728	0.0128035	rs11642836	0.428767	ENSG00000261390.5	MAFTRR
Subclinical Hypothyroidism	1	MICOS10	rs11805391	1:18561064-20561064	91	Uterus	5.74513e-06	1.72848e-08	0.989676	0.00290338	0.007415	2.55392	rs6700034	0.998682	ENSG00000090432.6	MUL1
TPOAb levels	38	GPR174	rs5912761	23:78123604-80123604	454	Minor_Salivary_Gland	5.78345e-10	7.79347e-08	0.00731227	0.98529	0.00739793	0.00750838	rs2412154	0.251646	ENSG00000187325.4	TAF9B
Subclinical Hyperthyroidism	6	PDE8B	rs12515498	5:76244147-78244147	280	Brain_Cortex	2.1185e-09	2.57877e-11	0.980749	0.0118644	0.00738687	0.622609	rs7703930	0.141484	ENSG00000164251.4	F2RL1
Subclinical Hypothyroidism	16	CEP128	rs191358938	14:80056914-82056914	124	Lung	0.000136947	9.40051e-07	0.985796	0.0066931	0.00737327	1.10162	rs10136913	0.0447841	ENSG00000100629.16	CEP128
Subclinical Hypothyroidism	8	PDE8B	rs2928167	5:76181995-78181995	371	Pituitary	3.02007e-19	2.68342e-21	0.984003	0.00866987	0.00732679	0.845087	rs11746090	0.988328	ENSG00000253558.1	CTD-2179L22.1
Subclinical Hypothyroidism	17	MAF	rs3813579	16:78715379-80715379	100	Brain_Hippocampus	3.63414e-17	3.05757e-09	1.17998e-08	0.9927	0.0073	0.00735368	rs17767904	0.179341	ENSG00000261390.5	MAFTRR
Subclinical Hyperthyroidism	4	IGFBP5	rs6754506	2:215749927-217749927	55	Liver	6.16897e-11	1.50373e-13	0.990403	0.00234163	0.00725535	3.09842	rs4987039	0.403854	ENSG00000260804.3	LINC01963
TPOAb positivity	21	EGR2	rs61865883	10:61812920-63812920	118	Brain_Nucleus_accumbens_basal_ganglia	0.0300512	0.000292797	0.95319	0.00921468	0.00725163	0.786964	rs10995307	0.230879	ENSG00000181915.4	ADO
Isolated Hypothyroxinemia	2	SPRY1	rs190595112	4:122563112-124563112	212	Adipose_Subcutaneous	0.00331338	4.32099e-05	0.976729	0.012665	0.00724947	0.572401	rs74760069	0.0910838	ENSG00000138688.15	KIAA1109
Subclinical Hypothyroidism	16	CEP128	rs191358938	14:80056914-82056914	355	Skin_Not_Sun_Exposed_Suprapubic	4.73134e-12	1.50948e-13	0.962202	0.0306263	0.00717153	0.234162	rs10136913	0.0534489	ENSG00000100629.16	CEP128
TPOAb levels	23	SLC25A37	rs6557682	8:22542452-24542452	153	Prostate	1.1732e-13	2.47787e-16	0.990833	0.00202125	0.00714564	3.53526	rs73218770	0.405506	ENSG00000134020.7	PEBP4
TPOAb levels	27	FAM76B	rs11021231	11:94587026-96587026	46	Brain_Spinal_cord_cervical_c-1	7.55792e-15	5.99022e-18	0.992151	0.000715013	0.00713406	9.97752	rs11021568	0.607283	ENSG00000149231.11	CCDC82
TPOAb levels	27	FAM76B	rs11021231	11:94587026-96587026	47	Brain_Amygdala	9.85614e-15	7.97482e-18	0.992135	0.000731418	0.00713394	9.75357	rs11021568	0.607283	ENSG00000149231.11	CCDC82
TPOAb levels	27	FAM76B	rs11021231	11:94587026-96587026	54	Brain_Anterior_cingulate_cortex_BA24	9.2074e-19	8.04768e-22	0.992071	0.00079578	0.00713347	8.96412	rs11021568	0.607283	ENSG00000149231.11	CCDC82
TPOAb levels	27	FAM76B	rs11021231	11:94587026-96587026	90	Ovary	3.67522e-22	4.32322e-25	0.991773	0.00109533	0.00713134	6.5107	rs11021568	0.607283	ENSG00000149231.11	CCDC82
TPOAb levels	27	FAM76B	rs11021231	11:94587026-96587026	28	Kidney_Cortex	3.42578e-08	2.15229e-11	0.992318	0.000552137	0.00712975	12.913	rs11021568	0.607224	ENSG00000149231.11	CCDC82
TPOAb levels	27	FAM76B	rs11021231	11:94587026-96587026	65	Brain_Hippocampus	3.46873e-27	4.91214e-30	0.991538	0.00133284	0.00712965	5.34922	rs11021568	0.607283	ENSG00000149231.11	CCDC82
TPOAb levels	27	FAM76B	rs11021231	11:94587026-96587026	166	Vagina	1.87568e-18	2.67004e-21	0.99153	0.00134016	0.0071296	5.31998	rs11021568	0.607283	ENSG00000149231.11	CCDC82
TPOAb levels	27	FAM76B	rs11021231	11:94587026-96587026	42	Uterus	1.2994e-14	2.76611e-17	0.990837	0.00203801	0.00712461	3.49587	rs11021568	0.607283	ENSG00000149231.11	CCDC82
TPOAb levels	27	FAM76B	rs11021231	11:94587026-96587026	199	Small_Intestine_Terminal_Ileum	1.89433e-33	4.6321e-36	0.990527	0.00235085	0.00712238	3.0297	rs11021568	0.607283	ENSG00000149231.11	CCDC82
TPOAb levels	27	FAM76B	rs11021231	11:94587026-96587026	261	Cells_EBV-transformed_lymphocytes	6.23646e-15	1.81094e-17	0.990077	0.00280379	0.00711915	2.53912	rs11021568	0.607283	ENSG00000149231.11	CCDC82
TPOAb levels	27	FAM76B	rs11021231	11:94587026-96587026	54	Brain_Substantia_nigra	5.33658e-10	1.21924e-12	0.990692	0.00219226	0.00711569	3.24583	rs11021568	0.607038	ENSG00000149231.11	CCDC82
TPOAb levels	27	FAM76B	rs11021231	11:94587026-96587026	126	Brain_Cortex	3.13181e-32	1.21748e-34	0.989114	0.00377403	0.00711222	1.88452	rs11021568	0.607283	ENSG00000149231.11	CCDC82
TPOAb levels	27	FAM76B	rs11021231	11:94587026-96587026	256	Minor_Salivary_Gland	7.44235e-26	3.82778e-28	0.987887	0.0050099	0.0071034	1.41787	rs11021568	0.607283	ENSG00000149231.11	CCDC82
TPOAb levels	27	FAM76B	rs11021231	11:94587026-96587026	400	Spleen	1.20076e-60	6.96054e-63	0.987249	0.00565186	0.00709881	1.25601	rs11021568	0.607283	ENSG00000149231.11	CCDC82
TPOAb levels	27	FAM76B	rs11021231	11:94587026-96587026	401	Colon_Sigmoid	5.73732e-73	3.64601e-75	0.986706	0.00619946	0.0070949	1.14444	rs11021568	0.607283	ENSG00000149231.11	CCDC82
TSH	7	HNRNPA3	rs2706121	2:176168130-178168130	505	Skin_Not_Sun_Exposed_Suprapubic	5.59e-09	6.23e-05	8.9e-05	0.992758	0.00709038	0.0071421	rs6433653	0.209143	ENSG00000225808.1	DNAJC19P5
Overt Hyperthyroidism	5	GAPVD1	rs78254323	9:124259762-126259762	162	Brain_Cortex	0.0140187	0.000277934	0.959662	0.0189554	0.0070858	0.373814	rs7869807	0.0432378	ENSG00000185585.19	OLFML2A
TPOAb levels	12	CLNK	rs6831973	4:9707742-11707742	772	Colon_Transverse	6.60164e-08	1.25459e-09	0.974474	0.0184483	0.00707737	0.383633	rs62285984	0.145558	ENSG00000261490.1	RP11-448G15.3
Isolated Hypothyroxinemia	2	SPRY1	rs190595112	4:122563112-124563112	479	Testis	4.93909e-44	1.5582e-44	0.754869	0.238079	0.00705202	0.0296205	rs10471022	0.575721	ENSG00000249125.1	RP11-381N20.2
TPOAb levels	27	FAM76B	rs11021231	11:94587026-96587026	635	Breast_Mammary_Tissue	1.87716e-88	2.45353e-90	0.980211	0.0127413	0.0070482	0.553178	rs11021568	0.607283	ENSG00000149231.11	CCDC82
Subclinical Hypothyroidism	8	PDE8B	rs2928167	5:76181995-78181995	260	Brain_Frontal_Cortex_BA9	4.46572e-10	4.46098e-12	0.983204	0.00975117	0.0070445	0.722426	rs1529505	0.194255	ENSG00000164251.4	F2RL1
TPOAb levels	27	FAM76B	rs11021231	11:94587026-96587026	1017	Testis	7.78749e-46	1.19815e-47	0.977991	0.0149766	0.00703224	0.469548	rs11021568	0.607283	ENSG00000149231.11	CCDC82
TPOAb levels	11	LPP	rs2030519	3:187402113-189402113	36	Brain_Cerebellar_Hemisphere	3.18041e-09	7.13821e-12	0.990836	0.00215376	0.00700991	3.25473	rs13082889	0.705174	ENSG00000279891.1	FLJ42393
Overt Hyperthyroidism	3	TNS1	rs6757890	2:216380511-218380511	550	Esophagus_Gastroesophageal_Junction	3.84576e-40	2.31512e-40	0.619904	0.373107	0.0069885	0.0187305	rs13003334	0.301615	ENSG00000261338.2	RP11-378A13.1
TPOAb positivity	7	LPP	rs6790260	3:187399291-189399291	3	Pituitary	0.695359	0.000271665	0.297372	4.66726e-05	0.00695057	148.922	rs73045327	0.973053	ENSG00000283175.1	RP11-208N14.5
Isolated Hypothyroxinemia	3	GLIS3	rs7873463	9:3221298-5221298	13	Brain_Substantia_nigra	0.00557049	3.43525e-06	0.986947	0.000539242	0.0069395	12.869	rs57137311	0.706665	ENSG00000120158.11	RCL1
Overt Hyperthyroidism	5	GAPVD1	rs78254323	9:124259762-126259762	159	Brain_Hippocampus	0.0373062	0.000391099	0.945525	0.00984306	0.00693415	0.704471	rs62582246	0.0381	ENSG00000173611.17	SCAI
Isolated Hypothyroxinemia	1	LDLRAD1	rs10443230	1:52998064-54998064	353	Brain_Frontal_Cortex_BA9	5.68745e-14	8.51605e-16	0.978494	0.0145821	0.00692423	0.474843	rs3766808	0.216093	ENSG00000162383.11	SLC1A7
Subclinical Hypothyroidism	14	ABO	rs10901251	9:132250742-134250742	699	Brain_Caudate_basal_ganglia	1.68995e-13	1.08154e-14	0.933422	0.0596687	0.00690888	0.115787	rs2073932	0.536045	ENSG00000148290.9	SURF1
FT4	13	ZNF462	rs6477549	9:105892243-107892243	210	Skin_Sun_Exposed_Lower_leg	1.79e-05	1.22e-06	0.929999	0.0630937	0.00688842	0.109178	rs10978632	0.547483	ENSG00000148143.12	ZNF462
Subclinical Hypothyroidism	8	PDE8B	rs2928167	5:76181995-78181995	277	Brain_Cortex	2.12045e-09	2.49087e-11	0.981652	0.0114625	0.00688567	0.600713	rs6453250	0.16372	ENSG00000164251.4	F2RL1
Subclinical Hyperthyroidism	6	PDE8B	rs12515498	5:76244147-78244147	1362	Whole_Blood	1.5278e-70	8.1089e-72	0.943174	0.0499911	0.00683524	0.136729	rs1529505	0.788641	ENSG00000164251.4	F2RL1
Isolated Hypothyroxinemia	4	ADGRD2	rs4838178	9:123458356-125458356	359	Brain_Putamen_basal_ganglia	0.000120106	1.23919e-06	0.982998	0.010074	0.00680624	0.675623	rs10986464	0.123353	ENSG00000185585.19	OLFML2A
TPOAb levels	11	LPP	rs2030519	3:187402113-189402113	11	Kidney_Cortex	0.0018184	2.8835e-06	0.989927	0.00150226	0.00674987	4.49313	rs76137229	0.638503	ENSG00000279891.1	FLJ42393
FT4	2	SNX7	rs61786781	1:97385632-99385632	76	Muscle_Skeletal	0.00150048	2.47e-06	0.990188	0.00155963	0.00674966	4.32773	rs78343601	0.996834	ENSG00000188641.12	DPYD
Overt Hyperthyroidism	5	GAPVD1	rs78254323	9:124259762-126259762	326	Brain_Nucleus_accumbens_basal_ganglia	0.0229422	0.000561005	0.946671	0.0230814	0.00674437	0.292199	rs6478692	0.0318503	ENSG00000119414.11	PPP6C
TPOAb levels	27	FAM76B	rs11021231	11:94587026-96587026	321	Liver	3.66489e-11	1.22836e-13	0.990013	0.00325087	0.00673654	2.07223	rs11021568	0.582648	ENSG00000149231.11	CCDC82
Subclinical Hypothyroidism	18	FOXA2	rs186119011	20:21617137-23617137	513	Skin_Not_Sun_Exposed_Suprapubic	3.89481e-30	7.42932e-32	0.974758	0.0185263	0.00671562	0.362491	rs12625297	0.150237	ENSG00000125823.12	CSTL1
Overt Hyperthyroidism	1	NFIA	rs334702	1:60153021-62153021	121	Heart_Left_Ventricle	0.00147259	1.31092e-05	0.98312	0.00868472	0.0067096	0.772575	rs2498962	0.411428	ENSG00000132849.19	PATJ
Subclinical Hypothyroidism	15	NKX2-3	rs10786560	10:98555409-100555409	194	Kidney_Cortex	0.00095437	2.51571e-05	0.966894	0.0254202	0.00670622	0.263815	rs12413812	0.211425	ENSG00000095485.16	CWF19L1
Isolated Hypothyroxinemia	4	ADGRD2	rs4838178	9:123458356-125458356	553	Esophagus_Gastroesophageal_Junction	7.48559e-07	1.20677e-08	0.977616	0.0156934	0.00669001	0.426293	rs6478692	0.125392	ENSG00000136935.13	GOLGA1
Isolated Hypothyroxinemia	4	ADGRD2	rs4838178	9:123458356-125458356	496	Pituitary	1.06413e-16	1.95752e-18	0.975439	0.0178769	0.00668421	0.373902	rs7850205	0.275186	ENSG00000136950.13	ARPC5L
Overt Hyperthyroidism	6	DET1	rs28687418	15:87572631-89572631	39	Brain_Amygdala	3.20705e-06	7.16854e-09	0.991173	0.00214876	0.00667526	3.10656	rs7164930	0.290097	ENSG00000261478.1	RP11-429B14.4
Subclinical Hypothyroidism	18	FOXA2	rs186119011	20:21617137-23617137	923	Esophagus_Mucosa	2.57576e-29	5.66021e-31	0.972039	0.0212938	0.00666673	0.313082	rs60799291	0.307168	ENSG00000125823.12	CSTL1
FT4	13	ZNF462	rs6477549	9:105892243-107892243	163	Whole_Blood	1.72e-08	1.48e-10	0.98495	0.00841527	0.00663488	0.788434	rs11573607	0.297715	ENSG00000119318.12	RAD23B
Isolated Hypothyroxinemia	5	LHX3	rs1886296	9:135200434-137200434	262	Minor_Salivary_Gland	4.85006e-20	4.40987e-22	0.984505	0.00888541	0.00660984	0.743898	rs697449	0.436661	ENSG00000122133.16	PAEP
TPOAb positivity	8	CLNK	rs7678867	4:9724435-11724435	244	Uterus	0.0107561	0.000345604	0.951779	0.0305156	0.00660371	0.216404	rs9926	0.0311977	ENSG00000261490.1	RP11-448G15.3
Overt Hyperthyroidism	7	MAF	rs73575083	16:78713958-80713958	47	Muscle_Skeletal	0.227605	0.000821485	0.762322	0.00268576	0.00656547	2.44454	rs1045394	0.176761	ENSG00000275040.1	RP11-70D24.4
TSH	28	IGF1	rs2162679	12:101477481-103477481	428	Adrenal_Gland	2.27e-10	2.26e-09	0.0906445	0.902814	0.00654156	0.00724574	rs10860846	0.368201	ENSG00000120860.10	WASHC3
FT4	8	FIG4	rs9398215	6:108718639-110718639	692	Artery_Coronary	3.54e-08	5.39e-09	0.862134	0.131357	0.00650846	0.0495478	rs6920997	0.231077	ENSG00000004809.13	SLC22A16
Isolated Hypothyroxinemia	4	ADGRD2	rs4838178	9:123458356-125458356	698	Artery_Aorta	2.59139e-24	6.81726e-26	0.968092	0.0254028	0.0065054	0.25609	rs11792367	0.169723	ENSG00000173611.17	SCAI
Isolated Hypothyroxinemia	4	ADGRD2	rs4838178	9:123458356-125458356	854	Esophagus_Muscularis	9.21207e-14	3.70468e-15	0.95515	0.0383468	0.00650347	0.169596	rs687434	0.377534	ENSG00000136935.13	GOLGA1
Isolated Hypothyroxinemia	1	LDLRAD1	rs10443230	1:52998064-54998064	71	Vagina	0.0216176	0.000189494	0.963317	0.00837918	0.00649716	0.775394	rs7551937	0.139506	ENSG00000143001.4	TMEM61
Isolated Hypothyroxinemia	2	SPRY1	rs190595112	4:122563112-124563112	135	Brain_Nucleus_accumbens_basal_ganglia	0.0338803	0.000349625	0.94954	0.00973373	0.00649607	0.667377	rs68051952	0.29359	ENSG00000170917.13	NUDT6
Subclinical Hyperthyroidism	4	IGFBP5	rs6754506	2:215749927-217749927	73	Brain_Cerebellar_Hemisphere	2.94071e-13	6.24787e-14	0.819471	0.174041	0.00648844	0.0372811	rs4987039	0.561207	ENSG00000260804.3	LINC01963
Isolated Hypothyroxinemia	3	GLIS3	rs7873463	9:3221298-5221298	310	Prostate	1.09373e-13	1.60808e-15	0.979201	0.0143323	0.0064666	0.451192	rs16916092	0.592713	ENSG00000227835.8	CARM1P1
FT4	10	TRHR	rs3134112	8:108092626-110092626	375	Colon_Transverse	0.000670866	7.6e-06	0.981801	0.0110585	0.00646211	0.584354	rs1458919	0.345587	ENSG00000205038.11	PKHD1L1
TPOAb levels	24	LYZL2	rs12571172	10:29792967-31792967	810	Testis	6.66262e-26	1.74552e-26	0.787337	0.206208	0.00645567	0.0313066	rs7094285	0.999907	ENSG00000250833.1	DNM1P17
Overt Hyperthyroidism	1	NFIA	rs334702	1:60153021-62153021	9	Brain_Frontal_Cortex_BA9	0.18117	8.55125e-05	0.811973	0.000318733	0.00645186	20.2422	rs7550597	0.890094	ENSG00000237928.5	NFIA-AS2
TPOAb levels	3	FCRL3	rs7522061	1:156698600-158698600	581	Artery_Tibial	2.6359e-08	1.21331e-09	0.949908	0.04366	0.0064322	0.147325	rs6675810	0.997351	ENSG00000163554.12	SPTA1
Overt Hyperthyroidism	2	IGFBP5	rs6754292	2:215749861-217749861	8	Brain_Substantia_nigra	4.16095e-06	2.17544e-09	0.993116	0.000454978	0.00642458	14.1206	rs57212054	0.241057	ENSG00000260804.3	LINC01963
TPOAb levels	12	CLNK	rs6831973	4:9707742-11707742	242	Adrenal_Gland	0.00198528	2.65637e-05	0.978561	0.0130295	0.00639777	0.491021	rs62286701	0.0662475	ENSG00000261490.1	RP11-448G15.3
Subclinical Hypothyroidism	17	MAF	rs3813579	16:78715379-80715379	104	Brain_Cerebellar_Hemisphere	2.60712e-12	0.000187248	1.38326e-08	0.993415	0.0063977	0.00644011	rs17767904	0.18743	ENSG00000261390.5	MAFTRR
Isolated Hypothyroxinemia	3	GLIS3	rs7873463	9:3221298-5221298	225	Whole_Blood	1.03387e-13	4.22726e-14	0.705291	0.288312	0.00639708	0.022188	rs4352899	0.999957	ENSG00000205808.5	PLPP6
TPOAb positivity	8	CLNK	rs7678867	4:9724435-11724435	964	Cells_Cultured_fibroblasts	7.04194e-09	5.451e-10	0.922308	0.07133	0.00636204	0.0891916	rs17420513	0.346772	ENSG00000261490.1	RP11-448G15.3
Overt Hyperthyroidism	6	DET1	rs28687418	15:87572631-89572631	294	Brain_Putamen_basal_ganglia	1.85306e-09	1.74053e-11	0.984461	0.00918324	0.00635564	0.692092	rs7164930	0.390141	ENSG00000261478.1	RP11-429B14.4
Subclinical Hypothyroidism	1	MICOS10	rs11805391	1:18561064-20561064	1009	Esophagus_Mucosa	1.08893e-34	1.87124e-35	0.847989	0.145657	0.00635493	0.0436295	rs6700034	1	ENSG00000090432.6	MUL1
FT4	21	SGF29	rs76569227	16:27553670-29553670	34	Kidney_Cortex	0.00719238	2.42e-05	0.983196	0.00325126	0.0063362	1.94885	rs33957528	0.875049	ENSG00000188603.18	CLN3
Overt Hyperthyroidism	1	NFIA	rs334702	1:60153021-62153021	28	Esophagus_Gastroesophageal_Junction	0.01215	2.23529e-05	0.979762	0.00173926	0.00632588	3.63712	rs2481681	0.366707	ENSG00000240563.1	L1TD1
Overt Hyperthyroidism	5	GAPVD1	rs78254323	9:124259762-126259762	802	Colon_Transverse	2.79337e-16	4.05902e-17	0.867663	0.126016	0.00632036	0.0501551	rs2016470	0.101174	ENSG00000136935.13	GOLGA1
FT4	2	SNX7	rs61786781	1:97385632-99385632	18	Brain_Frontal_Cortex_BA9	0.00209584	0.000409887	0.829093	0.162084	0.00631766	0.0389777	rs111348842	0.637933	ENSG00000225206.8	MIR137HG
Subclinical Hyperthyroidism	12	MAF	rs58722186	16:78717694-80717694	93	Brain_Spinal_cord_cervical_c-1	4.26645e-32	3.73968e-09	1.13375e-23	0.993707	0.00629324	0.0063331	rs17767491	0.778306	ENSG00000261390.5	MAFTRR
Isolated Hypothyroxinemia	3	GLIS3	rs7873463	9:3221298-5221298	747	Thyroid	1.08311e-59	1.56532e-59	0.406426	0.587304	0.00627016	0.0106762	rs7035489	0.92571	ENSG00000106686.16	SPATA6L
Subclinical Hypothyroidism	16	CEP128	rs191358938	14:80056914-82056914	435	Brain_Caudate_basal_ganglia	4.30647e-09	1.81756e-05	0.000235411	0.993497	0.00624923	0.00629014	rs179247	0.427844	ENSG00000165409.16	TSHR
Isolated Hypothyroxinemia	1	LDLRAD1	rs10443230	1:52998064-54998064	362	Adrenal_Gland	2.70713e-06	6.18216e-08	0.971627	0.0221263	0.00624353	0.282178	rs2433673	0.110515	ENSG00000143001.4	TMEM61
Overt Hyperthyroidism	2	IGFBP5	rs6754292	2:215749861-217749861	69	Heart_Atrial_Appendage	6.07922e-37	1.86078e-39	0.990786	0.00297025	0.00624345	2.102	rs4987039	0.992234	ENSG00000260804.3	LINC01963
Subclinical Hypothyroidism	14	ABO	rs10901251	9:132250742-134250742	138	Brain_Substantia_nigra	7.56813e-06	1.44053e-07	0.975249	0.0185006	0.00624295	0.337446	rs3124768	0.119565	ENSG00000148290.9	SURF1
Overt Hyperthyroidism	2	IGFBP5	rs6754292	2:215749861-217749861	138	Pancreas	1.47235e-10	6.09302e-13	0.989738	0.00403355	0.00622863	1.54421	rs4987039	0.959556	ENSG00000260804.3	LINC01963
TPOAb positivity	9	SLC10A6	rs7688019	4:85822831-87822831	340	Brain_Hypothalamus	2.27369e-13	2.32969e-14	0.901471	0.0923049	0.00622399	0.0674285	rs10433879	0.734898	ENSG00000170509.11	HSD17B13
TPOAb levels	33	RAD51B	rs10129646	14:67291858-69291858	118	Brain_Nucleus_accumbens_basal_ganglia	2.5701e-10	2.92768e-13	0.99272	0.00106872	0.00621175	5.81234	rs10400732	0.999582	ENSG00000171723.15	GPHN
Overt Hyperthyroidism	2	IGFBP5	rs6754292	2:215749861-217749861	147	Colon_Transverse	1.31129e-31	6.57712e-34	0.988893	0.00489795	0.00620909	1.26769	rs4987039	0.903795	ENSG00000260804.3	LINC01963
Overt Hyperthyroidism	2	IGFBP5	rs6754292	2:215749861-217749861	154	Heart_Left_Ventricle	4.34431e-43	3.85726e-45	0.985109	0.0086846	0.00620672	0.714681	rs4987039	0.988455	ENSG00000260804.3	LINC01963
Overt Hyperthyroidism	2	IGFBP5	rs6754292	2:215749861-217749861	305	Artery_Tibial	5.54607e-67	5.75025e-69	0.983663	0.0101368	0.00620048	0.611682	rs4987039	0.999812	ENSG00000260804.3	LINC01963
Overt Hyperthyroidism	2	IGFBP5	rs6754292	2:215749861-217749861	13	Brain_Spinal_cord_cervical_c-1	6.43472e-09	5.62775e-12	0.992994	0.000806466	0.00619977	7.68758	rs41302520	0.271621	ENSG00000260804.3	LINC01963
Isolated Hypothyroxinemia	2	SPRY1	rs190595112	4:122563112-124563112	112	Brain_Cortex	0.0190497	0.000105295	0.969353	0.00529603	0.00619641	1.17001	rs13101575	0.116816	ENSG00000224786.1	CETN4P
Overt Hyperthyroidism	2	IGFBP5	rs6754292	2:215749861-217749861	226	Artery_Aorta	4.16561e-43	4.48968e-45	0.98327	0.0105357	0.00619442	0.587945	rs4987039	0.985629	ENSG00000260804.3	LINC01963
Overt Hyperthyroidism	2	IGFBP5	rs6754292	2:215749861-217749861	265	Adipose_Visceral_Omentum	9.25696e-40	1.34399e-41	0.979664	0.0141617	0.00617416	0.435977	rs4987039	0.995386	ENSG00000260804.3	LINC01963
Isolated Hypothyroxinemia	2	SPRY1	rs190595112	4:122563112-124563112	189	Brain_Hypothalamus	0.00359943	4.3678e-05	0.978373	0.0118105	0.00617365	0.522725	rs11937566	0.0246347	ENSG00000170917.13	NUDT6
Overt Hyperthyroidism	2	IGFBP5	rs6754292	2:215749861-217749861	82	Minor_Salivary_Gland	8.80684e-06	2.079e-08	0.991541	0.00227899	0.0061711	2.70782	rs4987039	0.502047	ENSG00000260804.3	LINC01963
Overt Hyperthyroidism	2	IGFBP5	rs6754292	2:215749861-217749861	168	Spleen	1.90136e-18	3.08545e-20	0.978027	0.0158093	0.00616369	0.389876	rs4987039	0.994803	ENSG00000260804.3	LINC01963
Overt Hyperthyroidism	2	IGFBP5	rs6754292	2:215749861-217749861	19	Brain_Amygdala	7.71578e-06	1.12097e-08	0.99245	0.00138024	0.00616203	4.46445	rs4987039	0.48157	ENSG00000260804.3	LINC01963
TPOAb levels	24	LYZL2	rs12571172	10:29792967-31792967	1070	Artery_Aorta	6.26763e-24	2.63178e-24	0.699982	0.293862	0.00615645	0.0209502	rs7073187	0.405614	ENSG00000272381.1	RP11-192P3.4
Isolated Hypothyroxinemia	7	DIO3	rs17100242	14:100471572-102471572	66	Prostate	5.6761e-06	9.85277e-09	0.99218	0.00166072	0.00615392	3.70557	rs2448241	0.991237	ENSG00000271780.1	RP11-1017G21.5
Isolated Hypothyroxinemia	7	DIO3	rs17100242	14:100471572-102471572	452	Artery_Tibial	5.12861e-36	6.95556e-38	0.980619	0.013238	0.0061432	0.464058	rs2448241	0.999422	ENSG00000271780.1	RP11-1017G21.5
Isolated Hypothyroxinemia	7	DIO3	rs17100242	14:100471572-102471572	431	Esophagus_Muscularis	1.0185e-32	1.50657e-34	0.979435	0.0144264	0.00613853	0.425507	rs2448241	0.999705	ENSG00000271780.1	RP11-1017G21.5
Overt Hyperthyroidism	2	IGFBP5	rs6754292	2:215749861-217749861	23	Brain_Hippocampus	2.13839e-13	1.98231e-16	0.993004	0.000859156	0.00613667	7.14267	rs41302520	0.531678	ENSG00000260804.3	LINC01963
Overt Hyperthyroidism	2	IGFBP5	rs6754292	2:215749861-217749861	34	Brain_Putamen_basal_ganglia	1.91964e-18	2.11231e-21	0.992833	0.00103113	0.0061355	5.95028	rs41302520	0.531712	ENSG00000260804.3	LINC01963
Overt Hyperthyroidism	2	IGFBP5	rs6754292	2:215749861-217749861	31	Ovary	1.30442e-17	2.09651e-20	0.992332	0.00153356	0.00613494	4.00045	rs41302520	0.530795	ENSG00000260804.3	LINC01963
Overt Hyperthyroidism	2	IGFBP5	rs6754292	2:215749861-217749861	22	Brain_Anterior_cingulate_cortex_BA24	9.94096e-09	8.46339e-12	0.993082	0.000784133	0.00613426	7.82298	rs41302520	0.527592	ENSG00000079246.15	XRCC5
Overt Hyperthyroidism	2	IGFBP5	rs6754292	2:215749861-217749861	46	Small_Intestine_Terminal_Ileum	5.46051e-12	7.82874e-15	0.992507	0.00136164	0.00613165	4.50313	rs41302520	0.528213	ENSG00000260804.3	LINC01963
Overt Hyperthyroidism	2	IGFBP5	rs6754292	2:215749861-217749861	81	Prostate	2.34892e-19	5.31093e-22	0.991689	0.00218091	0.00613041	2.81094	rs41302520	0.523206	ENSG00000260804.3	LINC01963
Overt Hyperthyroidism	2	IGFBP5	rs6754292	2:215749861-217749861	286	Lung	1.32452e-33	2.29367e-35	0.977014	0.0168576	0.00612855	0.363547	rs4987039	0.881235	ENSG00000260804.3	LINC01963
Overt Hyperthyroidism	2	IGFBP5	rs6754292	2:215749861-217749861	52	Brain_Nucleus_accumbens_basal_ganglia	6.16224e-20	1.45001e-22	0.9916	0.00227202	0.00612788	2.69711	rs41302520	0.531716	ENSG00000260804.3	LINC01963
Overt Hyperthyroidism	2	IGFBP5	rs6754292	2:215749861-217749861	79	Brain_Frontal_Cortex_BA9	1.16457e-16	2.87418e-19	0.991487	0.00238575	0.00612718	2.56824	rs41302520	0.53171	ENSG00000260804.3	LINC01963
TSH	7	HNRNPA3	rs2706121	2:176168130-178168130	148	Brain_Anterior_cingulate_cortex_BA24	2.35e-11	5.14e-14	0.991767	0.00210743	0.00612573	2.90673	rs56155737	0.529543	ENSG00000163364.9	LINC01116
Overt Hyperthyroidism	5	GAPVD1	rs78254323	9:124259762-126259762	874	Artery_Aorta	2.19951e-24	4.61064e-25	0.821692	0.172183	0.00612541	0.035575	rs72765262	0.161011	ENSG00000173611.17	SCAI
Overt Hyperthyroidism	2	IGFBP5	rs6754292	2:215749861-217749861	68	Stomach	5.41894e-33	1.6069e-35	0.990999	0.00287742	0.00612404	2.12831	rs41302520	0.531489	ENSG00000260804.3	LINC01963
Overt Hyperthyroidism	2	IGFBP5	rs6754292	2:215749861-217749861	101	Colon_Sigmoid	3.25285e-36	1.03575e-38	0.990784	0.00309356	0.00612283	1.97922	rs41302520	0.531716	ENSG00000260804.3	LINC01963
Overt Hyperthyroidism	2	IGFBP5	rs6754292	2:215749861-217749861	311	Muscle_Skeletal	6.66868e-56	1.41174e-57	0.973334	0.0205439	0.00612239	0.298015	rs4987039	0.947916	ENSG00000260804.3	LINC01963
TPOAb positivity	30	PTPN2	rs62097857	18:11857759-13857759	676	Brain_Putamen_basal_ganglia	3.81289e-40	2.24396e-41	0.938697	0.0551829	0.00612027	0.110909	rs1786984	0.118286	ENSG00000101639.18	CEP192
Overt Hyperthyroidism	2	IGFBP5	rs6754292	2:215749861-217749861	55	Liver	6.1754e-11	1.56338e-13	0.991435	0.00244878	0.00611643	2.49775	rs41302520	0.352194	ENSG00000260804.3	LINC01963
Overt Hyperthyroidism	2	IGFBP5	rs6754292	2:215749861-217749861	5	Uterus	0.000215846	7.19313e-08	0.993398	0.000269896	0.00611571	22.6595	rs41302520	0.368894	ENSG00000260804.3	LINC01963
Overt Hyperthyroidism	2	IGFBP5	rs6754292	2:215749861-217749861	90	Brain_Cortex	4.1558e-18	1.95338e-20	0.989297	0.00458893	0.00611365	1.33226	rs41302520	0.531712	ENSG00000260804.3	LINC01963
Isolated Hypothyroxinemia	2	SPRY1	rs190595112	4:122563112-124563112	190	Esophagus_Mucosa	0.00270474	3.17485e-05	0.979719	0.011439	0.00610584	0.533774	rs309355	0.209564	ENSG00000181004.9	BBS12
Subclinical Hypothyroidism	15	NKX2-3	rs10786560	10:98555409-100555409	1185	Testis	5.6069e-24	4.11127e-25	0.926054	0.067842	0.00610451	0.0899812	rs2862989	0.186249	ENSG00000232230.1	TPM4P1
Overt Hyperthyroidism	2	IGFBP5	rs6754292	2:215749861-217749861	5	Vagina	0.00676832	2.25556e-06	0.986858	0.000267836	0.00610374	22.7891	rs41302520	0.524518	ENSG00000260804.3	LINC01963
Overt Hyperthyroidism	2	IGFBP5	rs6754292	2:215749861-217749861	73	Brain_Cerebellar_Hemisphere	3.55041e-13	1.64775e-15	0.989373	0.00453073	0.00609658	1.34561	rs41302520	0.507244	ENSG00000260804.3	LINC01963
TPOAb positivity	30	PTPN2	rs62097857	18:11857759-13857759	604	Brain_Anterior_cingulate_cortex_BA24	1.52875e-27	1.00347e-28	0.932747	0.0611644	0.00608892	0.0995501	rs692964	0.426952	ENSG00000101639.18	CEP192
TPOAb positivity	30	PTPN2	rs62097857	18:11857759-13857759	439	Brain_Amygdala	2.85123e-26	1.69243e-27	0.938283	0.0556336	0.00608387	0.109356	rs692964	0.368917	ENSG00000101639.18	CEP192
TPOAb positivity	32	C1QTNF6	rs229527	22:36185445-38185445	751	Brain_Putamen_basal_ganglia	6.0213e-18	2.86146e-13	2.09158e-05	0.993908	0.00607136	0.00610858	rs2858490	0.523619	ENSG00000133466.13	C1QTNF6
TPOAb levels	14	TCF7	rs244686	5:133088103-135088103	104	Adrenal_Gland	4.05104e-11	4.90596e-14	0.992789	0.00114161	0.00606899	5.31615	rs256239	0.398168	ENSG00000053108.16	FSTL4
Overt Hyperthyroidism	2	IGFBP5	rs6754292	2:215749861-217749861	122	Pituitary	4.26286e-12	5.44339e-14	0.981463	0.012472	0.00606454	0.486252	rs41302520	0.529712	ENSG00000260804.3	LINC01963
Overt Hyperthyroidism	1	NFIA	rs334702	1:60153021-62153021	27	Stomach	0.000539574	7.19111e-07	0.992135	0.00126163	0.00606282	4.80555	rs61770086	0.293573	ENSG00000162604.12	TM2D1
Overt Hyperthyroidism	2	IGFBP5	rs6754292	2:215749861-217749861	239	Breast_Mammary_Tissue	1.6887e-33	2.30482e-35	0.980617	0.0133234	0.00605963	0.454812	rs41302520	0.531136	ENSG00000260804.3	LINC01963
Overt Hyperthyroidism	2	IGFBP5	rs6754292	2:215749861-217749861	18	Artery_Coronary	8.94993e-14	1.05434e-16	0.992837	0.00110906	0.00605442	5.45904	rs41302520	0.396866	ENSG00000260804.3	LINC01963
Isolated Hypothyroxinemia	4	ADGRD2	rs4838178	9:123458356-125458356	998	Artery_Tibial	2.20909e-38	1.07184e-39	0.948011	0.0459366	0.00605198	0.131746	rs72765272	0.107303	ENSG00000173611.17	SCAI
Overt Hyperthyroidism	2	IGFBP5	rs6754292	2:215749861-217749861	93	Adrenal_Gland	9.79635e-15	1.14444e-16	0.982532	0.0114178	0.0060507	0.529937	rs41302520	0.497067	ENSG00000260804.3	LINC01963
Isolated Hypothyroxinemia	7	DIO3	rs17100242	14:100471572-102471572	75	Liver	9.31845e-05	2.39135e-07	0.991373	0.0024836	0.0060504	2.43614	rs2448241	0.980635	ENSG00000271780.1	RP11-1017G21.5
Overt Hyperthyroidism	2	IGFBP5	rs6754292	2:215749861-217749861	283	Esophagus_Muscularis	3.16595e-55	5.41998e-57	0.97729	0.0166704	0.00603945	0.362285	rs41302520	0.531716	ENSG00000260804.3	LINC01963
Overt Hyperthyroidism	2	IGFBP5	rs6754292	2:215749861-217749861	123	Brain_Cerebellum	2.96439e-19	5.34722e-21	0.976414	0.0175524	0.00603315	0.343722	rs41302520	0.530479	ENSG00000260804.3	LINC01963
TPOAb levels	1	SF3A3	rs11210866	1:36983893-38983893	687	Pancreas	4.55754e-34	3.95124e-32	0.0113349	0.982638	0.00602696	0.00613345	rs12395	0.200258	ENSG00000204084.12	INPP5B
FT4	13	ZNF462	rs6477549	9:105892243-107892243	145	Colon_Transverse	1.34e-12	4.95e-15	0.990371	0.00360329	0.00602545	1.67221	rs56087281	0.259229	ENSG00000148143.12	ZNF462
Overt Hyperthyroidism	2	IGFBP5	rs6754292	2:215749861-217749861	126	Brain_Caudate_basal_ganglia	7.15556e-20	1.41709e-21	0.974733	0.0192434	0.00602352	0.313017	rs41302520	0.531534	ENSG00000260804.3	LINC01963
Overt Hyperthyroidism	6	DET1	rs28687418	15:87572631-89572631	47	Brain_Substantia_nigra	0.000159301	2.89183e-07	0.992082	0.00174078	0.00601735	3.45671	rs7180808	0.148024	ENSG00000261478.1	RP11-429B14.4
Isolated Hypothyroxinemia	7	DIO3	rs17100242	14:100471572-102471572	702	Lung	3.18367e-25	7.13167e-27	0.972264	0.0217193	0.00601679	0.277025	rs2448241	0.9784	ENSG00000271780.1	RP11-1017G21.5
TPOAb levels	11	LPP	rs2030519	3:187402113-189402113	36	Heart_Atrial_Appendage	7.18409e-06	1.69458e-08	0.991706	0.00227915	0.006008	2.63607	rs13082889	0.562744	ENSG00000279891.1	FLJ42393
Isolated Hypothyroxinemia	7	DIO3	rs17100242	14:100471572-102471572	345	Brain_Cerebellum	5.71753e-12	9.66718e-14	0.977525	0.0164679	0.0060074	0.364795	rs2448241	0.985782	ENSG00000271780.1	RP11-1017G21.5
FT4	13	ZNF462	rs6477549	9:105892243-107892243	104	Brain_Putamen_basal_ganglia	3.85e-05	1.28e-07	0.990734	0.00324054	0.00598651	1.84738	rs12343583	0.231964	ENSG00000148143.12	ZNF462
Isolated Hypothyroxinemia	7	DIO3	rs17100242	14:100471572-102471572	87	Artery_Coronary	2.56119e-10	6.27855e-13	0.991654	0.00237122	0.00597435	2.51952	rs2448241	0.973668	ENSG00000271780.1	RP11-1017G21.5
Overt Hyperthyroidism	2	IGFBP5	rs6754292	2:215749861-217749861	145	Cells_EBV-transformed_lymphocytes	1.97575e-09	2.04509e-11	0.983906	0.0101247	0.00596933	0.589581	rs41302520	0.293324	ENSG00000260804.3	LINC01963
FT4	13	ZNF462	rs6477549	9:105892243-107892243	164	Nerve_Tibial	4.78e-14	2.25e-16	0.989439	0.00459485	0.00596645	1.29851	rs56087281	0.397768	ENSG00000148143.12	ZNF462
Overt Hyperthyroidism	5	GAPVD1	rs78254323	9:124259762-126259762	444	Brain_Caudate_basal_ganglia	9.08832e-05	4.1922e-06	0.950175	0.0437695	0.00596006	0.136169	rs876663	0.0543012	ENSG00000185585.19	OLFML2A
Subclinical Hypothyroidism	18	FOXA2	rs186119011	20:21617137-23617137	16	Pituitary	0.264315	0.000366764	0.728422	0.000951304	0.00594554	6.24988	rs1572709	0.162485	ENSG00000230387.2	RP4-737E23.2
FT4	13	ZNF462	rs6477549	9:105892243-107892243	215	Artery_Tibial	2.45e-15	1.37e-17	0.988579	0.00547719	0.00594347	1.08513	rs56087281	0.4678	ENSG00000148143.12	ZNF462
TPOAb levels	8	CTLA4	rs926169	2:202858029-204858029	191	Minor_Salivary_Gland	0.0241953	0.000159205	0.963426	0.00627994	0.00593961	0.945807	rs145616235	0.213301	ENSG00000163596.16	ICA1L
Overt Hyperthyroidism	6	DET1	rs28687418	15:87572631-89572631	147	Brain_Hypothalamus	1.80281e-13	1.03309e-15	0.988458	0.00560495	0.00593747	1.05933	rs12437575	0.148264	ENSG00000261478.1	RP11-429B14.4
FT4	13	ZNF462	rs6477549	9:105892243-107892243	306	Cells_Cultured_fibroblasts	8.34e-29	5.49e-31	0.987626	0.00644048	0.00593308	0.921218	rs12343583	0.281563	ENSG00000148143.12	ZNF462
TPOAb positivity	26	IFT81	rs117624317	12:109194076-111194076	431	Liver	4.6736e-10	0.000688214	6.7464e-07	0.993387	0.00592449	0.00596393	rs11065783	0.999999	ENSG00000111271.14	ACAD10
TPOAb levels	31	IFT81	rs117624317	12:109194076-111194076	431	Liver	1.41543e-08	0.000688201	2.04319e-05	0.993367	0.00592446	0.00596402	rs11065783	0.999985	ENSG00000111271.14	ACAD10
TPOAb levels	23	SLC25A37	rs6557682	8:22542452-24542452	328	Stomach	4.59728e-10	1.61702e-12	0.990657	0.00342529	0.00591782	1.72769	rs6557603	0.285508	ENSG00000134020.7	PEBP4
Isolated Hypothyroxinemia	7	DIO3	rs17100242	14:100471572-102471572	97	Minor_Salivary_Gland	0.000119989	3.41911e-07	0.991218	0.00276552	0.0058965	2.13215	rs2448241	0.768272	ENSG00000271780.1	RP11-1017G21.5
Overt Hyperthyroidism	6	DET1	rs28687418	15:87572631-89572631	348	Brain_Caudate_basal_ganglia	1.89039e-14	2.05733e-16	0.983468	0.0106443	0.00588783	0.553143	rs10852119	0.306849	ENSG00000261478.1	RP11-429B14.4
Isolated Hypothyroxinemia	1	LDLRAD1	rs10443230	1:52998064-54998064	550	Brain_Cortex	6.14421e-20	7.59319e-21	0.884831	0.109291	0.00587833	0.053786	rs11206109	0.408708	ENSG00000162383.11	SLC1A7
TPOAb levels	3	FCRL3	rs7522061	1:156698600-158698600	165	Pancreas	0.0118972	0.000375797	0.951862	0.0300078	0.00585747	0.195198	rs2735657	0.0794421	ENSG00000143294.14	PRCC
Isolated Hypothyroxinemia	7	DIO3	rs17100242	14:100471572-102471572	282	Esophagus_Gastroesophageal_Junction	2.3023e-20	2.61165e-22	0.983087	0.0110936	0.00581952	0.524584	rs2448241	0.962586	ENSG00000271780.1	RP11-1017G21.5
TPOAb positivity	30	PTPN2	rs62097857	18:11857759-13857759	678	Brain_Frontal_Cortex_BA9	2.7499e-24	2.57487e-25	0.909116	0.0850668	0.00581773	0.0683901	rs1787004	0.122541	ENSG00000101639.18	CEP192
Isolated Hypothyroxinemia	8	MAF	rs4889011	16:78667177-80667177	118	Heart_Atrial_Appendage	5.19005e-31	7.07614e-31	0.420684	0.573504	0.00581154	0.0101334	rs7203910	0.497287	ENSG00000261390.5	MAFTRR
TPOAb levels	29	CD69	rs10844682	12:8747028-10747028	135	Kidney_Cortex	4.25202e-05	6.48522e-07	0.979273	0.0148779	0.00580576	0.390226	rs2401641	0.142435	ENSG00000172322.13	CLEC12A
Subclinical Hyperthyroidism	8	GLIS3	rs7873463	9:3221298-5221298	13	Brain_Substantia_nigra	0.00557544	4.81475e-06	0.987824	0.00079504	0.00580091	7.29638	rs57137311	0.706665	ENSG00000120158.11	RCL1
TPOAb levels	11	LPP	rs2030519	3:187402113-189402113	57	Artery_Aorta	1.70373e-06	4.68859e-09	0.991538	0.00267078	0.00578907	2.16756	rs13082889	0.518989	ENSG00000279891.1	FLJ42393
TPOAb positivity	30	PTPN2	rs62097857	18:11857759-13857759	436	Brain_Spinal_cord_cervical_c-1	6.25168e-34	2.01779e-35	0.963183	0.0310297	0.00578771	0.186522	rs1786279	0.0700773	ENSG00000101639.18	CEP192
TPOAb positivity	22	FAM76B	rs11021231	11:94587026-96587026	354	Adrenal_Gland	1.60463e-41	9.36922e-44	0.988504	0.00571393	0.00578173	1.01187	rs11021568	0.517531	ENSG00000149231.11	CCDC82
Subclinical Hyperthyroidism	8	GLIS3	rs7873463	9:3221298-5221298	310	Prostate	1.09939e-13	1.11965e-15	0.984271	0.00996644	0.00576257	0.578198	rs16916092	0.592713	ENSG00000227835.8	CARM1P1
TPOAb levels	11	LPP	rs2030519	3:187402113-189402113	21	Breast_Mammary_Tissue	4.13039e-10	7.44698e-13	0.992513	0.00173193	0.00575467	3.32269	rs13082889	0.517478	ENSG00000279891.1	FLJ42393
FT4	13	ZNF462	rs6477549	9:105892243-107892243	108	Brain_Cerebellar_Hemisphere	1.67e-05	4.27e-08	0.991755	0.00247958	0.00574821	2.31822	rs6477554	0.424784	ENSG00000148143.12	ZNF462
FT4	13	ZNF462	rs6477549	9:105892243-107892243	138	Esophagus_Gastroesophageal_Junction	1.84e-09	6.24e-12	0.990953	0.00330987	0.00573668	1.7332	rs6477554	0.164287	ENSG00000148143.12	ZNF462
TPOAb positivity	22	FAM76B	rs11021231	11:94587026-96587026	417	Stomach	4.74842e-71	6.63507e-73	0.98062	0.0136451	0.00573522	0.420315	rs11021568	0.517143	ENSG00000149231.11	CCDC82
Overt Hyperthyroidism	6	DET1	rs28687418	15:87572631-89572631	162	Brain_Frontal_Cortex_BA9	5.01008e-20	3.74198e-22	0.986958	0.00731422	0.00572782	0.783107	rs10852119	0.218008	ENSG00000261478.1	RP11-429B14.4
TPOAb positivity	22	FAM76B	rs11021231	11:94587026-96587026	501	Pancreas	5.89714e-62	9.06296e-64	0.97928	0.0149927	0.00572745	0.382016	rs11021568	0.517201	ENSG00000149231.11	CCDC82
TPOAb positivity	22	FAM76B	rs11021231	11:94587026-96587026	459	Heart_Left_Ventricle	6.6862e-45	1.05632e-46	0.978869	0.0154074	0.00572322	0.371459	rs11021568	0.610918	ENSG00000149231.11	CCDC82
FT4	13	ZNF462	rs6477549	9:105892243-107892243	148	Brain_Cortex	0.00041272	1.93e-06	0.989306	0.00456038	0.00571912	1.25409	rs72743718	0.166621	ENSG00000148143.12	ZNF462
TPOAb positivity	22	FAM76B	rs11021231	11:94587026-96587026	519	Colon_Transverse	2.97706e-91	5.14488e-93	0.977448	0.0168348	0.00571762	0.33963	rs11021568	0.51808	ENSG00000149231.11	CCDC82
TPOAb levels	12	CLNK	rs6831973	4:9707742-11707742	604	Stomach	0.000284743	4.95184e-06	0.977065	0.0169346	0.00571038	0.337201	rs9926	0.117351	ENSG00000261490.1	RP11-448G15.3
Isolated Hypothyroxinemia	7	DIO3	rs17100242	14:100471572-102471572	692	Thyroid	4.64119e-32	1.24062e-33	0.96847	0.025831	0.00569855	0.220609	rs2448241	0.958654	ENSG00000271780.1	RP11-1017G21.5
TPOAb positivity	22	FAM76B	rs11021231	11:94587026-96587026	780	Lung	2.59775e-104	5.99674e-106	0.971934	0.0223796	0.00568616	0.254077	rs11021568	0.610142	ENSG00000149231.11	CCDC82
TPOAb positivity	30	PTPN2	rs62097857	18:11857759-13857759	333	Brain_Substantia_nigra	6.2602e-19	2.14407e-20	0.961445	0.032872	0.00568329	0.172892	rs1786984	0.0578179	ENSG00000101639.18	CEP192
TPOAb positivity	22	FAM76B	rs11021231	11:94587026-96587026	352	Artery_Coronary	3.75838e-32	2.67136e-34	0.987356	0.00696106	0.00568271	0.816358	rs11021568	0.448563	ENSG00000149231.11	CCDC82
Overt Hyperthyroidism	5	GAPVD1	rs78254323	9:124259762-126259762	1278	Artery_Tibial	1.78777e-38	5.29364e-39	0.767204	0.227115	0.00568109	0.0250142	rs11792152	0.101979	ENSG00000173611.17	SCAI
TPOAb positivity	22	FAM76B	rs11021231	11:94587026-96587026	750	Esophagus_Muscularis	3.73878e-120	9.05387e-122	0.970867	0.0234538	0.00567907	0.242139	rs11021568	0.518047	ENSG00000149231.11	CCDC82
FT4	10	TRHR	rs3134112	8:108092626-110092626	118	Small_Intestine_Terminal_Ileum	0.0110614	7.61e-05	0.976526	0.00666223	0.00567428	0.851709	rs7015262	0.0218843	ENSG00000205038.11	PKHD1L1
TPOAb positivity	30	PTPN2	rs62097857	18:11857759-13857759	820	Brain_Caudate_basal_ganglia	1.79325e-53	1.00238e-54	0.941743	0.0525845	0.00567236	0.107871	rs1787000	0.0713316	ENSG00000101639.18	CEP192
FT4	13	ZNF462	rs6477549	9:105892243-107892243	135	Adipose_Visceral_Omentum	4.55e-12	1.6e-14	0.990908	0.00342103	0.00567083	1.65764	rs56087281	0.366598	ENSG00000148143.12	ZNF462
TPOAb positivity	22	FAM76B	rs11021231	11:94587026-96587026	904	Adipose_Subcutaneous	1.36047e-146	3.53286e-148	0.969219	0.025112	0.00566949	0.225768	rs11021568	0.518082	ENSG00000149231.11	CCDC82
TPOAb positivity	22	FAM76B	rs11021231	11:94587026-96587026	733	Esophagus_Mucosa	5.6704e-117	1.59189e-118	0.967247	0.0270977	0.00565582	0.20872	rs11021568	0.516503	ENSG00000149231.11	CCDC82
TPOAb positivity	30	PTPN2	rs62097857	18:11857759-13857759	505	Brain_Hippocampus	2.68979e-37	1.1125e-38	0.954912	0.0394386	0.00564897	0.143234	rs1787000	0.0912192	ENSG00000101639.18	CEP192
TPOAb positivity	22	FAM76B	rs11021231	11:94587026-96587026	1079	Nerve_Tibial	1.14576e-176	3.41251e-178	0.965647	0.0287042	0.00564862	0.196787	rs11021568	0.518103	ENSG00000149231.11	CCDC82
Subclinical Hypothyroidism	12	GLIS3	rs7873463	9:3221298-5221298	840	Muscle_Skeletal	1.61932e-140	3.80371e-142	0.971595	0.022766	0.00563938	0.247711	rs7874642	1	ENSG00000147853.16	AK3
FT4	13	ZNF462	rs6477549	9:105892243-107892243	94	Brain_Hippocampus	0.00861532	2.69e-05	0.98271	0.00300819	0.00563928	1.87465	rs905070	0.0546172	ENSG00000148143.12	ZNF462
TPOAb positivity	30	PTPN2	rs62097857	18:11857759-13857759	234	Kidney_Cortex	2.18312e-16	2.03905e-18	0.985216	0.00914558	0.00563882	0.616563	rs9961669	0.0478676	ENSG00000101639.18	CEP192
FT4	13	ZNF462	rs6477549	9:105892243-107892243	168	Esophagus_Mucosa	7.19e-06	2.97e-08	0.990321	0.00403734	0.00563402	1.39548	rs56087281	0.19947	ENSG00000148143.12	ZNF462
FT4	13	ZNF462	rs6477549	9:105892243-107892243	124	Adrenal_Gland	5.81e-06	2.14e-08	0.990774	0.00358747	0.00563319	1.57024	rs10978691	0.276965	ENSG00000148143.12	ZNF462
TPOAb positivity	22	FAM76B	rs11021231	11:94587026-96587026	949	Skin_Sun_Exposed_Lower_leg	2.41048e-161	7.14544e-163	0.965799	0.0285731	0.00562794	0.196966	rs11021568	0.502122	ENSG00000149231.11	CCDC82
FT4	13	ZNF462	rs6477549	9:105892243-107892243	140	Colon_Sigmoid	6.4e-13	2.27e-15	0.990935	0.00345437	0.00561025	1.6241	rs7853813	0.851674	ENSG00000148143.12	ZNF462
TPOAb levels	24	LYZL2	rs12571172	10:29792967-31792967	119	Brain_Cortex	2.75311e-06	4.18653e-08	0.979548	0.0148394	0.00560956	0.378017	rs11007965	0.338063	ENSG00000259994.1	RP11-305E6.4
TPOAb levels	33	RAD51B	rs10129646	14:67291858-69291858	278	Brain_Cerebellum	2.2309e-06	7.51804e-09	0.991107	0.00328392	0.0056071	1.70744	rs10400732	0.940142	ENSG00000171723.15	GPHN
TPOAb positivity	22	FAM76B	rs11021231	11:94587026-96587026	965	Thyroid	7.55975e-132	2.88446e-133	0.957904	0.0364933	0.00560306	0.153537	rs11021568	0.517911	ENSG00000149231.11	CCDC82
Isolated Hypothyroxinemia	1	LDLRAD1	rs10443230	1:52998064-54998064	342	Brain_Putamen_basal_ganglia	9.38031e-15	1.21334e-16	0.981757	0.012643	0.00559978	0.442916	rs3766808	0.323752	ENSG00000162383.11	SLC1A7
TPOAb positivity	30	PTPN2	rs62097857	18:11857759-13857759	1048	Ovary	1.29832e-36	6.93432e-38	0.94404	0.0503652	0.00559454	0.111079	rs1787000	0.0655405	ENSG00000101639.18	CEP192
TPOAb levels	11	LPP	rs2030519	3:187402113-189402113	199	Lung	1.15106e-19	5.2741e-22	0.989929	0.0044799	0.00559136	1.2481	rs13082889	0.495329	ENSG00000279891.1	FLJ42393
TPOAb levels	11	LPP	rs2030519	3:187402113-189402113	8	Brain_Substantia_nigra	0.216818	0.00012498	0.777075	0.000392022	0.00559042	14.2605	rs1829399	0.153234	ENSG00000231724.1	RP11-573D15.3
TPOAb levels	25	EGR2	rs61865882	10:61812333-63812333	127	Ovary	0.00240566	7.6388e-05	0.961457	0.0304737	0.00558718	0.183344	rs1873685	0.1069	ENSG00000182010.10	RTKN2
FT4	13	ZNF462	rs6477549	9:105892243-107892243	20	Breast_Mammary_Tissue	0.048576	5.45e-05	0.94478	0.00100467	0.0055847	5.55876	rs10114389	0.243147	ENSG00000148143.12	ZNF462
TPOAb positivity	22	FAM76B	rs11021231	11:94587026-96587026	134	Prostate	3.13153e-44	1.04609e-46	0.991161	0.00325514	0.00558404	1.71545	rs11021568	0.358308	ENSG00000149231.11	CCDC82
TPOAb positivity	22	FAM76B	rs11021231	11:94587026-96587026	70	Brain_Frontal_Cortex_BA9	1.76585e-20	5.4684e-23	0.991402	0.00301428	0.005584	1.85251	rs11021562	0.467241	ENSG00000149231.11	CCDC82
Overt Hyperthyroidism	6	DET1	rs28687418	15:87572631-89572631	183	Brain_Hippocampus	1.77511e-06	9.27426e-09	0.989302	0.00511287	0.00558349	1.09205	rs12437575	0.106022	ENSG00000261478.1	RP11-429B14.4
Isolated Hypothyroxinemia	4	ADGRD2	rs4838178	9:123458356-125458356	926	Adipose_Subcutaneous	3.82788e-11	2.01255e-12	0.944802	0.049618	0.00558037	0.112467	rs2289631	0.183873	ENSG00000136935.13	GOLGA1
FT4	5	PDCL2	rs7690837	4:54575856-56575856	37	Minor_Salivary_Gland	0.000246805	3.68e-07	0.992757	0.00142453	0.00557162	3.91121	rs36110240	0.596661	ENSG00000128039.10	SRD5A3
TPOAb positivity	22	FAM76B	rs11021231	11:94587026-96587026	826	Cells_Cultured_fibroblasts	1.76466e-118	7.63582e-120	0.953243	0.041192	0.0055653	0.135106	rs11021568	0.510046	ENSG00000149231.11	CCDC82
TPOAb positivity	22	FAM76B	rs11021231	11:94587026-96587026	114	Brain_Putamen_basal_ganglia	9.13698e-30	5.84753e-32	0.988167	0.00626848	0.00556403	0.887619	rs11021568	0.352766	ENSG00000149231.11	CCDC82
TPOAb positivity	22	FAM76B	rs11021231	11:94587026-96587026	161	Pituitary	8.87881e-50	5.9542e-52	0.987869	0.00656911	0.00556166	0.846638	rs11021568	0.35155	ENSG00000149231.11	CCDC82
TPOAb positivity	22	FAM76B	rs11021231	11:94587026-96587026	120	Brain_Cerebellar_Hemisphere	2.72323e-39	2.06017e-41	0.987028	0.00741143	0.00556065	0.75028	rs11021568	0.358124	ENSG00000149231.11	CCDC82
Subclinical Hyperthyroidism	1	NFIA	rs334706	1:60150575-62150575	181	Artery_Tibial	2.07959e-18	1.76122e-20	0.986162	0.00829646	0.00554106	0.667882	rs192133670	0.830725	ENSG00000132849.19	PATJ
TPOAb positivity	22	FAM76B	rs11021231	11:94587026-96587026	131	Brain_Caudate_basal_ganglia	5.20685e-35	3.62392e-37	0.987647	0.0068186	0.00553443	0.811667	rs11021568	0.305508	ENSG00000149231.11	CCDC82
Subclinical Hyperthyroidism	1	NFIA	rs334706	1:60150575-62150575	9	Brain_Frontal_Cortex_BA9	0.181238	0.00018376	0.812276	0.000768245	0.00553356	7.20286	rs7550597	0.641442	ENSG00000237928.5	NFIA-AS2
TPOAb positivity	22	FAM76B	rs11021231	11:94587026-96587026	340	Brain_Cerebellum	3.06584e-40	3.82763e-42	0.982261	0.012208	0.00553094	0.453059	rs11021568	0.353077	ENSG00000149231.11	CCDC82
TPOAb positivity	22	FAM76B	rs11021231	11:94587026-96587026	550	Esophagus_Gastroesophageal_Junction	3.19558e-79	4.23787e-81	0.981509	0.0129611	0.00552983	0.426648	rs11021568	0.358612	ENSG00000149231.11	CCDC82
TSH	38	MAGED2	rs2361196	23:53860094-55860094	338	Muscle_Skeletal	7.6e-06	0.00509401	0.00147476	0.987896	0.0055275	0.00559522	rs5914174	0.0749469	ENSG00000102316.16	MAGED2
TPOAb positivity	22	FAM76B	rs11021231	11:94587026-96587026	141	Brain_Nucleus_accumbens_basal_ganglia	3.51613e-29	2.27281e-31	0.988149	0.00633215	0.00551899	0.871583	rs11021568	0.273351	ENSG00000149231.11	CCDC82
Subclinical Hypothyroidism	17	MAF	rs3813579	16:78715379-80715379	115	Brain_Nucleus_accumbens_basal_ganglia	2.87444e-24	3.537e-16	8.08236e-09	0.994481	0.00551852	0.00554914	rs17767904	0.213053	ENSG00000261390.5	MAFTRR
TPOAb positivity	22	FAM76B	rs11021231	11:94587026-96587026	28	Kidney_Cortex	3.4291e-08	4.34679e-11	0.993281	0.00120394	0.00551551	4.5812	rs11021568	0.218126	ENSG00000149231.11	CCDC82
TPOAb positivity	22	FAM76B	rs11021231	11:94587026-96587026	47	Brain_Amygdala	9.86407e-15	1.59658e-17	0.992933	0.00155199	0.00551522	3.55364	rs11021568	0.218251	ENSG00000149231.11	CCDC82
TPOAb positivity	22	FAM76B	rs11021231	11:94587026-96587026	46	Brain_Spinal_cord_cervical_c-1	7.56361e-15	1.25102e-17	0.992898	0.0015871	0.00551503	3.47491	rs11021568	0.218251	ENSG00000149231.11	CCDC82
TPOAb positivity	22	FAM76B	rs11021231	11:94587026-96587026	54	Brain_Anterior_cingulate_cortex_BA24	9.21368e-19	1.66473e-21	0.992747	0.00173856	0.00551419	3.17171	rs11021568	0.218251	ENSG00000149231.11	CCDC82
TPOAb positivity	22	FAM76B	rs11021231	11:94587026-96587026	90	Ovary	3.67621e-22	9.2818e-25	0.99204	0.00244963	0.00551026	2.24943	rs11021568	0.218251	ENSG00000149231.11	CCDC82
TPOAb positivity	22	FAM76B	rs11021231	11:94587026-96587026	65	Brain_Hippocampus	3.47029e-27	8.95873e-30	0.991984	0.00250575	0.00550995	2.19892	rs11021568	0.218251	ENSG00000149231.11	CCDC82
Overt Hyperthyroidism	7	MAF	rs73575083	16:78713958-80713958	104	Brain_Cerebellar_Hemisphere	1.58715e-10	0.000187413	8.42092e-07	0.994302	0.00550974	0.00554131	rs3813582	0.157714	ENSG00000261390.5	MAFTRR
TPOAb positivity	22	FAM76B	rs11021231	11:94587026-96587026	166	Vagina	1.87599e-18	5.38914e-21	0.991698	0.00279375	0.00550836	1.97167	rs11021568	0.218251	ENSG00000149231.11	CCDC82
Subclinical Hyperthyroidism	9	MBIP	rs1169151	14:35171395-37171395	139	Brain_Frontal_Cortex_BA9	0.0158437	0.000240829	0.963812	0.0145952	0.00550812	0.377393	rs1951273	0.153015	ENSG00000092020.10	PPP2R3C
TPOAb positivity	7	LPP	rs6790260	3:187399291-189399291	60	Cells_Cultured_fibroblasts	1.07062e-10	7.58621e-13	0.987551	0.00694254	0.00550694	0.793217	rs2222103	0.752435	ENSG00000279891.1	FLJ42393
TPOAb positivity	22	FAM76B	rs11021231	11:94587026-96587026	54	Brain_Substantia_nigra	5.34218e-10	1.51735e-12	0.991732	0.00276176	0.00550669	1.9939	rs11021568	0.217995	ENSG00000149231.11	CCDC82
Subclinical Hypothyroidism	8	PDE8B	rs2928167	5:76181995-78181995	240	Brain_Spinal_cord_cervical_c-1	1.56929e-08	9.67582e-11	0.988455	0.00603947	0.005506	0.911669	rs7702031	0.433315	ENSG00000164253.13	WDR41
Overt Hyperthyroidism	7	MAF	rs73575083	16:78713958-80713958	11	Whole_Blood	0.383105	0.000287386	0.610701	0.000403081	0.00550367	13.654	rs8047401	0.449378	ENSG00000166446.14	CDYL2
TPOAb positivity	22	FAM76B	rs11021231	11:94587026-96587026	42	Uterus	1.29932e-14	4.95058e-17	0.990777	0.00371996	0.00550324	1.47938	rs11021568	0.218251	ENSG00000149231.11	CCDC82
TPOAb positivity	22	FAM76B	rs11021231	11:94587026-96587026	321	Liver	3.65907e-11	2.26356e-13	0.988443	0.0060597	0.0054974	0.907207	rs11021562	0.276955	ENSG00000149231.11	CCDC82
TPOAb positivity	22	FAM76B	rs11021231	11:94587026-96587026	434	Heart_Atrial_Appendage	3.29674e-53	4.0985e-55	0.982346	0.0121575	0.00549691	0.452141	rs11021568	0.307561	ENSG00000149231.11	CCDC82
TPOAb positivity	22	FAM76B	rs11021231	11:94587026-96587026	256	Minor_Salivary_Gland	7.45427e-26	3.83532e-28	0.989468	0.00503599	0.00549597	1.09134	rs11021568	0.218251	ENSG00000149231.11	CCDC82
Isolated Hypothyroxinemia	7	DIO3	rs17100242	14:100471572-102471572	18	Uterus	0.0208362	2.06945e-05	0.972736	0.000911161	0.00549566	6.0315	rs2448241	0.291875	ENSG00000271780.1	RP11-1017G21.5
TPOAb positivity	22	FAM76B	rs11021231	11:94587026-96587026	199	Small_Intestine_Terminal_Ileum	1.89125e-33	1.07953e-35	0.988917	0.00558981	0.00549292	0.982666	rs11021568	0.218251	ENSG00000149231.11	CCDC82
TPOAb positivity	22	FAM76B	rs11021231	11:94587026-96587026	636	Adipose_Visceral_Omentum	7.15967e-114	1.45676e-115	0.974731	0.0197777	0.00549154	0.277663	rs11021568	0.358425	ENSG00000149231.11	CCDC82
TPOAb positivity	22	FAM76B	rs11021231	11:94587026-96587026	126	Brain_Cortex	3.12685e-32	2.2232e-34	0.987548	0.00696663	0.00548531	0.787369	rs11021568	0.218251	ENSG00000149231.11	CCDC82
FT4	13	ZNF462	rs6477549	9:105892243-107892243	180	Adipose_Subcutaneous	1.73e-12	9.76e-15	0.988997	0.00553305	0.00547009	0.988622	rs56087281	0.269163	ENSG00000148143.12	ZNF462
TPOAb positivity	22	FAM76B	rs11021231	11:94587026-96587026	400	Spleen	1.19748e-60	1.22035e-62	0.984553	0.0099788	0.00546867	0.548029	rs11021568	0.218251	ENSG00000149231.11	CCDC82
TPOAb positivity	22	FAM76B	rs11021231	11:94587026-96587026	261	Cells_EBV-transformed_lymphocytes	6.19631e-15	6.85848e-17	0.983702	0.0108336	0.00546395	0.504351	rs11021568	0.218251	ENSG00000149231.11	CCDC82
Isolated Hypothyroxinemia	7	DIO3	rs17100242	14:100471572-102471572	191	Stomach	5.39124e-15	2.85691e-17	0.989348	0.00518808	0.00546383	1.05315	rs2448241	0.910863	ENSG00000271780.1	RP11-1017G21.5
FT4	13	ZNF462	rs6477549	9:105892243-107892243	216	Esophagus_Muscularis	2.45e-23	1.32e-25	0.989255	0.00528322	0.00546156	1.03376	rs12343583	0.304099	ENSG00000148143.12	ZNF462
TPOAb positivity	22	FAM76B	rs11021231	11:94587026-96587026	739	Skin_Not_Sun_Exposed_Suprapubic	2.4273e-141	6.4742e-143	0.968758	0.0257845	0.00545799	0.211677	rs11021568	0.358612	ENSG00000149231.11	CCDC82
TPOAb levels	8	CTLA4	rs926169	2:202858029-204858029	252	Heart_Atrial_Appendage	0.00849863	5.98729e-05	0.97914	0.00684347	0.0054578	0.79752	rs10174652	0.387699	ENSG00000138380.17	CARF
TPOAb positivity	22	FAM76B	rs11021231	11:94587026-96587026	401	Colon_Sigmoid	5.71226e-73	7.09543e-75	0.982395	0.0121482	0.00545669	0.449178	rs11021568	0.218251	ENSG00000149231.11	CCDC82
TPOAb positivity	30	PTPN2	rs62097857	18:11857759-13857759	609	Brain_Hypothalamus	1.18743e-33	8.0966e-35	0.931111	0.0634338	0.00545552	0.0860033	rs1787000	0.0554151	ENSG00000101639.18	CEP192
Isolated Hypothyroxinemia	1	LDLRAD1	rs10443230	1:52998064-54998064	429	Brain_Nucleus_accumbens_basal_ganglia	8.96051e-11	1.19301e-11	0.877742	0.116809	0.00544928	0.0466514	rs3766808	0.220125	ENSG00000162383.11	SLC1A7
Isolated Hypothyroxinemia	8	MAF	rs4889011	16:78667177-80667177	110	Liver	3.44116e-14	4.68987e-14	0.420931	0.573621	0.00544735	0.00949642	rs7194711	0.457576	ENSG00000261390.5	MAFTRR
Subclinical Hyperthyroidism	12	MAF	rs58722186	16:78717694-80717694	228	Cells_Cultured_fibroblasts	4.27769e-14	5.18682e-16	0.982694	0.011861	0.00544507	0.459074	rs7189651	0.414026	ENSG00000259867.5	RP11-525K10.3
TPOAb positivity	31	TIAM1	rs7277015	21:30201789-32201789	106	Cells_Cultured_fibroblasts	1.00604e-05	6.45737e-08	0.988256	0.0062888	0.00544463	0.865766	rs2833454	0.5864	ENSG00000230870.2	FBXW11P1
Isolated Hypothyroxinemia	2	SPRY1	rs190595112	4:122563112-124563112	140	Brain_Cerebellar_Hemisphere	0.000955192	6.99601e-06	0.98643	0.00717043	0.00543767	0.758346	rs6853540	0.0987818	ENSG00000181004.9	BBS12
TPOAb levels	1	SF3A3	rs11210866	1:36983893-38983893	500	Brain_Cerebellar_Hemisphere	5.30599e-23	7.78561e-22	0.0634601	0.931111	0.00542867	0.00583031	rs7518041	0.134192	ENSG00000204084.12	INPP5B
Subclinical Hypothyroidism	4	IGFBP5	rs6754292	2:215749861-217749861	8	Brain_Substantia_nigra	4.16548e-06	1.77605e-09	0.994199	0.000369625	0.00542738	14.6835	rs57212054	0.241057	ENSG00000260804.3	LINC01963
TPOAb positivity	22	FAM76B	rs11021231	11:94587026-96587026	635	Breast_Mammary_Tissue	1.87094e-88	3.38309e-90	0.976962	0.0176115	0.00542651	0.308124	rs11021568	0.218251	ENSG00000149231.11	CCDC82
Isolated Hypothyroxinemia	5	LHX3	rs1886296	9:135200434-137200434	709	Pituitary	2.22386e-26	4.72071e-27	0.820471	0.174111	0.00541772	0.0311164	rs13289108	0.161434	ENSG00000184925.11	LCN12
FT4	13	ZNF462	rs6477549	9:105892243-107892243	52	Brain_Frontal_Cortex_BA9	0.000908383	2.2e-06	0.991332	0.0023431	0.0054139	2.31057	rs56087281	0.112811	ENSG00000148143.12	ZNF462
Subclinical Hypothyroidism	8	PDE8B	rs2928167	5:76181995-78181995	49	Brain_Hypothalamus	6.81053e-08	7.33691e-11	0.993574	0.00101627	0.00540927	5.32265	rs335628	0.465432	ENSG00000164253.13	WDR41
FT4	13	ZNF462	rs6477549	9:105892243-107892243	34	Pancreas	0.034695	6.41e-05	0.958117	0.0017169	0.00540733	3.14947	rs10114389	0.173713	ENSG00000148143.12	ZNF462
TPOAb levels	11	LPP	rs2030519	3:187402113-189402113	22	Brain_Cerebellum	5.24779e-06	1.37978e-08	0.99206	0.00255459	0.00538006	2.10603	rs13096994	0.283945	ENSG00000279891.1	FLJ42393
FT4	13	ZNF462	rs6477549	9:105892243-107892243	43	Brain_Cerebellum	0.00251798	3.94e-06	0.990604	0.0014979	0.00537576	3.58887	rs6477554	0.230418	ENSG00000148143.12	ZNF462
TPOAb positivity	22	FAM76B	rs11021231	11:94587026-96587026	1017	Testis	7.7019e-46	2.18491e-47	0.967242	0.0273854	0.00537252	0.196182	rs11021568	0.218251	ENSG00000149231.11	CCDC82
Isolated Hypothyroxinemia	7	DIO3	rs17100242	14:100471572-102471572	6	Brain_Spinal_cord_cervical_c-1	0.0518043	1.62359e-05	0.942567	0.000241697	0.00537114	22.2226	rs2448241	0.781773	ENSG00000272444.1	RP11-1017G21.6
TPOAb positivity	22	FAM76B	rs11021231	11:94587026-96587026	82	Brain_Hypothalamus	2.27953e-21	1.99642e-23	0.98605	0.00858219	0.00536764	0.625439	rs11021564	0.498599	ENSG00000149231.11	CCDC82
Subclinical Hyperthyroidism	8	GLIS3	rs7873463	9:3221298-5221298	22	Ovary	0.00104969	0.000137131	0.87871	0.114741	0.00536262	0.0467369	rs751592	0.883775	ENSG00000205808.5	PLPP6
Isolated Hypothyroxinemia	5	LHX3	rs1886296	9:135200434-137200434	45	Kidney_Cortex	0.00455906	7.82175e-06	0.988429	0.00164218	0.00536166	3.26496	rs11145848	0.137103	ENSG00000233016.6	SNHG7
Subclinical Hyperthyroidism	6	PDE8B	rs12515498	5:76244147-78244147	240	Brain_Spinal_cord_cervical_c-1	1.56044e-08	1.87527e-10	0.982881	0.0117582	0.00536074	0.455914	rs7702031	0.457039	ENSG00000164253.13	WDR41
TPOAb levels	11	LPP	rs2030519	3:187402113-189402113	58	Spleen	2.08407e-20	5.75641e-23	0.991958	0.00268632	0.00535571	1.99369	rs55820429	0.524935	ENSG00000279891.1	FLJ42393
Subclinical Hypothyroidism	12	GLIS3	rs7873463	9:3221298-5221298	13	Brain_Substantia_nigra	0.00557979	2.96492e-06	0.988595	0.000471808	0.00535006	11.3395	rs57137311	0.706665	ENSG00000120158.11	RCL1
TPOAb positivity	30	PTPN2	rs62097857	18:11857759-13857759	337	Cells_EBV-transformed_lymphocytes	1.72319e-17	1.76461e-19	0.984645	0.0100298	0.00532562	0.530978	rs11663049	0.989705	ENSG00000101639.18	CEP192
Subclinical Hypothyroidism	4	IGFBP5	rs6754292	2:215749861-217749861	31	Ovary	1.3063e-17	1.27448e-20	0.993759	0.000916312	0.00532435	5.81063	rs41302520	0.530795	ENSG00000260804.3	LINC01963
Subclinical Hypothyroidism	4	IGFBP5	rs6754292	2:215749861-217749861	23	Brain_Hippocampus	2.14051e-13	1.60431e-16	0.993986	0.000691774	0.00532212	7.69344	rs41302520	0.531678	ENSG00000260804.3	LINC01963
Subclinical Hypothyroidism	4	IGFBP5	rs6754292	2:215749861-217749861	34	Brain_Putamen_basal_ganglia	1.92181e-18	1.5069e-21	0.993952	0.000726145	0.00532176	7.32878	rs41302520	0.531712	ENSG00000260804.3	LINC01963
Subclinical Hypothyroidism	4	IGFBP5	rs6754292	2:215749861-217749861	52	Brain_Nucleus_accumbens_basal_ganglia	6.17247e-20	9.25191e-23	0.993246	0.0014356	0.005318	3.70438	rs41302520	0.531716	ENSG00000260804.3	LINC01963
Subclinical Hypothyroidism	4	IGFBP5	rs6754292	2:215749861-217749861	79	Brain_Frontal_Cortex_BA9	1.16643e-16	1.94898e-19	0.993077	0.00160615	0.00531707	3.31045	rs41302520	0.53171	ENSG00000260804.3	LINC01963
Subclinical Hypothyroidism	4	IGFBP5	rs6754292	2:215749861-217749861	90	Brain_Cortex	4.17122e-18	7.42724e-21	0.992969	0.00171491	0.00531651	3.10017	rs41302520	0.531712	ENSG00000260804.3	LINC01963
Subclinical Hypothyroidism	4	IGFBP5	rs6754292	2:215749861-217749861	68	Stomach	5.4302e-33	9.17789e-36	0.993058	0.00162526	0.00531646	3.27115	rs41302520	0.531489	ENSG00000260804.3	LINC01963
Subclinical Hypothyroidism	4	IGFBP5	rs6754292	2:215749861-217749861	101	Colon_Sigmoid	3.259e-36	6.83351e-39	0.992657	0.00202827	0.00531484	2.62038	rs41302520	0.531716	ENSG00000260804.3	LINC01963
Subclinical Hypothyroidism	4	IGFBP5	rs6754292	2:215749861-217749861	46	Small_Intestine_Terminal_Ileum	5.46748e-12	5.31838e-15	0.993774	0.000913546	0.00531268	5.81545	rs41302520	0.528213	ENSG00000260804.3	LINC01963
FT4	13	ZNF462	rs6477549	9:105892243-107892243	103	Brain_Caudate_basal_ganglia	0.000110113	3.45e-07	0.991523	0.00305605	0.00531043	1.73768	rs6477554	0.165432	ENSG00000148143.12	ZNF462
Subclinical Hypothyroidism	4	IGFBP5	rs6754292	2:215749861-217749861	22	Brain_Anterior_cingulate_cortex_BA24	9.95103e-09	6.56116e-12	0.994087	0.000602344	0.00531024	8.81595	rs41302520	0.527592	ENSG00000079246.15	XRCC5
Subclinical Hypothyroidism	4	IGFBP5	rs6754292	2:215749861-217749861	81	Prostate	2.35241e-19	3.74674e-22	0.993161	0.00152873	0.00531005	3.4735	rs41302520	0.523206	ENSG00000260804.3	LINC01963
Isolated Hypothyroxinemia	7	DIO3	rs17100242	14:100471572-102471572	92	Small_Intestine_Terminal_Ileum	9.20902e-10	2.85447e-12	0.991672	0.00302076	0.00530702	1.75685	rs2448241	0.892003	ENSG00000271780.1	RP11-1017G21.5
Subclinical Hypothyroidism	4	IGFBP5	rs6754292	2:215749861-217749861	239	Breast_Mammary_Tissue	1.70602e-33	7.01684e-36	0.990676	0.00402162	0.00530253	1.31851	rs41302520	0.531136	ENSG00000260804.3	LINC01963
Subclinical Hypothyroidism	4	IGFBP5	rs6754292	2:215749861-217749861	283	Esophagus_Muscularis	3.20516e-55	1.73758e-57	0.989392	0.00531073	0.00529736	0.997483	rs41302520	0.531716	ENSG00000260804.3	LINC01963
Isolated Hypothyroxinemia	5	LHX3	rs1886296	9:135200434-137200434	810	Brain_Nucleus_accumbens_basal_ganglia	6.60777e-22	1.97159e-23	0.965936	0.0287681	0.00529575	0.184084	rs11145848	0.158922	ENSG00000233016.6	SNHG7
TPOAb positivity	8	CLNK	rs7678867	4:9724435-11724435	977	Pancreas	2.06763e-05	1.5273e-06	0.926314	0.0683713	0.00529241	0.0774068	rs1109472	0.0434786	ENSG00000261490.1	RP11-448G15.3
Subclinical Hypothyroidism	4	IGFBP5	rs6754292	2:215749861-217749861	5	Vagina	0.00677411	1.96209e-06	0.987703	0.00023321	0.0052874	22.6723	rs41302520	0.524518	ENSG00000260804.3	LINC01963
Overt Hyperthyroidism	6	DET1	rs28687418	15:87572631-89572631	248	Brain_Anterior_cingulate_cortex_BA24	1.57951e-13	1.1475e-15	0.987593	0.00712195	0.00528467	0.742026	rs10852119	0.238104	ENSG00000261478.1	RP11-429B14.4
TPOAb levels	1	SF3A3	rs11210866	1:36983893-38983893	516	Spleen	1.39391e-42	1.20843e-40	0.0113438	0.983377	0.00527964	0.00536889	rs12395	0.268008	ENSG00000204084.12	INPP5B
TPOAb positivity	30	PTPN2	rs62097857	18:11857759-13857759	914	Heart_Left_Ventricle	2.12536e-19	1.72659e-20	0.920041	0.0746893	0.00526995	0.0705583	rs11663049	0.504014	ENSG00000101639.18	CEP192
Subclinical Hyperthyroidism	6	PDE8B	rs12515498	5:76244147-78244147	49	Brain_Hypothalamus	6.81053e-08	8.3584e-11	0.993574	0.0011668	0.00525931	4.50748	rs335628	0.455866	ENSG00000164253.13	WDR41
Overt Hyperthyroidism	1	NFIA	rs334702	1:60153021-62153021	136	Skin_Not_Sun_Exposed_Suprapubic	1.58905e-08	1.43328e-10	0.98592	0.00884033	0.00524004	0.592743	rs17123111	0.208403	ENSG00000132849.19	PATJ
Subclinical Hypothyroidism	13	XPA	rs10983700	9:96775173-98775173	275	Liver	0.000807371	8.57998e-06	0.983558	0.0104001	0.00522557	0.502455	rs55705027	0.367065	ENSG00000095383.19	TBC1D2
TPOAb levels	3	FCRL3	rs7522061	1:156698600-158698600	10	Artery_Coronary	0.607682	0.000805	0.385829	0.000458866	0.00522445	11.3856	rs12754843	0.345299	ENSG00000163563.7	MNDA
FT4	13	ZNF462	rs6477549	9:105892243-107892243	20	Brain_Nucleus_accumbens_basal_ganglia	0.0199791	2.14e-05	0.973788	0.000989962	0.0052212	5.27414	rs72743725	0.103594	ENSG00000148143.12	ZNF462
TPOAb positivity	21	EGR2	rs61865883	10:61812920-63812920	86	Brain_Spinal_cord_cervical_c-1	0.0342925	0.000146468	0.956311	0.00403237	0.00521767	1.29395	rs10761627	0.0917846	ENSG00000138311.15	ZNF365
TPOAb positivity	30	PTPN2	rs62097857	18:11857759-13857759	565	Uterus	2.85828e-24	1.5718e-25	0.943001	0.0518046	0.00519449	0.100271	rs11663049	0.717727	ENSG00000101639.18	CEP192
TPOAb positivity	30	PTPN2	rs62097857	18:11857759-13857759	732	Small_Intestine_Terminal_Ileum	3.48647e-37	1.23789e-38	0.960749	0.03406	0.00519116	0.152412	rs11663049	0.994184	ENSG00000101639.18	CEP192
Subclinical Hypothyroidism	4	IGFBP5	rs6754292	2:215749861-217749861	93	Adrenal_Gland	9.82835e-15	9.09868e-17	0.985741	0.00907373	0.00518556	0.571492	rs41302520	0.497067	ENSG00000260804.3	LINC01963
Subclinical Hypothyroidism	8	PDE8B	rs2928167	5:76181995-78181995	672	Skin_Not_Sun_Exposed_Suprapubic	3.28682e-26	1.044e-27	0.964255	0.0305763	0.00516898	0.169052	rs335632	0.424598	ENSG00000164253.13	WDR41
Isolated Hypothyroxinemia	2	SPRY1	rs190595112	4:122563112-124563112	28	Minor_Salivary_Gland	0.341676	0.000765155	0.650985	0.00140615	0.00516771	3.67508	rs308382	0.0529068	ENSG00000170917.13	NUDT6
TPOAb levels	1	SF3A3	rs11210866	1:36983893-38983893	374	Small_Intestine_Terminal_Ileum	4.99004e-13	4.32415e-11	0.0113501	0.983499	0.00515079	0.0052372	rs12395	0.220762	ENSG00000204084.12	INPP5B
TPOAb levels	1	SF3A3	rs11210866	1:36983893-38983893	786	Breast_Mammary_Tissue	4.30159e-45	3.72936e-43	0.0113448	0.983514	0.00514124	0.00522742	rs12395	0.304837	ENSG00000204084.12	INPP5B
TPOAb levels	11	LPP	rs2030519	3:187402113-189402113	78	Colon_Transverse	2.6757e-18	9.19007e-21	0.991505	0.00335405	0.00514121	1.53284	rs13082889	0.446707	ENSG00000279891.1	FLJ42393
TPOAb levels	24	LYZL2	rs12571172	10:29792967-31792967	753	Whole_Blood	6.38299e-18	1.52323e-18	0.803231	0.19163	0.00513853	0.0268148	rs61845162	0.997431	ENSG00000237135.1	DDX10P1
TPOAb levels	24	LYZL2	rs12571172	10:29792967-31792967	79	Brain_Caudate_basal_ganglia	0.000757683	5.56425e-06	0.986921	0.00719652	0.00511934	0.711362	rs7094026	0.22003	ENSG00000259994.1	RP11-305E6.4
Subclinical Hyperthyroidism	4	IGFBP5	rs6754506	2:215749927-217749927	154	Whole_Blood	4.35215e-55	1.63512e-57	0.99121	0.00367283	0.00511737	1.3933	rs17496232	0.987539	ENSG00000115457.9	IGFBP2
Isolated Hypothyroxinemia	4	ADGRD2	rs4838178	9:123458356-125458356	111	Small_Intestine_Terminal_Ileum	0.0385146	0.000246758	0.950093	0.00603602	0.00510959	0.846516	rs7026925	0.0419964	ENSG00000136935.13	GOLGA1
TPOAb levels	24	LYZL2	rs12571172	10:29792967-31792967	923	Skin_Sun_Exposed_Lower_leg	9.32963e-07	1.0754e-07	0.892114	0.102781	0.00510474	0.0496664	rs303449	0.216152	ENSG00000107968.9	MAP3K8
TPOAb positivity	30	PTPN2	rs62097857	18:11857759-13857759	1797	Adipose_Subcutaneous	1.39122e-124	1.88543e-125	0.876201	0.118695	0.00510427	0.0430033	rs1787000	0.101557	ENSG00000101639.18	CEP192
TPOAb levels	24	LYZL2	rs12571172	10:29792967-31792967	594	Lung	1.76318e-16	4.30735e-17	0.799614	0.195291	0.00509476	0.0260881	rs61845162	0.993935	ENSG00000237135.1	DDX10P1
Subclinical Hypothyroidism	4	IGFBP5	rs6754292	2:215749861-217749861	82	Minor_Salivary_Gland	8.82358e-06	1.35299e-08	0.993426	0.00147237	0.00509276	3.45888	rs4987039	0.502047	ENSG00000260804.3	LINC01963
Subclinical Hypothyroidism	4	IGFBP5	rs6754292	2:215749861-217749861	5	Uterus	0.000216079	6.25864e-08	0.994472	0.000237304	0.00507408	21.3822	rs41302520	0.368894	ENSG00000260804.3	LINC01963
Subclinical Hypothyroidism	16	CEP128	rs191358938	14:80056914-82056914	52	Brain_Cortex	0.275116	0.000983321	0.71632	0.00250956	0.0050706	2.02051	rs10138323	0.0447904	ENSG00000100629.16	CEP128
TSH	7	HNRNPA3	rs2706121	2:176168130-178168130	118	Brain_Frontal_Cortex_BA9	8.05e-14	2.5e-16	0.991906	0.00302847	0.00506579	1.67272	rs56155737	1	ENSG00000163364.9	LINC01116
TSH	14	FGF10	rs716816	5:43198823-45198823	327	Brain_Spinal_cord_cervical_c-1	7.05e-06	0.000433849	0.0159122	0.978585	0.00506182	0.00517259	rs72757342	0.112679	ENSG00000172244.8	C5orf34
TPOAb positivity	26	IFT81	rs117624317	12:109194076-111194076	796	Spleen	6.08106e-06	3.10088e-07	0.946715	0.0482247	0.00505381	0.104797	rs11065688	0.066781	ENSG00000111237.18	VPS29
Subclinical Hypothyroidism	7	NR3C2	rs11728154	4:147739571-149739571	26	Pancreas	0.530229	0.00173728	0.461526	0.00146171	0.00504641	3.4524	rs10015400	0.107834	ENSG00000151623.14	NR3C2
Subclinical Hypothyroidism	4	IGFBP5	rs6754292	2:215749861-217749861	147	Colon_Transverse	1.31613e-31	3.27101e-34	0.992539	0.00241634	0.00504436	2.0876	rs4987039	0.903795	ENSG00000260804.3	LINC01963
TPOAb positivity	6	CTLA4	rs231770	2:202864430-204864430	182	Minor_Salivary_Gland	0.0252095	0.000167579	0.963231	0.00635264	0.00503925	0.793254	rs145616235	0.245414	ENSG00000163596.16	ICA1L
Subclinical Hyperthyroidism	5	TNS1	rs714862	2:216374703-218374703	677	Whole_Blood	4.28092e-55	8.79419e-57	0.974988	0.0199786	0.00503362	0.25195	rs17496232	0.987539	ENSG00000115457.9	IGFBP2
Subclinical Hypothyroidism	4	IGFBP5	rs6754292	2:215749861-217749861	55	Liver	6.19028e-11	7.45547e-14	0.993823	0.00114664	0.00503038	4.38706	rs41302520	0.352194	ENSG00000260804.3	LINC01963
Overt Hyperthyroidism	1	NFIA	rs334702	1:60153021-62153021	107	Esophagus_Mucosa	1.10137e-06	7.23167e-09	0.988549	0.00644076	0.00500913	0.777723	rs17312971	0.714317	ENSG00000162604.12	TM2D1
Overt Hyperthyroidism	5	GAPVD1	rs78254323	9:124259762-126259762	344	Adrenal_Gland	0.000127682	3.72721e-06	0.966692	0.028169	0.00500727	0.177758	rs4837012	0.0706949	ENSG00000173611.17	SCAI
Subclinical Hypothyroidism	4	IGFBP5	rs6754292	2:215749861-217749861	138	Pancreas	1.47626e-10	3.98547e-13	0.992366	0.00262906	0.00500464	1.90359	rs4987039	0.959556	ENSG00000260804.3	LINC01963
Isolated Hypothyroxinemia	1	LDLRAD1	rs10443230	1:52998064-54998064	299	Brain_Anterior_cingulate_cortex_BA24	9.44327e-13	1.21337e-14	0.982425	0.0125732	0.00500219	0.397845	rs3766808	0.264124	ENSG00000162383.11	SLC1A7
Subclinical Hypothyroidism	4	IGFBP5	rs6754292	2:215749861-217749861	286	Lung	1.32831e-33	2.06793e-35	0.979805	0.0152039	0.00499103	0.328274	rs4987039	0.881235	ENSG00000260804.3	LINC01963
Subclinical Hypothyroidism	4	IGFBP5	rs6754292	2:215749861-217749861	311	Muscle_Skeletal	6.76402e-56	5.35356e-58	0.987249	0.00776398	0.00498687	0.642308	rs4987039	0.947916	ENSG00000260804.3	LINC01963
Subclinical Hypothyroidism	4	IGFBP5	rs6754292	2:215749861-217749861	69	Heart_Atrial_Appendage	6.09228e-37	1.31918e-39	0.992915	0.00210014	0.00498446	2.37339	rs4987039	0.992234	ENSG00000260804.3	LINC01963
Subclinical Hypothyroidism	4	IGFBP5	rs6754292	2:215749861-217749861	154	Heart_Left_Ventricle	4.37485e-43	1.33793e-45	0.992033	0.00298405	0.00498267	1.66977	rs4987039	0.988455	ENSG00000260804.3	LINC01963
Subclinical Hypothyroidism	1	MICOS10	rs11805391	1:18561064-20561064	677	Breast_Mammary_Tissue	5.65082e-32	2.80895e-32	0.66467	0.330349	0.00498112	0.0150783	rs6700034	1	ENSG00000090432.6	MUL1
Subclinical Hypothyroidism	4	IGFBP5	rs6754292	2:215749861-217749861	18	Artery_Coronary	8.9621e-14	8.03485e-17	0.994186	0.000841605	0.00497197	5.90772	rs41302520	0.396866	ENSG00000260804.3	LINC01963
Subclinical Hypothyroidism	4	IGFBP5	rs6754292	2:215749861-217749861	13	Brain_Spinal_cord_cervical_c-1	6.44424e-09	3.98869e-12	0.994463	0.00056582	0.00497085	8.78521	rs41302520	0.271621	ENSG00000260804.3	LINC01963
Overt Hyperthyroidism	5	GAPVD1	rs78254323	9:124259762-126259762	355	Stomach	0.00466646	0.00012155	0.965151	0.0250902	0.00497058	0.198108	rs10819083	0.0539897	ENSG00000167081.16	PBX3
Subclinical Hypothyroidism	4	IGFBP5	rs6754292	2:215749861-217749861	265	Adipose_Visceral_Omentum	9.35993e-40	4.26881e-42	0.990562	0.00446798	0.00497043	1.11246	rs4987039	0.995386	ENSG00000260804.3	LINC01963
Subclinical Hypothyroidism	4	IGFBP5	rs6754292	2:215749861-217749861	226	Artery_Aorta	4.18545e-43	3.02142e-45	0.987954	0.00708226	0.00496416	0.700928	rs4987039	0.985629	ENSG00000260804.3	LINC01963
Subclinical Hypothyroidism	4	IGFBP5	rs6754292	2:215749861-217749861	168	Spleen	1.91973e-18	1.48178e-20	0.987472	0.00757246	0.00495523	0.654375	rs4987039	0.994803	ENSG00000260804.3	LINC01963
Subclinical Hypothyroidism	4	IGFBP5	rs6754292	2:215749861-217749861	305	Artery_Tibial	5.56563e-67	4.49165e-69	0.987133	0.00791699	0.00495014	0.625255	rs4987039	0.999812	ENSG00000260804.3	LINC01963
TPOAb levels	23	SLC25A37	rs6557682	8:22542452-24542452	265	Pituitary	1.35162e-12	6.59938e-15	0.990266	0.00478557	0.00494848	1.03404	rs17685420	0.243493	ENSG00000134020.7	PEBP4
Subclinical Hypothyroidism	4	IGFBP5	rs6754292	2:215749861-217749861	201	Esophagus_Gastroesophageal_Junction	3.65238e-37	3.92134e-39	0.98454	0.010521	0.00493902	0.469443	rs4987039	0.997047	ENSG00000260804.3	LINC01963
TPOAb positivity	19	SLC25A37	rs6557682	8:22542452-24542452	279	Colon_Sigmoid	4.08385e-05	6.38548e-07	0.979751	0.0152699	0.00493793	0.323377	rs1047030	0.667781	ENSG00000120896.13	SORBS3
Isolated Hypothyroxinemia	6	SLCO1B3	rs145816106	12:19952595-21952595	645	Muscle_Skeletal	6.09593e-49	1.41984e-50	0.972464	0.0226009	0.00493481	0.218346	rs7134375	0.999999	ENSG00000172572.6	PDE3A
Isolated Hypothyroxinemia	7	DIO3	rs17100242	14:100471572-102471572	25	Brain_Amygdala	0.00053322	5.3222e-07	0.993604	0.000942548	0.00491933	5.21918	rs2448241	0.780923	ENSG00000271780.1	RP11-1017G21.5
Overt Hyperthyroidism	6	DET1	rs28687418	15:87572631-89572631	145	Pancreas	1.13795e-06	4.97452e-09	0.990818	0.00428236	0.00489816	1.1438	rs8530	0.380489	ENSG00000140511.11	HAPLN3
TPOAb levels	24	LYZL2	rs12571172	10:29792967-31792967	262	Skin_Not_Sun_Exposed_Suprapubic	0.000150522	1.73373e-06	0.983687	0.0112814	0.00487964	0.43254	rs540994	0.229734	ENSG00000259994.1	RP11-305E6.4
Subclinical Hyperthyroidism	7	PDE10A	rs1033701	6:164627371-166627371	26	Brain_Anterior_cingulate_cortex_BA24	0.0561971	8.37699e-05	0.937497	0.00134874	0.00487312	3.61308	rs1874191	0.270452	ENSG00000198818.9	SFT2D1
Subclinical Hypothyroidism	1	MICOS10	rs11805391	1:18561064-20561064	1033	Skin_Not_Sun_Exposed_Suprapubic	7.50947e-32	4.00335e-32	0.649129	0.346006	0.00486465	0.0140594	rs6700034	1	ENSG00000090432.6	MUL1
Overt Hyperthyroidism	5	GAPVD1	rs78254323	9:124259762-126259762	629	Spleen	7.58271e-10	1.94207e-10	0.792275	0.202867	0.00485803	0.0239469	rs13294021	0.118296	ENSG00000232630.1	PRPS1P2
TPOAb levels	11	LPP	rs2030519	3:187402113-189402113	106	Skin_Sun_Exposed_Lower_leg	2.05779e-26	1.0204e-28	0.990285	0.00486203	0.00485269	0.99808	rs13096994	0.597267	ENSG00000279891.1	FLJ42393
TPOAb levels	5	TGFB2	rs72738834	1:217450546-219450546	4	Kidney_Cortex	0.0826556	1.75392e-05	0.912342	0.000145196	0.00483987	33.3333	rs4846561	0.33081	ENSG00000228536.2	RP11-392O17.1
TPOAb levels	3	FCRL3	rs7522061	1:156698600-158698600	2	Brain_Anterior_cingulate_cortex_BA24	0.807089	0.000453395	0.187561	5.69693e-05	0.00483962	84.9514	rs12143060	0.504634	ENSG00000143320.8	CRABP2
TPOAb positivity	30	PTPN2	rs62097857	18:11857759-13857759	963	Brain_Cerebellum	1.50765e-35	3.085e-36	0.82616	0.169003	0.00483708	0.0286213	rs1786984	0.103371	ENSG00000101639.18	CEP192
TPOAb levels	11	LPP	rs2030519	3:187402113-189402113	113	Esophagus_Gastroesophageal_Junction	1.05305e-17	3.40782e-20	0.992005	0.00316194	0.00483337	1.52861	rs13096994	0.636364	ENSG00000279891.1	FLJ42393
Subclinical Hypothyroidism	15	NKX2-3	rs10786560	10:98555409-100555409	1162	Skin_Not_Sun_Exposed_Suprapubic	2.06309e-78	1.42455e-79	0.930946	0.0642329	0.00482082	0.0750523	rs34027394	0.507418	ENSG00000095485.16	CWF19L1
Isolated Hypothyroxinemia	6	SLCO1B3	rs145816106	12:19952595-21952595	96	Brain_Nucleus_accumbens_basal_ganglia	6.43161e-07	2.00363e-09	0.992138	0.00304261	0.00481878	1.58377	rs1283808	0.349673	ENSG00000069431.11	ABCC9
Subclinical Hypothyroidism	4	IGFBP5	rs6754292	2:215749861-217749861	145	Cells_EBV-transformed_lymphocytes	1.99362e-09	4.87031e-12	0.992807	0.00237722	0.00481606	2.02592	rs41302520	0.293324	ENSG00000260804.3	LINC01963
Subclinical Hypothyroidism	15	NKX2-3	rs10786560	10:98555409-100555409	290	Brain_Amygdala	7.84095e-10	1.10572e-11	0.981393	0.0137913	0.00481587	0.349195	rs17730369	0.0272473	ENSG00000196072.11	BLOC1S2
Subclinical Hyperthyroidism	1	NFIA	rs334706	1:60150575-62150575	84	Breast_Mammary_Tissue	0.000976577	4.89903e-06	0.989293	0.00491471	0.00481072	0.978841	rs56777178	0.43079	ENSG00000240563.1	L1TD1
Subclinical Hypothyroidism	1	MICOS10	rs11805391	1:18561064-20561064	1098	Adipose_Visceral_Omentum	1.89265e-53	1.04247e-53	0.641758	0.353433	0.00480941	0.0136077	rs6700034	1	ENSG00000090432.6	MUL1
Subclinical Hyperthyroidism	12	MAF	rs58722186	16:78717694-80717694	47	Muscle_Skeletal	0.228307	0.000523944	0.764674	0.00170698	0.00478793	2.80491	rs9941016	0.162872	ENSG00000275040.1	RP11-70D24.4
Subclinical Hypothyroidism	12	GLIS3	rs7873463	9:3221298-5221298	323	Adipose_Visceral_Omentum	1.31195e-21	1.42068e-23	0.984602	0.0106142	0.00478411	0.450726	rs7031998	1	ENSG00000106688.11	SLC1A1
Subclinical Hypothyroidism	12	GLIS3	rs7873463	9:3221298-5221298	82	Artery_Coronary	1.53994e-07	3.26362e-10	0.993171	0.00205713	0.004772	2.31974	rs7031998	0.993485	ENSG00000106688.11	SLC1A1
Isolated Hypothyroxinemia	4	ADGRD2	rs4838178	9:123458356-125458356	535	Heart_Atrial_Appendage	0.000573046	1.85125e-05	0.963561	0.0310806	0.00476721	0.153382	rs10986471	0.0647165	ENSG00000173611.17	SCAI
TPOAb levels	7	STAT4	rs8179673	2:190104615-192104615	686	Artery_Coronary	3.8567e-06	4.86791e-08	0.982876	0.0123582	0.00476168	0.385305	rs35596292	0.230175	ENSG00000280083.1	RP11-317J9.1
Subclinical Hyperthyroidism	9	MBIP	rs1169151	14:35171395-37171395	236	Brain_Cerebellar_Hemisphere	0.000344431	8.60545e-06	0.970682	0.0242045	0.00476036	0.196673	rs10133248	0.0401408	ENSG00000174373.16	RALGAPA1
Subclinical Hypothyroidism	12	GLIS3	rs7873463	9:3221298-5221298	417	Esophagus_Mucosa	5.47461e-45	8.61931e-47	0.979863	0.0153795	0.00475754	0.309342	rs7031998	0.999559	ENSG00000106688.11	SLC1A1
Isolated Hypothyroxinemia	7	DIO3	rs17100242	14:100471572-102471572	212	Heart_Atrial_Appendage	4.20543e-18	3.06168e-20	0.988104	0.00714619	0.00474989	0.664674	rs2448241	0.793156	ENSG00000271780.1	RP11-1017G21.5
Overt Hyperthyroidism	1	NFIA	rs334702	1:60153021-62153021	80	Lung	0.00198933	1.18923e-05	0.987398	0.00585524	0.00474595	0.810549	rs17312971	0.74135	ENSG00000162604.12	TM2D1
Subclinical Hypothyroidism	9	VEGFA	rs881858	6:42838872-44838872	318	Small_Intestine_Terminal_Ileum	1.95636e-31	2.99703e-33	0.980286	0.01497	0.00474387	0.316892	rs12524845	0.0810808	ENSG00000124587.13	PEX6
Subclinical Hypothyroidism	12	GLIS3	rs7873463	9:3221298-5221298	556	Artery_Aorta	3.01832e-23	6.33958e-25	0.974836	0.0204278	0.00473666	0.231874	rs7031998	0.999996	ENSG00000106688.11	SLC1A1
Subclinical Hypothyroidism	4	IGFBP5	rs6754292	2:215749861-217749861	73	Brain_Cerebellar_Hemisphere	3.21081e-13	3.60954e-14	0.894739	0.100538	0.00472294	0.0469768	rs41302520	0.507244	ENSG00000260804.3	LINC01963
TPOAb levels	13	TLR3	rs3775291	4:185082920-187082920	140	Liver	2.96068e-07	2.96635e-09	0.985458	0.00982632	0.00471515	0.479849	rs7687961	0.983685	ENSG00000145476.15	CYP4V2
TPOAb levels	37	C1QTNF6	rs229527	22:36185445-38185445	118	Minor_Salivary_Gland	0.00957377	2.82155e-05	0.982834	0.00284943	0.00471448	1.65453	rs12484334	0.564134	ENSG00000100079.6	LGALS2
Isolated Hypothyroxinemia	4	ADGRD2	rs4838178	9:123458356-125458356	508	Heart_Left_Ventricle	6.75212e-15	9.979e-17	0.980842	0.0144488	0.00470911	0.325916	rs2281923	0.434004	ENSG00000185585.19	OLFML2A
TPOAb levels	12	CLNK	rs6831973	4:9707742-11707742	932	Adipose_Subcutaneous	5.74647e-18	1.17863e-19	0.975337	0.0199576	0.00470511	0.235756	rs3796826	0.315817	ENSG00000261490.1	RP11-448G15.3
Subclinical Hypothyroidism	15	NKX2-3	rs10786560	10:98555409-100555409	524	Brain_Caudate_basal_ganglia	4.31831e-24	1.39793e-25	0.964131	0.031164	0.00470488	0.150971	rs17730369	0.0235718	ENSG00000196072.11	BLOC1S2
FT4	13	ZNF462	rs6477549	9:105892243-107892243	33	Brain_Anterior_cingulate_cortex_BA24	0.0856746	0.000121418	0.908264	0.00124019	0.00470014	3.78986	rs905071	0.109594	ENSG00000148143.12	ZNF462
Overt Hyperthyroidism	1	NFIA	rs334702	1:60153021-62153021	527	Thyroid	2.49711e-08	7.90913e-10	0.964791	0.030511	0.00469767	0.153966	rs17312971	0.491689	ENSG00000162604.12	TM2D1
Subclinical Hypothyroidism	12	GLIS3	rs7873463	9:3221298-5221298	514	Cells_Cultured_fibroblasts	3.76607e-48	1.11383e-49	0.966757	0.0285451	0.00469741	0.164561	rs7031998	1	ENSG00000106688.11	SLC1A1
FT4	13	ZNF462	rs6477549	9:105892243-107892243	142	Pituitary	0.00741391	2.64e-05	0.984408	0.00345555	0.00469617	1.35902	rs7853813	0.0739302	ENSG00000148143.12	ZNF462
Subclinical Hypothyroidism	1	MICOS10	rs11805391	1:18561064-20561064	1520	Muscle_Skeletal	1.61241e-33	9.48763e-34	0.626632	0.368672	0.00469606	0.0127378	rs6700034	1	ENSG00000090432.6	MUL1
Subclinical Hypothyroidism	6	TIMP4	rs3755724	3:11159406-13159406	262	Cells_EBV-transformed_lymphocytes	1.1595e-11	3.36445e-12	0.771503	0.223816	0.00468145	0.0209165	rs1466835	0.271274	ENSG00000075975.15	MKRN2
Subclinical Hypothyroidism	1	MICOS10	rs11805391	1:18561064-20561064	1614	Nerve_Tibial	1.78412e-82	1.06633e-82	0.623015	0.372316	0.00466895	0.0125403	rs6700034	1	ENSG00000090432.6	MUL1
TPOAb levels	23	SLC25A37	rs6557682	8:22542452-24542452	656	Lung	5.40666e-48	5.94344e-50	0.984564	0.0107765	0.00465978	0.432401	rs73218763	0.676176	ENSG00000134020.7	PEBP4
Subclinical Hypothyroidism	15	NKX2-3	rs10786560	10:98555409-100555409	473	Brain_Substantia_nigra	6.58896e-16	3.24992e-17	0.948602	0.0467421	0.00465582	0.0996066	rs17730369	0.0274692	ENSG00000196072.11	BLOC1S2
FT4	2	SNX7	rs61786781	1:97385632-99385632	6	Brain_Caudate_basal_ganglia	0.00130419	1.85e-07	0.993948	9.48e-05	0.00465279	49.0811	rs111348842	0.979573	ENSG00000225206.8	MIR137HG
Isolated Hypothyroxinemia	8	MAF	rs4889011	16:78667177-80667177	88	Small_Intestine_Terminal_Ileum	2.8307e-14	4.33668e-14	0.393125	0.602229	0.00464585	0.00771442	rs7194711	0.358728	ENSG00000261390.5	MAFTRR
FT4	2	SNX7	rs61786781	1:97385632-99385632	3	Brain_Anterior_cingulate_cortex_BA24	0.00221305	2.59e-07	0.993081	7e-05	0.00463533	66.2323	rs111348842	0.96997	ENSG00000225206.8	MIR137HG
Subclinical Hyperthyroidism	12	MAF	rs58722186	16:78717694-80717694	104	Brain_Cerebellar_Hemisphere	2.14393e-27	0.000187578	1.1375e-23	0.995185	0.00462771	0.0046501	rs58722186	0.437254	ENSG00000261390.5	MAFTRR
TPOAb levels	11	LPP	rs2030519	3:187402113-189402113	51	Stomach	8.6738e-11	2.32809e-13	0.992759	0.00261839	0.00462233	1.76533	rs76137229	0.317011	ENSG00000279891.1	FLJ42393
Subclinical Hypothyroidism	15	NKX2-3	rs10786560	10:98555409-100555409	532	Brain_Spinal_cord_cervical_c-1	1.62908e-19	8.6257e-21	0.945369	0.0500094	0.00462113	0.0924052	rs17730369	0.028737	ENSG00000196072.11	BLOC1S2
Subclinical Hypothyroidism	1	MICOS10	rs11805391	1:18561064-20561064	1337	Adipose_Subcutaneous	4.97972e-60	3.06309e-60	0.616321	0.379061	0.00461878	0.0121848	rs6700034	1	ENSG00000090432.6	MUL1
TPOAb positivity	20	POU5F1B	rs2456456	8:126167631-128167631	21	Ovary	0.0750859	7.29125e-05	0.919392	0.000846752	0.00460263	5.43563	rs4733823	0.392852	ENSG00000207110.1	RNU1-106P
Subclinical Hypothyroidism	15	NKX2-3	rs10786560	10:98555409-100555409	659	Brain_Hippocampus	1.56872e-11	8.83633e-13	0.942372	0.0530364	0.00459141	0.0865709	rs33965491	0.0783318	ENSG00000196072.11	BLOC1S2
Subclinical Hypothyroidism	15	NKX2-3	rs10786560	10:98555409-100555409	1812	Artery_Tibial	5.94938e-89	5.108e-90	0.916745	0.0786636	0.00459122	0.0583652	rs11596950	0.23194	ENSG00000095485.16	CWF19L1
TPOAb positivity	6	CTLA4	rs231770	2:202864430-204864430	311	Brain_Nucleus_accumbens_basal_ganglia	0.0570173	0.000790283	0.924836	0.0127728	0.00458375	0.358869	rs6733506	0.0229551	ENSG00000163596.16	ICA1L
TPOAb positivity	30	PTPN2	rs62097857	18:11857759-13857759	1018	Heart_Atrial_Appendage	5.02774e-43	1.14353e-43	0.81101	0.184413	0.00457628	0.0248153	rs11663049	0.62474	ENSG00000101639.18	CEP192
TPOAb levels	12	CLNK	rs6831973	4:9707742-11707742	1435	Nerve_Tibial	4.04747e-32	1.31553e-33	0.964137	0.0312911	0.00457199	0.146112	rs9926	0.984179	ENSG00000261490.1	RP11-448G15.3
Subclinical Hypothyroidism	15	NKX2-3	rs10786560	10:98555409-100555409	626	Pancreas	1.64698e-30	9.21536e-32	0.942726	0.0527026	0.00457144	0.0867402	rs2039015	0.0949414	ENSG00000095485.16	CWF19L1
TPOAb positivity	30	PTPN2	rs62097857	18:11857759-13857759	1966	Nerve_Tibial	3.41641e-168	9.31533e-169	0.782203	0.213233	0.00456409	0.0214042	rs1787000	0.102685	ENSG00000101639.18	CEP192
TPOAb positivity	7	LPP	rs6790260	3:187399291-189399291	8	Brain_Substantia_nigra	0.217065	0.000101875	0.777959	0.000319567	0.00455534	14.2547	rs2139170	0.261578	ENSG00000231724.1	RP11-573D15.3
TPOAb positivity	12	IRF4	rs9378805	6:1-1417727	36	Minor_Salivary_Gland	8.5518e-05	5.29753e-08	0.994792	0.000570718	0.00455201	7.97594	rs6906847	0.935879	ENSG00000112685.13	EXOC2
TPOAb levels	12	CLNK	rs6831973	4:9707742-11707742	868	Artery_Aorta	4.53593e-16	8.93984e-18	0.976256	0.0191955	0.00454833	0.236948	rs55848383	0.148896	ENSG00000261490.1	RP11-448G15.3
Overt Hyperthyroidism	1	NFIA	rs334702	1:60153021-62153021	115	Colon_Sigmoid	0.0136553	9.74388e-05	0.974789	0.00691024	0.00454782	0.658127	rs4915796	0.132336	ENSG00000240563.1	L1TD1
TPOAb positivity	21	EGR2	rs61865883	10:61812920-63812920	81	Brain_Anterior_cingulate_cortex_BA24	0.240374	0.00122359	0.750085	0.00377276	0.00454431	1.20451	rs76660108	0.0216838	ENSG00000165476.13	REEP3
TPOAb levels	12	CLNK	rs6831973	4:9707742-11707742	1135	Skin_Sun_Exposed_Lower_leg	1.60669e-14	3.41404e-16	0.974789	0.0206677	0.00454322	0.219822	rs3796826	0.284532	ENSG00000261490.1	RP11-448G15.3
Subclinical Hypothyroidism	15	NKX2-3	rs10786560	10:98555409-100555409	662	Brain_Cerebellar_Hemisphere	8.23907e-16	4.65773e-17	0.94224	0.0532215	0.00453869	0.0852792	rs2039015	0.104316	ENSG00000095485.16	CWF19L1
Isolated Hypothyroxinemia	3	GLIS3	rs7873463	9:3221298-5221298	7	Brain_Hippocampus	0.196182	0.000109847	0.798772	0.000401909	0.00453416	11.2816	rs118186575	0.326547	ENSG00000106686.16	SPATA6L
Subclinical Hypothyroidism	1	MICOS10	rs11805391	1:18561064-20561064	1335	Lung	5.51256e-75	3.56124e-75	0.604799	0.390668	0.00453244	0.0116018	rs6700034	1	ENSG00000090432.6	MUL1
Subclinical Hypothyroidism	15	NKX2-3	rs10786560	10:98555409-100555409	1070	Brain_Cerebellum	1.12428e-23	7.14333e-25	0.93604	0.0594277	0.00453198	0.0762604	rs11596950	0.13646	ENSG00000095485.16	CWF19L1
Subclinical Hypothyroidism	15	NKX2-3	rs10786560	10:98555409-100555409	691	Prostate	1.40247e-17	8.10369e-19	0.941138	0.0543353	0.00452631	0.0833034	rs34027394	0.213349	ENSG00000095485.16	CWF19L1
Subclinical Hypothyroidism	15	NKX2-3	rs10786560	10:98555409-100555409	847	Heart_Left_Ventricle	9.78946e-41	5.93178e-42	0.938657	0.0568314	0.00451178	0.0793888	rs2039015	0.103699	ENSG00000095485.16	CWF19L1
FT4	2	SNX7	rs61786781	1:97385632-99385632	2	Brain_Amygdala	0.122452	1.35e-05	0.872985	5.1e-05	0.00449912	88.2017	rs111348842	0.960519	ENSG00000225206.8	MIR137HG
Subclinical Hyperthyroidism	1	NFIA	rs334706	1:60150575-62150575	33	Spleen	0.0427052	8.05181e-05	0.950968	0.00174801	0.00449803	2.57322	rs2482898	0.409204	ENSG00000240563.1	L1TD1
Isolated Hypothyroxinemia	7	DIO3	rs17100242	14:100471572-102471572	701	Testis	6.06734e-62	1.9845e-63	0.964018	0.0314861	0.00449628	0.142802	rs77217150	1	ENSG00000080823.22	MOK
FT4	13	ZNF462	rs6477549	9:105892243-107892243	96	Lung	0.000182505	4.52e-06	0.971308	0.0240117	0.00449338	0.187133	rs7868696	0.394479	ENSG00000148143.12	ZNF462
Subclinical Hypothyroidism	15	NKX2-3	rs10786560	10:98555409-100555409	1308	Pituitary	3.31852e-27	2.26427e-28	0.93199	0.0635463	0.00446376	0.0702442	rs11596950	0.163498	ENSG00000095485.16	CWF19L1
TPOAb levels	12	CLNK	rs6831973	4:9707742-11707742	918	Adipose_Visceral_Omentum	1.80878e-11	3.63834e-13	0.975953	0.0195865	0.00446078	0.227747	rs3796826	0.101427	ENSG00000261490.1	RP11-448G15.3
Subclinical Hypothyroidism	15	NKX2-3	rs10786560	10:98555409-100555409	502	Brain_Anterior_cingulate_cortex_BA24	1.80525e-21	8.91045e-23	0.948766	0.0467852	0.00444856	0.0950848	rs34027394	0.21939	ENSG00000095485.16	CWF19L1
Subclinical Hypothyroidism	15	NKX2-3	rs10786560	10:98555409-100555409	682	Liver	4.99798e-17	3.17556e-18	0.936119	0.0594336	0.00444716	0.0748256	rs35614792	0.328281	ENSG00000095485.16	CWF19L1
TPOAb levels	31	IFT81	rs117624317	12:109194076-111194076	97	Brain_Spinal_cord_cervical_c-1	0.00110442	2.60931e-05	0.971514	0.0229086	0.00444646	0.194096	rs4766488	0.17955	ENSG00000139433.9	GLTP
TPOAb levels	12	CLNK	rs6831973	4:9707742-11707742	217	Ovary	0.00216142	2.87915e-05	0.980373	0.013015	0.00442195	0.339759	rs4456954	0.0886954	ENSG00000261490.1	RP11-448G15.3
TPOAb levels	11	LPP	rs2030519	3:187402113-189402113	133	Adipose_Subcutaneous	5.60733e-21	2.22543e-23	0.99169	0.00389163	0.00441831	1.13534	rs13096994	0.58593	ENSG00000279891.1	FLJ42393
TPOAb positivity	2	FCRL3	rs7522061	1:156698600-158698600	10	Artery_Coronary	0.608286	0.000689029	0.386213	0.000393295	0.00441823	11.2339	rs12754843	0.203802	ENSG00000163563.7	MNDA
TPOAb levels	11	LPP	rs2030519	3:187402113-189402113	86	Colon_Sigmoid	1.67616e-29	6.16537e-32	0.991979	0.0036046	0.00441652	1.22525	rs13096994	0.808325	ENSG00000279891.1	FLJ42393
TPOAb positivity	9	SLC10A6	rs7688019	4:85822831-87822831	60	Uterus	0.021826	5.10194e-05	0.971483	0.00222676	0.00441367	1.9821	rs10028111	0.0625468	ENSG00000272856.1	RP11-710E1.2
Isolated Hypothyroxinemia	8	MAF	rs4889011	16:78667177-80667177	127	Artery_Coronary	6.84434e-12	1.91515e-11	0.262136	0.733451	0.00441328	0.00601714	rs11642836	0.38755	ENSG00000261390.5	MAFTRR
Overt Hyperthyroidism	1	NFIA	rs334702	1:60153021-62153021	41	Pituitary	0.0235869	5.79867e-05	0.96962	0.00233978	0.00439536	1.87854	rs11207906	0.225852	ENSG00000132849.19	PATJ
Subclinical Hypothyroidism	15	NKX2-3	rs10786560	10:98555409-100555409	740	Adrenal_Gland	1.38107e-27	7.82383e-29	0.942283	0.053337	0.00438041	0.082127	rs34027394	0.209432	ENSG00000095485.16	CWF19L1
Subclinical Hypothyroidism	12	GLIS3	rs7873463	9:3221298-5221298	7	Brain_Hippocampus	0.196214	0.000107859	0.798905	0.000395389	0.0043771	11.0704	rs118186575	0.326547	ENSG00000106686.16	SPATA6L
Subclinical Hypothyroidism	8	PDE8B	rs2928167	5:76181995-78181995	9	Brain_Substantia_nigra	0.0325311	1.56075e-05	0.962661	0.00041812	0.00437382	10.4607	rs2972337	0.664807	ENSG00000250802.6	ZBED3-AS1
TPOAb levels	11	LPP	rs2030519	3:187402113-189402113	21	Heart_Left_Ventricle	1.09821e-07	2.42998e-10	0.993479	0.00215458	0.00436609	2.02642	rs13082889	0.427787	ENSG00000279891.1	FLJ42393
Subclinical Hypothyroidism	15	NKX2-3	rs10786560	10:98555409-100555409	1059	Esophagus_Gastroesophageal_Junction	2.28987e-39	1.48924e-40	0.93488	0.0607574	0.00436221	0.0717972	rs12784396	0.112361	ENSG00000095485.16	CWF19L1
Isolated Hypothyroxinemia	4	ADGRD2	rs4838178	9:123458356-125458356	224	Stomach	0.0131698	0.000113291	0.97402	0.00833521	0.00436183	0.523302	rs4838240	0.0452345	ENSG00000136935.13	GOLGA1
Subclinical Hyperthyroidism	8	GLIS3	rs7873463	9:3221298-5221298	7	Brain_Hippocampus	0.196223	0.000104207	0.798941	0.000380783	0.00435047	11.4251	rs118186575	0.326547	ENSG00000106686.16	SPATA6L
Subclinical Hypothyroidism	15	NKX2-3	rs10786560	10:98555409-100555409	788	Heart_Atrial_Appendage	5.59051e-33	3.28246e-34	0.940474	0.0551763	0.00434939	0.0788272	rs34027394	0.192864	ENSG00000095485.16	CWF19L1
Subclinical Hypothyroidism	1	MICOS10	rs11805391	1:18561064-20561064	1438	Esophagus_Muscularis	1.32799e-43	9.49451e-44	0.580596	0.415056	0.00434834	0.0104765	rs6700034	0.999774	ENSG00000090432.6	MUL1
TPOAb positivity	6	CTLA4	rs231770	2:202864430-204864430	23	Pituitary	0.379136	0.000464368	0.615344	0.000710224	0.0043452	6.11806	rs34897562	0.260992	ENSG00000233579.1	KRT8P15
TPOAb levels	24	LYZL2	rs12571172	10:29792967-31792967	72	Brain_Anterior_cingulate_cortex_BA24	0.0454577	0.00023775	0.945066	0.00489942	0.00433957	0.88573	rs11008013	0.164847	ENSG00000259994.1	RP11-305E6.4
Subclinical Hypothyroidism	10	PDE10A	rs2983496	6:164613303-166613303	26	Brain_Anterior_cingulate_cortex_BA24	0.05624	7.10192e-05	0.938213	0.00114142	0.00433409	3.79709	rs1874191	0.175679	ENSG00000198818.9	SFT2D1
TPOAb levels	12	CLNK	rs6831973	4:9707742-11707742	1805	Thyroid	2.48846e-21	7.10955e-23	0.968054	0.027614	0.00433209	0.15688	rs9926	0.270048	ENSG00000261490.1	RP11-448G15.3
TSH	7	HNRNPA3	rs2706121	2:176168130-178168130	479	Colon_Sigmoid	8.44e-07	8.7e-09	0.985558	0.0101146	0.00432659	0.427759	rs73034273	0.145189	ENSG00000128655.16	PDE11A
Subclinical Hypothyroidism	12	GLIS3	rs7873463	9:3221298-5221298	786	Artery_Tibial	2.45057e-18	5.86333e-20	0.972451	0.023224	0.00432472	0.186218	rs7031998	0.966793	ENSG00000106688.11	SLC1A1
Subclinical Hypothyroidism	15	NKX2-3	rs10786560	10:98555409-100555409	879	Brain_Cortex	2.74793e-33	1.88432e-34	0.931822	0.0638539	0.00432397	0.0677166	rs34027394	0.211131	ENSG00000095485.16	CWF19L1
TPOAb levels	11	LPP	rs2030519	3:187402113-189402113	92	Esophagus_Muscularis	9.04886e-25	3.39398e-27	0.992015	0.00367771	0.00430704	1.17112	rs13096994	0.631146	ENSG00000279891.1	FLJ42393
Subclinical Hypothyroidism	3	PCBP1	rs10205278	2:69100612-71100612	976	Heart_Atrial_Appendage	7.09445e-16	1.77613e-13	0.00396147	0.991732	0.00430701	0.00434292	rs138139747	0.208236	ENSG00000179818.13	PCBP1-AS1
TPOAb levels	12	CLNK	rs6831973	4:9707742-11707742	1017	Skin_Not_Sun_Exposed_Suprapubic	1.71938e-13	3.79814e-15	0.974238	0.0214783	0.00428349	0.199434	rs73212880	0.116589	ENSG00000261490.1	RP11-448G15.3
Subclinical Hyperthyroidism	8	GLIS3	rs7873463	9:3221298-5221298	118	Minor_Salivary_Gland	1.82888e-06	4.06541e-09	0.993551	0.00216575	0.00428114	1.97675	rs2295963	0.426566	ENSG00000106686.16	SPATA6L
TPOAb positivity	30	PTPN2	rs62097857	18:11857759-13857759	2029	Skin_Sun_Exposed_Lower_leg	6.80617e-111	1.75293e-111	0.791829	0.203893	0.00427853	0.0209842	rs11663049	1	ENSG00000101639.18	CEP192
Subclinical Hypothyroidism	15	NKX2-3	rs10786560	10:98555409-100555409	1193	Esophagus_Mucosa	5.02272e-86	3.46766e-87	0.931457	0.0642646	0.00427841	0.0665749	rs12784396	0.116899	ENSG00000095485.16	CWF19L1
Isolated Hypothyroxinemia	5	LHX3	rs1886296	9:135200434-137200434	340	Artery_Coronary	3.21717e-15	3.74187e-15	0.460343	0.535379	0.00427827	0.0079911	rs11999246	0.289642	ENSG00000233016.6	SNHG7
Subclinical Hypothyroidism	15	NKX2-3	rs10786560	10:98555409-100555409	907	Artery_Coronary	5.42882e-22	3.33578e-23	0.938122	0.0576009	0.00427746	0.0742604	rs34027394	0.0822183	ENSG00000095485.16	CWF19L1
TPOAb positivity	9	SLC10A6	rs7688019	4:85822831-87822831	41	Liver	2.3936e-05	4.2094e-08	0.994004	0.00170539	0.00426711	2.50213	rs11721455	0.301756	ENSG00000138639.17	ARHGAP24
Overt Hyperthyroidism	1	NFIA	rs334702	1:60153021-62153021	5	Adrenal_Gland	0.00864601	2.61135e-06	0.98683	0.000255392	0.00426598	16.7036	rs17312971	0.981568	ENSG00000162604.12	TM2D1
Subclinical Hypothyroidism	16	CEP128	rs191358938	14:80056914-82056914	3	Brain_Nucleus_accumbens_basal_ganglia	0.73476	0.000282413	0.260646	5.76414e-05	0.00425406	73.8021	rs72695026	0.792758	ENSG00000273783.1	CTD-2506P8.6
Overt Hyperthyroidism	1	NFIA	rs334702	1:60153021-62153021	157	Adipose_Subcutaneous	2.33752e-14	2.75754e-16	0.984209	0.0115684	0.00422254	0.365007	rs17312971	0.999993	ENSG00000162604.12	TM2D1
TPOAb positivity	21	EGR2	rs61865883	10:61812920-63812920	152	Brain_Hippocampus	0.0364683	0.000276002	0.951872	0.00716178	0.00422233	0.589564	rs10821992	0.0593019	ENSG00000138311.15	ZNF365
Subclinical Hyperthyroidism	2	VAV3	rs2125747	1:106837911-108837911	22	Ovary	1.48179e-08	9.39205e-12	0.995198	0.000588656	0.00421321	7.15733	rs76792530	0.182001	ENSG00000162636.15	FAM102B
Isolated Hypothyroxinemia	3	GLIS3	rs7873463	9:3221298-5221298	17	Brain_Nucleus_accumbens_basal_ganglia	0.000200999	1.47688e-07	0.994897	0.000688897	0.00421267	6.11509	rs10758660	0.67512	ENSG00000120158.11	RCL1
Overt Hyperthyroidism	1	NFIA	rs334702	1:60153021-62153021	257	Cells_Cultured_fibroblasts	1.59768e-25	2.78315e-27	0.978792	0.0170085	0.00419927	0.246892	rs17312971	1	ENSG00000162604.12	TM2D1
Overt Hyperthyroidism	1	NFIA	rs334702	1:60153021-62153021	326	Muscle_Skeletal	4.20988e-14	7.51332e-16	0.978382	0.0174191	0.0041984	0.241023	rs17312971	0.99954	ENSG00000162604.12	TM2D1
TPOAb positivity	31	TIAM1	rs7277015	21:30201789-32201789	24	Colon_Sigmoid	0.211912	0.000336596	0.782352	0.00120068	0.00419833	3.49661	rs9647059	0.351234	ENSG00000156299.13	TIAM1
TPOAb positivity	20	POU5F1B	rs2456456	8:126167631-128167631	21	Muscle_Skeletal	3.26531e-05	2.17122e-08	0.99516	0.000619839	0.00418779	6.75626	rs12550442	0.599996	ENSG00000168672.3	FAM84B
TPOAb levels	7	STAT4	rs8179673	2:190104615-192104615	368	Ovary	2.66011e-06	2.29116e-08	0.987348	0.00846216	0.00418718	0.494812	rs62181520	0.215377	ENSG00000138378.17	STAT4
Overt Hyperthyroidism	1	NFIA	rs334702	1:60153021-62153021	361	Skin_Sun_Exposed_Lower_leg	7.40398e-16	1.59704e-17	0.974832	0.0209853	0.0041822	0.199292	rs17312971	0.999964	ENSG00000162604.12	TM2D1
Subclinical Hypothyroidism	15	NKX2-3	rs10786560	10:98555409-100555409	649	Brain_Frontal_Cortex_BA9	2.05495e-28	1.1471e-29	0.94322	0.0526103	0.0041701	0.0792639	rs12784396	0.354246	ENSG00000095485.16	CWF19L1
Subclinical Hypothyroidism	8	PDE8B	rs2928167	5:76181995-78181995	9	Brain_Amygdala	0.00456614	2.86133e-06	0.99069	0.000579191	0.00416153	7.18507	rs2972337	0.989838	ENSG00000250802.6	ZBED3-AS1
Subclinical Hypothyroidism	15	NKX2-3	rs10786560	10:98555409-100555409	1715	Esophagus_Muscularis	5.3144e-74	4.21334e-75	0.922726	0.0731136	0.00416039	0.0569032	rs12784396	0.215196	ENSG00000095485.16	CWF19L1
Subclinical Hyperthyroidism	3	NOSTRIN	rs1863144	2:167691481-169691481	890	Esophagus_Mucosa	1.6875e-18	2.13918e-19	0.88384	0.112	0.00415992	0.0371421	rs7581549	0.178111	ENSG00000144362.11	PHOSPHO2
TPOAb levels	11	LPP	rs2030519	3:187402113-189402113	91	Adipose_Visceral_Omentum	3.21918e-17	1.14053e-19	0.992367	0.00347428	0.00415842	1.19692	rs13096994	0.837857	ENSG00000279891.1	FLJ42393
Subclinical Hypothyroidism	8	PDE8B	rs2928167	5:76181995-78181995	66	Small_Intestine_Terminal_Ileum	2.40024e-06	4.38989e-09	0.994064	0.00177651	0.00415696	2.33995	rs2972337	0.999966	ENSG00000250802.6	ZBED3-AS1
Subclinical Hypothyroidism	8	PDE8B	rs2928167	5:76181995-78181995	95	Minor_Salivary_Gland	7.02161e-06	1.10034e-08	0.994321	0.00151663	0.00415523	2.73978	rs2972337	0.999561	ENSG00000250802.6	ZBED3-AS1
Overt Hyperthyroidism	5	GAPVD1	rs78254323	9:124259762-126259762	48	Liver	0.162973	0.000601586	0.829255	0.00301953	0.00415134	1.37483	rs4838225	0.0923068	ENSG00000136935.13	GOLGA1
Subclinical Hypothyroidism	8	PDE8B	rs2928167	5:76181995-78181995	173	Stomach	4.02615e-18	2.05944e-20	0.99083	0.00502681	0.00414355	0.82429	rs2972337	1	ENSG00000250802.6	ZBED3-AS1
Subclinical Hyperthyroidism	10	CEP128	rs2215981	14:79978623-81978623	128	Pituitary	8.90516e-08	4.60841e-10	0.990774	0.00508585	0.00413967	0.813959	rs67933866	0.0441752	ENSG00000205579.3	DYNLL1P1
Isolated Hypothyroxinemia	6	SLCO1B3	rs145816106	12:19952595-21952595	350	Spleen	5.15924e-11	5.31079e-13	0.985758	0.0101058	0.00413593	0.409263	rs1060126	0.53538	ENSG00000004700.15	RECQL
TPOAb levels	31	IFT81	rs117624317	12:109194076-111194076	796	Spleen	6.12086e-06	2.76135e-07	0.95291	0.042948	0.00413539	0.0962883	rs11065688	0.0845325	ENSG00000111237.18	VPS29
Subclinical Hypothyroidism	8	PDE8B	rs2928167	5:76181995-78181995	269	Brain_Caudate_basal_ganglia	7.71913e-10	5.97919e-12	0.988255	0.00761365	0.00413171	0.542672	rs2972337	0.99945	ENSG00000250802.6	ZBED3-AS1
Subclinical Hypothyroidism	15	NKX2-3	rs10786560	10:98555409-100555409	868	Stomach	6.77129e-37	4.49215e-38	0.933959	0.0619187	0.00412194	0.0665701	rs11591741	0.170677	ENSG00000095485.16	CWF19L1
Subclinical Hypothyroidism	8	PDE8B	rs2928167	5:76181995-78181995	389	Spleen	8.4688e-16	9.676e-18	0.984673	0.0112092	0.0041178	0.36736	rs2972337	1	ENSG00000250802.6	ZBED3-AS1
TPOAb positivity	12	IRF4	rs9378805	6:1-1417727	59	Brain_Anterior_cingulate_cortex_BA24	1.05239e-07	2.12246e-10	0.993931	0.0019635	0.00410586	2.09109	rs6915693	0.951362	ENSG00000263667.1	RP3-416J7.4
TPOAb positivity	6	CTLA4	rs231770	2:202864430-204864430	366	Artery_Aorta	1.33648e-45	1.3481e-47	0.985997	0.00990477	0.00409834	0.413775	rs72928605	0.250988	ENSG00000144426.18	NBEAL1
Subclinical Hyperthyroidism	7	PDE10A	rs1033701	6:164627371-166627371	34	Stomach	1.4615e-07	1.20622e-10	0.995133	0.000780451	0.00408626	5.23577	rs2343590	0.884422	ENSG00000233231.1	HNRNPA1P49
Subclinical Hyperthyroidism	10	CEP128	rs2215981	14:79978623-81978623	29	Breast_Mammary_Tissue	0.27905	0.000398591	0.715489	0.000981176	0.00408172	4.16003	rs12586869	0.225109	ENSG00000100629.16	CEP128
TPOAb positivity	6	CTLA4	rs231770	2:202864430-204864430	243	Heart_Atrial_Appendage	0.00891305	6.81041e-05	0.979501	0.00744357	0.00407448	0.547382	rs10174652	0.118637	ENSG00000138380.17	CARF
TSH	28	IGF1	rs2162679	12:101477481-103477481	160	Brain_Nucleus_accumbens_basal_ganglia	2.47e-05	5.78e-06	0.806791	0.18911	0.00406792	0.0215109	rs75973426	0.559714	ENSG00000120860.10	WASHC3
Subclinical Hypothyroidism	2	VAV3	rs1075564	1:106865371-108865371	345	Artery_Tibial	1.17558e-10	2.32938e-12	0.976625	0.0193108	0.00406421	0.210463	rs11101974	0.317931	ENSG00000162636.15	FAM102B
TPOAb positivity	7	LPP	rs6790260	3:187399291-189399291	196	Testis	5.19174e-10	2.43276e-12	0.991337	0.00460465	0.00405807	0.881299	rs10937319	0.32934	ENSG00000198471.1	RTP2
TPOAb levels	11	LPP	rs2030519	3:187402113-189402113	76	Artery_Tibial	4.84319e-21	1.73539e-23	0.992428	0.00351546	0.00405615	1.1538	rs13096994	0.935422	ENSG00000279891.1	FLJ42393
FT4	10	TRHR	rs3134112	8:108092626-110092626	63	Prostate	0.0597272	0.000173666	0.933374	0.00267341	0.00405139	1.51544	rs78970932	0.0770236	ENSG00000120533.12	ENY2
Subclinical Hyperthyroidism	7	PDE10A	rs1033701	6:164627371-166627371	262	Nerve_Tibial	3.90845e-29	3.58646e-31	0.986933	0.00901574	0.00405092	0.449317	rs9355574	0.399061	ENSG00000176381.5	PRR18
Isolated Hypothyroxinemia	4	ADGRD2	rs4838178	9:123458356-125458356	521	Colon_Sigmoid	1.14424e-07	3.09896e-09	0.969756	0.0262238	0.00402005	0.153298	rs7026925	0.0847277	ENSG00000136935.13	GOLGA1
TPOAb levels	25	EGR2	rs61865882	10:61812333-63812333	86	Brain_Spinal_cord_cervical_c-1	0.0343609	0.000119131	0.958218	0.00328198	0.00401976	1.2248	rs10761627	0.102022	ENSG00000138311.15	ZNF365
TPOAb levels	26	PANX1	rs12793348	11:93179870-95179870	325	Brain_Anterior_cingulate_cortex_BA24	1.74491e-09	3.21801e-10	0.840937	0.155048	0.00401534	0.0258975	rs10831225	0.26248	ENSG00000020922.12	MRE11
Overt Hyperthyroidism	2	IGFBP5	rs6754292	2:215749861-217749861	201	Esophagus_Gastroesophageal_Junction	2.36199e-37	1.333e-37	0.636702	0.359285	0.00401297	0.0111693	rs4987039	0.997047	ENSG00000260804.3	LINC01963
TPOAb levels	31	IFT81	rs117624317	12:109194076-111194076	44	Prostate	0.130757	0.000341664	0.862681	0.0022141	0.00400554	1.80911	rs7314285	0.455383	ENSG00000111249.13	CUX2
Subclinical Hypothyroidism	8	PDE8B	rs2928167	5:76181995-78181995	1252	Nerve_Tibial	2.93522e-35	1.18127e-36	0.957502	0.0384941	0.00400418	0.10402	rs2972337	1	ENSG00000250802.6	ZBED3-AS1
Isolated Hypothyroxinemia	8	MAF	rs4889011	16:78667177-80667177	44	Muscle_Skeletal	0.23612	0.000511344	0.757771	0.00160108	0.00399607	2.49587	rs1045394	0.122785	ENSG00000275040.1	RP11-70D24.4
TPOAb positivity	1	VAV3	rs17020123	1:106814951-108814951	293	Artery_Tibial	1.18194e-10	1.70331e-12	0.981895	0.0141103	0.0039948	0.283114	rs11585703	0.419903	ENSG00000162636.15	FAM102B
Subclinical Hypothyroidism	2	VAV3	rs1075564	1:106865371-108865371	48	Minor_Salivary_Gland	0.00449002	6.11967e-06	0.990204	0.0013097	0.00398966	3.04624	rs12402496	0.4606	ENSG00000085491.15	SLC25A24
Isolated Hypothyroxinemia	8	MAF	rs4889011	16:78667177-80667177	228	Cells_Cultured_fibroblasts	4.30528e-14	3.05508e-16	0.989032	0.0069784	0.00398944	0.571684	rs11643917	0.406684	ENSG00000259867.5	RP11-525K10.3
Subclinical Hyperthyroidism	11	DET1	rs12148331	15:87566850-89566850	23	Small_Intestine_Terminal_Ileum	0.0273361	1.99591e-05	0.967993	0.000666926	0.0039842	5.97397	rs7170063	0.529771	ENSG00000140545.14	MFGE8
Subclinical Hyperthyroidism	7	PDE10A	rs1033701	6:164627371-166627371	5	Brain_Hypothalamus	0.575131	0.000281074	0.420446	0.000165718	0.0039759	23.9919	rs6903941	0.301959	ENSG00000112539.14	C6orf118
Subclinical Hypothyroidism	12	GLIS3	rs7873463	9:3221298-5221298	21	Brain_Caudate_basal_ganglia	0.0672824	5.90575e-05	0.927915	0.00077479	0.00396926	5.12301	rs72695843	0.580589	ENSG00000106993.11	CDC37L1
TPOAb levels	11	LPP	rs2030519	3:187402113-189402113	16	Small_Intestine_Terminal_Ileum	9.63203e-05	1.03057e-07	0.994911	0.00102482	0.0039674	3.8713	rs13096994	0.573099	ENSG00000279891.1	FLJ42393
Subclinical Hypothyroidism	1	MICOS10	rs11805391	1:18561064-20561064	417	Prostate	4.30267e-12	1.68394e-12	0.715907	0.280147	0.00394599	0.0140855	rs6703349	0.638515	ENSG00000162482.4	AKR7A3
TPOAb positivity	7	LPP	rs6790260	3:187399291-189399291	28	Liver	0.0006923	3.45051e-07	0.994911	0.000456474	0.00394026	8.63195	rs9859888	0.98753	ENSG00000188001.9	TPRG1
TPOAb levels	26	PANX1	rs12793348	11:93179870-95179870	362	Brain_Spinal_cord_cervical_c-1	1.44799e-15	5.85916e-18	0.992087	0.00397501	0.00393844	0.990801	rs530569	0.50029	ENSG00000020922.12	MRE11
TPOAb levels	11	LPP	rs2030519	3:187402113-189402113	45	Prostate	1.16626e-20	4.9833e-23	0.99187	0.00419883	0.00393117	0.936252	rs13096994	0.973286	ENSG00000279891.1	FLJ42393
TPOAb positivity	6	CTLA4	rs231770	2:202864430-204864430	7	Liver	0.408849	0.000164399	0.586861	0.000196681	0.00392969	19.98	rs17409348	0.721697	ENSG00000204217.13	BMPR2
TPOAb levels	27	FAM76B	rs11021231	11:94587026-96587026	82	Brain_Hypothalamus	2.29759e-21	5.20103e-24	0.993862	0.00221052	0.0039271	1.77655	rs11021564	0.500095	ENSG00000149231.11	CCDC82
Subclinical Hypothyroidism	15	NKX2-3	rs10786560	10:98555409-100555409	1679	Artery_Aorta	2.69386e-58	2.14449e-59	0.922663	0.0734109	0.00392564	0.0534749	rs11591741	0.233736	ENSG00000095485.16	CWF19L1
Isolated Hypothyroxinemia	6	SLCO1B3	rs145816106	12:19952595-21952595	254	Brain_Cerebellar_Hemisphere	1.72162e-12	1.35496e-14	0.988338	0.0077392	0.00392315	0.506919	rs3825287	0.457567	ENSG00000121350.15	PYROXD1
Subclinical Hypothyroidism	15	NKX2-3	rs10786560	10:98555409-100555409	1353	Muscle_Skeletal	5.75315e-81	4.28657e-82	0.927044	0.0690331	0.00392286	0.0568257	rs12784396	0.373774	ENSG00000095485.16	CWF19L1
TPOAb levels	7	STAT4	rs8179673	2:190104615-192104615	155	Uterus	0.00116088	3.75739e-06	0.991745	0.00317077	0.00391968	1.23619	rs6704784	0.124823	ENSG00000138378.17	STAT4
TPOAb positivity	20	POU5F1B	rs2456456	8:126167631-128167631	103	Skin_Not_Sun_Exposed_Suprapubic	0.00300572	8.12542e-06	0.990431	0.00263828	0.0039173	1.48479	rs9297768	0.415322	ENSG00000249859.9	PVT1
Isolated Hypothyroxinemia	4	ADGRD2	rs4838178	9:123458356-125458356	654	Adipose_Visceral_Omentum	7.5307e-07	1.78904e-08	0.973014	0.0230764	0.00390867	0.169379	rs640052	0.0475788	ENSG00000173611.17	SCAI
Subclinical Hypothyroidism	12	GLIS3	rs7873463	9:3221298-5221298	310	Prostate	1.10449e-13	8.15965e-16	0.988832	0.00726621	0.00390175	0.536972	rs16916092	0.592713	ENSG00000227835.8	CARM1P1
Overt Hyperthyroidism	1	NFIA	rs334702	1:60153021-62153021	51	Pancreas	1.09587e-07	3.45762e-10	0.99301	0.00309414	0.00389551	1.259	rs17123111	0.275391	ENSG00000132849.19	PATJ
Isolated Hypothyroxinemia	7	DIO3	rs17100242	14:100471572-102471572	237	Colon_Sigmoid	2.7977e-13	2.3352e-15	0.9879	0.00820693	0.00389282	0.474334	rs2448241	0.831668	ENSG00000271780.1	RP11-1017G21.5
TPOAb positivity	19	SLC25A37	rs6557682	8:22542452-24542452	540	Heart_Atrial_Appendage	4.313e-27	4.8246e-29	0.985171	0.0109818	0.00384724	0.350327	rs6557604	0.57235	ENSG00000134020.7	PEBP4
TPOAb positivity	21	EGR2	rs61865883	10:61812920-63812920	133	Brain_Hypothalamus	0.0554713	0.000406609	0.933472	0.00680396	0.00384617	0.565284	rs2565185	0.0459473	ENSG00000165476.13	REEP3
TPOAb levels	11	LPP	rs2030519	3:187402113-189402113	129	Nerve_Tibial	6.09972e-26	2.08998e-28	0.992791	0.0033632	0.00384594	1.14354	rs55820429	0.562412	ENSG00000279891.1	FLJ42393
Overt Hyperthyroidism	1	NFIA	rs334702	1:60153021-62153021	52	Colon_Transverse	0.0723756	0.00014099	0.921891	0.00175753	0.00383499	2.18203	rs17312971	0.541188	ENSG00000162604.12	TM2D1
TPOAb levels	24	LYZL2	rs12571172	10:29792967-31792967	86	Brain_Hippocampus	2.51278e-05	1.55458e-07	0.990053	0.00608683	0.00383479	0.630014	rs2480287	0.317086	ENSG00000259994.1	RP11-305E6.4
Isolated Hypothyroxinemia	8	MAF	rs4889011	16:78667177-80667177	152	Ovary	2.14943e-19	6.08421e-19	0.260066	0.736107	0.00382775	0.00519999	rs7196490	0.562445	ENSG00000261390.5	MAFTRR
TPOAb positivity	30	PTPN2	rs62097857	18:11857759-13857759	1719	Skin_Not_Sun_Exposed_Suprapubic	2.05885e-110	8.43082e-111	0.706793	0.289388	0.00381905	0.013197	rs11663049	1	ENSG00000101639.18	CEP192
Isolated Hypothyroxinemia	6	SLCO1B3	rs145816106	12:19952595-21952595	239	Minor_Salivary_Gland	4.42924e-13	2.85871e-15	0.989834	0.0063504	0.00381551	0.60083	rs11046070	0.0765013	ENSG00000121350.15	PYROXD1
Subclinical Hyperthyroidism	3	NOSTRIN	rs1863144	2:167691481-169691481	262	Brain_Anterior_cingulate_cortex_BA24	1.23263e-06	1.06909e-08	0.987657	0.00852807	0.00381373	0.447198	rs13022461	0.0760326	ENSG00000144362.11	PHOSPHO2
Subclinical Hypothyroidism	8	PDE8B	rs2928167	5:76181995-78181995	19	Brain_Hippocampus	0.0423662	1.92428e-05	0.953406	0.000394907	0.00381313	9.65576	rs2972337	0.937619	ENSG00000250802.6	ZBED3-AS1
TPOAb positivity	19	SLC25A37	rs6557682	8:22542452-24542452	85	Liver	7.70472e-10	1.15413e-12	0.994737	0.00145195	0.00381106	2.62478	rs4872090	0.216715	ENSG00000104689.9	TNFRSF10A
Isolated Hypothyroxinemia	6	SLCO1B3	rs145816106	12:19952595-21952595	448	Brain_Caudate_basal_ganglia	1.73537e-05	2.31895e-07	0.983079	0.0130987	0.00380499	0.290487	rs2192183	0.0360462	ENSG00000121350.15	PYROXD1
TPOAb levels	12	CLNK	rs6831973	4:9707742-11707742	39	Minor_Salivary_Gland	0.173778	0.000341096	0.820509	0.00157252	0.00379913	2.41594	rs3796826	0.0933536	ENSG00000261490.1	RP11-448G15.3
TPOAb levels	12	CLNK	rs6831973	4:9707742-11707742	213	Spleen	0.00839955	7.04999e-05	0.979549	0.00818368	0.00379698	0.463971	rs112958262	0.0981893	ENSG00000261490.1	RP11-448G15.3
TPOAb levels	12	CLNK	rs6831973	4:9707742-11707742	358	Small_Intestine_Terminal_Ileum	0.000382601	5.60001e-06	0.981489	0.0143278	0.00379535	0.264894	rs3796826	0.118476	ENSG00000261490.1	RP11-448G15.3
TPOAb positivity	19	SLC25A37	rs6557682	8:22542452-24542452	190	Brain_Hypothalamus	5.25741e-09	1.81012e-11	0.992827	0.00338036	0.00379216	1.12182	rs6557603	0.611415	ENSG00000134020.7	PEBP4
Subclinical Hypothyroidism	2	VAV3	rs1075564	1:106865371-108865371	8	Uterus	0.0894352	2.7468e-05	0.906508	0.000240524	0.00378896	15.753	rs7513793	0.269906	ENSG00000162631.18	NTNG1
Isolated Hypothyroxinemia	2	SPRY1	rs190595112	4:122563112-124563112	244	Stomach	0.000128601	2.87507e-06	0.97434	0.0217451	0.00378337	0.173987	rs3106055	0.108395	ENSG00000151458.11	ANKRD50
TPOAb levels	11	LPP	rs2030519	3:187402113-189402113	53	Skin_Not_Sun_Exposed_Suprapubic	1.85667e-18	8.71143e-21	0.991613	0.0046149	0.00377176	0.817299	rs2222103	0.751734	ENSG00000279891.1	FLJ42393
Isolated Hypothyroxinemia	6	SLCO1B3	rs145816106	12:19952595-21952595	376	Liver	7.17831e-29	7.71425e-31	0.985674	0.0105549	0.00377092	0.357266	rs11046070	0.0520459	ENSG00000121350.15	PYROXD1
FT4	16	METTL15	rs12360793	11:27363210-29363210	591	Adipose_Subcutaneous	1.24e-09	1.96e-08	0.0592105	0.937019	0.00377035	0.00402377	rs10767693	0.103881	ENSG00000169519.20	METTL15
TPOAb positivity	31	TIAM1	rs7277015	21:30201789-32201789	27	Esophagus_Muscularis	0.2096	0.00030188	0.785238	0.00109328	0.0037674	3.44596	rs62221565	0.191228	ENSG00000230870.2	FBXW11P1
Isolated Hypothyroxinemia	6	SLCO1B3	rs145816106	12:19952595-21952595	273	Pituitary	1.94948e-09	1.35343e-11	0.989402	0.0068313	0.00376668	0.551385	rs2192183	0.0462269	ENSG00000121350.15	PYROXD1
Subclinical Hypothyroidism	15	NKX2-3	rs10786560	10:98555409-100555409	1462	Skin_Sun_Exposed_Lower_leg	8.02017e-75	6.17542e-76	0.925047	0.0711898	0.00376312	0.0528604	rs12784396	0.501139	ENSG00000095485.16	CWF19L1
TPOAb levels	24	LYZL2	rs12571172	10:29792967-31792967	253	Prostate	0.00898626	0.00013723	0.972311	0.0148107	0.0037549	0.253527	rs2793124	0.0574758	ENSG00000237135.1	DDX10P1
Isolated Hypothyroxinemia	6	SLCO1B3	rs145816106	12:19952595-21952595	350	Esophagus_Gastroesophageal_Junction	5.77875e-32	5.99339e-34	0.986059	0.0101893	0.00375187	0.368216	rs7294351	0.051526	ENSG00000121350.15	PYROXD1
Isolated Hypothyroxinemia	6	SLCO1B3	rs145816106	12:19952595-21952595	199	Artery_Coronary	4.00949e-21	2.58765e-23	0.989905	0.00635123	0.00374332	0.589384	rs4423237	0.0177163	ENSG00000121350.15	PYROXD1
Isolated Hypothyroxinemia	6	SLCO1B3	rs145816106	12:19952595-21952595	174	Brain_Hippocampus	0.000308002	1.76903e-06	0.990299	0.00565042	0.00374117	0.662105	rs2417979	0.0366787	ENSG00000121350.15	PYROXD1
Isolated Hypothyroxinemia	6	SLCO1B3	rs145816106	12:19952595-21952595	311	Heart_Left_Ventricle	1.32376e-29	1.24297e-31	0.987028	0.0092305	0.00374104	0.405292	rs4423237	0.0177324	ENSG00000121350.15	PYROXD1
Subclinical Hypothyroidism	18	FOXA2	rs186119011	20:21617137-23617137	436	Whole_Blood	3.97862e-47	8.53857e-49	0.97537	0.0208952	0.00373519	0.178758	rs844886	0.236367	ENSG00000125810.9	CD93
Subclinical Hyperthyroidism	7	PDE10A	rs1033701	6:164627371-166627371	19	Brain_Cerebellum	0.238384	0.00031677	0.756598	0.000968056	0.00373278	3.85595	rs3778398	0.291825	ENSG00000280850.1	RP4-655C5.9
Isolated Hypothyroxinemia	6	SLCO1B3	rs145816106	12:19952595-21952595	251	Brain_Frontal_Cortex_BA9	2.72257e-07	2.44014e-09	0.987462	0.00881299	0.00372515	0.422688	rs11046070	0.0183395	ENSG00000121350.15	PYROXD1
Isolated Hypothyroxinemia	6	SLCO1B3	rs145816106	12:19952595-21952595	420	Skin_Sun_Exposed_Lower_leg	5.1502e-45	6.67301e-47	0.983572	0.0127067	0.00372092	0.29283	rs11046070	0.0196582	ENSG00000121350.15	PYROXD1
Isolated Hypothyroxinemia	6	SLCO1B3	rs145816106	12:19952595-21952595	280	Stomach	5.98143e-27	5.17917e-29	0.987769	0.00851567	0.00371569	0.436335	rs10770812	0.0351045	ENSG00000121350.15	PYROXD1
Isolated Hypothyroxinemia	6	SLCO1B3	rs145816106	12:19952595-21952595	173	Brain_Hypothalamus	9.62865e-07	5.29618e-09	0.990871	0.00541307	0.00371519	0.686337	rs4762833	0.026724	ENSG00000121350.15	PYROXD1
Isolated Hypothyroxinemia	6	SLCO1B3	rs145816106	12:19952595-21952595	428	Prostate	9.7618e-13	1.46185e-14	0.981622	0.0146628	0.00371497	0.25336	rs7297084	0.028189	ENSG00000121350.15	PYROXD1
Isolated Hypothyroxinemia	6	SLCO1B3	rs145816106	12:19952595-21952595	215	Small_Intestine_Terminal_Ileum	1.23315e-10	9.2463e-13	0.988909	0.00737782	0.00371318	0.503289	rs11046070	0.0184421	ENSG00000121350.15	PYROXD1
Isolated Hypothyroxinemia	6	SLCO1B3	rs145816106	12:19952595-21952595	421	Esophagus_Muscularis	6.19427e-57	7.7376e-59	0.984037	0.0122551	0.00370799	0.302568	rs4423237	0.0174504	ENSG00000121350.15	PYROXD1
TPOAb levels	11	LPP	rs2030519	3:187402113-189402113	75	Thyroid	4.96822e-32	1.7614e-34	0.99281	0.00348277	0.0037071	1.06441	rs2222103	0.532514	ENSG00000279891.1	FLJ42393
Isolated Hypothyroxinemia	6	SLCO1B3	rs145816106	12:19952595-21952595	420	Colon_Sigmoid	1.625e-29	2.08294e-31	0.983724	0.0125724	0.00370321	0.294549	rs7294351	0.0226038	ENSG00000121350.15	PYROXD1
Isolated Hypothyroxinemia	6	SLCO1B3	rs145816106	12:19952595-21952595	284	Brain_Cortex	3.01622e-05	2.77122e-07	0.987235	0.00903343	0.00370105	0.409706	rs11046070	0.0184091	ENSG00000121350.15	PYROXD1
Isolated Hypothyroxinemia	6	SLCO1B3	rs145816106	12:19952595-21952595	499	Brain_Cerebellum	3.79866e-12	6.97938e-14	0.97836	0.0179387	0.00370097	0.206312	rs2192183	0.0315161	ENSG00000121350.15	PYROXD1
Isolated Hypothyroxinemia	6	SLCO1B3	rs145816106	12:19952595-21952595	124	Brain_Substantia_nigra	0.000303698	1.2972e-06	0.991797	0.00419934	0.00369876	0.880797	rs11046070	0.0179162	ENSG00000121350.15	PYROXD1
Isolated Hypothyroxinemia	4	ADGRD2	rs4838178	9:123458356-125458356	755	Lung	4.61394e-08	1.78579e-09	0.959213	0.0370886	0.00369873	0.0997267	rs10124696	0.298446	ENSG00000136935.13	GOLGA1
Isolated Hypothyroxinemia	6	SLCO1B3	rs145816106	12:19952595-21952595	495	Adipose_Subcutaneous	6.69843e-52	1.05984e-53	0.980823	0.0154818	0.00369544	0.238696	rs2417979	0.0531983	ENSG00000121350.15	PYROXD1
Isolated Hypothyroxinemia	6	SLCO1B3	rs145816106	12:19952595-21952595	190	Cells_EBV-transformed_lymphocytes	1.06896e-10	6.15089e-13	0.990642	0.00566332	0.00369439	0.652337	rs2417984	0.0268019	ENSG00000121350.15	PYROXD1
Isolated Hypothyroxinemia	6	SLCO1B3	rs145816106	12:19952595-21952595	112	Uterus	0.00410123	1.72732e-05	0.988064	0.00412451	0.00369332	0.895457	rs7297084	0.0268731	ENSG00000121350.15	PYROXD1
Isolated Hypothyroxinemia	6	SLCO1B3	rs145816106	12:19952595-21952595	310	Breast_Mammary_Tissue	1.20449e-37	1.12178e-39	0.987151	0.0091567	0.00369272	0.403281	rs11046064	0.0271671	ENSG00000121350.15	PYROXD1
TPOAb positivity	12	IRF4	rs9378805	6:1-1417727	56	Brain_Cerebellar_Hemisphere	5.07801e-10	1.02433e-12	0.994342	0.00196888	0.00368957	1.87394	rs6915693	0.528696	ENSG00000263667.1	RP3-416J7.4
Isolated Hypothyroxinemia	6	SLCO1B3	rs145816106	12:19952595-21952595	541	Thyroid	1.72943e-42	4.20841e-44	0.97268	0.0236324	0.0036877	0.156044	rs3825287	0.0477328	ENSG00000121350.15	PYROXD1
Isolated Hypothyroxinemia	6	SLCO1B3	rs145816106	12:19952595-21952595	435	Adipose_Visceral_Omentum	1.33775e-52	1.596e-54	0.984603	0.0117098	0.0036871	0.314872	rs4423237	0.0179868	ENSG00000121350.15	PYROXD1
Isolated Hypothyroxinemia	6	SLCO1B3	rs145816106	12:19952595-21952595	281	Heart_Atrial_Appendage	1.69627e-34	1.53945e-36	0.987392	0.00892424	0.00368376	0.412781	rs2192183	0.0202282	ENSG00000121350.15	PYROXD1
TPOAb levels	8	CTLA4	rs926169	2:202858029-204858029	56	Brain_Caudate_basal_ganglia	0.235994	0.000950616	0.756365	0.00300994	0.00367989	1.22258	rs72932552	0.123634	ENSG00000182329.12	KIAA2012
Isolated Hypothyroxinemia	6	SLCO1B3	rs145816106	12:19952595-21952595	128	Ovary	0.00421573	1.89214e-05	0.987708	0.00439651	0.00366127	0.832768	rs11046070	0.0173223	ENSG00000121350.15	PYROXD1
Isolated Hypothyroxinemia	6	SLCO1B3	rs145816106	12:19952595-21952595	750	Artery_Aorta	6.36057e-45	2.43522e-46	0.959637	0.0367043	0.00365864	0.0996787	rs7294351	0.0600771	ENSG00000121350.15	PYROXD1
Isolated Hypothyroxinemia	7	DIO3	rs17100242	14:100471572-102471572	120	Adrenal_Gland	3.18193e-05	1.43096e-07	0.9919	0.00442427	0.00364375	0.823582	rs2474679	0.326232	ENSG00000271780.1	RP11-1017G21.5
Subclinical Hypothyroidism	9	VEGFA	rs881858	6:42838872-44838872	1236	Esophagus_Mucosa	1.42372e-125	1.10209e-126	0.924813	0.0715527	0.00363478	0.0507986	rs2395943	0.122468	ENSG00000124587.13	PEX6
Overt Hyperthyroidism	1	NFIA	rs334702	1:60153021-62153021	209	Brain_Cerebellum	0.00216965	2.6429e-05	0.982245	0.0119286	0.00363073	0.304371	rs1461351	0.0533865	ENSG00000226476.3	LINC01748
Isolated Hypothyroxinemia	6	SLCO1B3	rs145816106	12:19952595-21952595	173	Brain_Spinal_cord_cervical_c-1	4.20129e-06	2.33148e-08	0.990904	0.00546268	0.00362883	0.664296	rs10160932	0.0215104	ENSG00000121350.15	PYROXD1
Subclinical Hypothyroidism	16	CEP128	rs191358938	14:80056914-82056914	5	Brain_Frontal_Cortex_BA9	0.783053	0.000675966	0.212496	0.000147149	0.00362871	24.6602	rs55670336	0.467827	ENSG00000100629.16	CEP128
Subclinical Hyperthyroidism	10	CEP128	rs2215981	14:79978623-81978623	65	Brain_Amygdala	0.117726	0.000310173	0.876064	0.00227188	0.00362788	1.59686	rs10150381	0.0492953	ENSG00000270343.1	UNGP3
Subclinical Hyperthyroidism	8	GLIS3	rs7873463	9:3221298-5221298	16	Brain_Frontal_Cortex_BA9	0.0422713	2.42604e-05	0.953566	0.000510993	0.00362785	7.0996	rs13283639	0.156439	ENSG00000106688.11	SLC1A1
TPOAb positivity	31	TIAM1	rs7277015	21:30201789-32201789	19	Heart_Left_Ventricle	0.0272903	1.98221e-05	0.968397	0.000667134	0.00362537	5.43425	rs202445	0.328082	ENSG00000230870.2	FBXW11P1
Isolated Hypothyroxinemia	6	SLCO1B3	rs145816106	12:19952595-21952595	796	Artery_Tibial	2.91308e-79	9.66716e-81	0.964413	0.0319682	0.00361872	0.113197	rs2417979	0.0287378	ENSG00000121350.15	PYROXD1
TPOAb positivity	31	TIAM1	rs7277015	21:30201789-32201789	95	Cells_EBV-transformed_lymphocytes	4.60893e-08	1.43591e-10	0.993325	0.00305853	0.00361686	1.18255	rs73189206	0.105589	ENSG00000142149.8	HUNK
Overt Hyperthyroidism	1	NFIA	rs334702	1:60153021-62153021	6	Cells_EBV-transformed_lymphocytes	0.0987898	2.04703e-05	0.897434	0.000149896	0.00360618	24.0578	rs74867007	0.546608	ENSG00000132849.19	PATJ
Subclinical Hypothyroidism	9	VEGFA	rs881858	6:42838872-44838872	523	Brain_Cerebellar_Hemisphere	6.29802e-18	1.35089e-19	0.975527	0.0208886	0.00358427	0.17159	rs12195339	0.722972	ENSG00000196284.15	SUPT3H
Isolated Hypothyroxinemia	7	DIO3	rs17100242	14:100471572-102471572	321	Heart_Left_Ventricle	7.34057e-10	1.5148e-11	0.976308	0.0201112	0.00358108	0.178064	rs2448241	0.512235	ENSG00000271780.1	RP11-1017G21.5
TPOAb levels	33	RAD51B	rs10129646	14:67291858-69291858	406	Colon_Sigmoid	3.11679e-13	3.59423e-15	0.985097	0.0113242	0.00357911	0.316059	rs72733553	0.874797	ENSG00000259062.2	ACTN1-AS1
TPOAb positivity	12	IRF4	rs9378805	6:1-1417727	75	Brain_Cerebellum	4.05907e-07	8.3039e-10	0.99444	0.00199878	0.00356095	1.78156	rs6915693	0.498039	ENSG00000263667.1	RP3-416J7.4
TPOAb positivity	32	C1QTNF6	rs229527	22:36185445-38185445	42	Uterus	6.56551e-05	5.93054e-08	0.995512	0.000863647	0.00355865	4.12049	rs9610445	0.344946	ENSG00000100336.17	APOL4
Subclinical Hyperthyroidism	3	NOSTRIN	rs1863144	2:167691481-169691481	187	Brain_Hypothalamus	0.000957996	7.18952e-06	0.988097	0.00737985	0.00355747	0.482052	rs3099554	0.0783134	ENSG00000144362.11	PHOSPHO2
TPOAb levels	33	RAD51B	rs10129646	14:67291858-69291858	57	Brain_Spinal_cord_cervical_c-1	0.0151439	0.000421497	0.954353	0.0265267	0.0035544	0.133993	rs4902647	0.346586	ENSG00000259038.1	CTD-2325P2.4
Isolated Hypothyroxinemia	6	SLCO1B3	rs145816106	12:19952595-21952595	119	Kidney_Cortex	0.0207161	8.69808e-05	0.971607	0.00404403	0.00354566	0.876765	rs11046070	0.0169644	ENSG00000121350.15	PYROXD1
TPOAb levels	23	SLC25A37	rs6557682	8:22542452-24542452	311	Brain_Cerebellum	2.22313e-08	9.59263e-11	0.992211	0.00424588	0.00354346	0.834565	rs73224413	0.340632	ENSG00000147457.13	CHMP7
TPOAb positivity	19	SLC25A37	rs6557682	8:22542452-24542452	15	Brain_Substantia_nigra	1.63299e-06	7.87613e-10	0.996012	0.000444975	0.00354155	7.95899	rs6557604	0.442584	ENSG00000134020.7	PEBP4
Isolated Hypothyroxinemia	1	LDLRAD1	rs10443230	1:52998064-54998064	978	Cells_Cultured_fibroblasts	9.95463e-65	4.48906e-64	0.180868	0.815592	0.00354036	0.00434085	rs12145535	0.341006	ENSG00000162384.13	C1orf123
Subclinical Hypothyroidism	2	VAV3	rs1075564	1:106865371-108865371	475	Colon_Sigmoid	9.87528e-10	3.22835e-11	0.964954	0.0315101	0.0035363	0.112228	rs76259395	0.254921	ENSG00000162631.18	NTNG1
Overt Hyperthyroidism	1	NFIA	rs334702	1:60153021-62153021	186	Testis	2.21502e-56	2.74634e-58	0.984296	0.0121687	0.00353535	0.290529	rs10789097	0.999514	ENSG00000223920.2	RP11-430G17.1
Subclinical Hyperthyroidism	7	PDE10A	rs1033701	6:164627371-166627371	251	Cells_Cultured_fibroblasts	1.14105e-27	1.19628e-29	0.986165	0.0103037	0.00353128	0.342719	rs9364846	0.290435	ENSG00000060762.18	MPC1
TPOAb levels	12	CLNK	rs6831973	4:9707742-11707742	815	Breast_Mammary_Tissue	9.24512e-12	1.81196e-13	0.977354	0.01912	0.00352644	0.184437	rs3796826	0.082163	ENSG00000261490.1	RP11-448G15.3
Isolated Hypothyroxinemia	6	SLCO1B3	rs145816106	12:19952595-21952595	561	Colon_Transverse	3.27334e-49	1.96359e-50	0.940118	0.0563599	0.00352257	0.0625014	rs3825287	0.02854	ENSG00000121350.15	PYROXD1
Isolated Hypothyroxinemia	6	SLCO1B3	rs145816106	12:19952595-21952595	784	Lung	2.61078e-65	1.1238e-66	0.955408	0.0410902	0.00350191	0.085225	rs10770812	0.0666042	ENSG00000121350.15	PYROXD1
Isolated Hypothyroxinemia	6	SLCO1B3	rs145816106	12:19952595-21952595	498	Esophagus_Mucosa	2.84923e-19	5.76542e-21	0.976771	0.01973	0.00349849	0.177318	rs11046064	0.275387	ENSG00000121350.15	PYROXD1
Subclinical Hyperthyroidism	8	GLIS3	rs7873463	9:3221298-5221298	184	Colon_Sigmoid	1.02217e-12	4.46431e-15	0.992223	0.00429875	0.00347852	0.809194	rs7858486	0.408888	ENSG00000232104.3	RFX3-AS1
Isolated Hypothyroxinemia	6	SLCO1B3	rs145816106	12:19952595-21952595	496	Skin_Not_Sun_Exposed_Suprapubic	3.43178e-38	4.67651e-40	0.983166	0.0133629	0.00347123	0.259765	rs2058464	0.0670854	ENSG00000121350.15	PYROXD1
TPOAb positivity	6	CTLA4	rs231770	2:202864430-204864430	246	Esophagus_Mucosa	0.000378368	2.85873e-06	0.988714	0.00743546	0.00346921	0.466576	rs72928605	0.144489	ENSG00000138380.17	CARF
TPOAb positivity	31	TIAM1	rs7277015	21:30201789-32201789	24	Artery_Aorta	0.139852	0.00013402	0.855767	0.000785466	0.00346118	4.40653	rs1008270	0.215401	ENSG00000234509.1	AP000253.1
Overt Hyperthyroidism	5	GAPVD1	rs78254323	9:124259762-126259762	336	Ovary	1.11152e-06	3.23984e-08	0.968349	0.0281907	0.0034595	0.122718	rs7027515	0.086605	ENSG00000136930.12	PSMB7
Subclinical Hypothyroidism	10	PDE10A	rs2983496	6:164613303-166613303	55	Brain_Spinal_cord_cervical_c-1	0.0110634	2.01141e-05	0.983706	0.00175389	0.00345609	1.97053	rs2179177	0.153646	ENSG00000060762.18	MPC1
TPOAb positivity	6	CTLA4	rs231770	2:202864430-204864430	195	Artery_Coronary	2.28837e-10	1.59146e-12	0.989704	0.00684847	0.00344726	0.503362	rs72928605	0.138719	ENSG00000144426.18	NBEAL1
Subclinical Hyperthyroidism	1	NFIA	rs334706	1:60150575-62150575	115	Colon_Sigmoid	0.0137073	6.04512e-05	0.978505	0.00428088	0.00344598	0.804969	rs74867007	0.254811	ENSG00000132849.19	PATJ
Isolated Hypothyroxinemia	1	LDLRAD1	rs10443230	1:52998064-54998064	387	Brain_Caudate_basal_ganglia	4.12696e-19	6.82176e-21	0.980389	0.0161712	0.00343988	0.212717	rs11206111	0.437405	ENSG00000162383.11	SLC1A7
Subclinical Hyperthyroidism	8	GLIS3	rs7873463	9:3221298-5221298	167	Stomach	3.75613e-16	1.19538e-18	0.993433	0.00312719	0.00343972	1.09994	rs10758299	0.324073	ENSG00000232104.3	RFX3-AS1
Subclinical Hyperthyroidism	12	MAF	rs58722186	16:78717694-80717694	12	Whole_Blood	0.365916	0.000166384	0.630227	0.000252177	0.00343897	13.6371	rs8047401	0.423293	ENSG00000166446.14	CDYL2
TPOAb positivity	12	IRF4	rs9378805	6:1-1417727	53	Brain_Hypothalamus	1.49478e-11	2.85761e-14	0.994698	0.00186723	0.00343515	1.8397	rs6911269	0.776831	ENSG00000263667.1	RP3-416J7.4
TPOAb levels	24	LYZL2	rs12571172	10:29792967-31792967	346	Colon_Transverse	4.16007e-05	7.57318e-07	0.978743	0.0177831	0.00343189	0.192985	rs61845162	0.379906	ENSG00000237135.1	DDX10P1
FT4	5	PDCL2	rs7690837	4:54575856-56575856	56	Kidney_Cortex	4.53e-08	7.72e-11	0.994912	0.00166101	0.00342691	2.06315	rs36110240	0.993969	ENSG00000128039.10	SRD5A3
TSH	7	HNRNPA3	rs2706121	2:176168130-178168130	823	Artery_Aorta	3.32e-09	4.12e-11	0.984379	0.0122126	0.00340803	0.279058	rs13011603	0.43814	ENSG00000226363.3	HAGLROS
Overt Hyperthyroidism	5	GAPVD1	rs78254323	9:124259762-126259762	41	Minor_Salivary_Gland	0.250514	0.00049609	0.744145	0.00143956	0.00340595	2.36596	rs4838242	0.112711	ENSG00000119414.11	PPP6C
TPOAb positivity	12	IRF4	rs9378805	6:1-1417727	62	Brain_Frontal_Cortex_BA9	5.00367e-09	8.239e-12	0.994999	0.00160439	0.00339687	2.11724	rs6911269	0.511594	ENSG00000263667.1	RP3-416J7.4
Subclinical Hyperthyroidism	3	NOSTRIN	rs1863144	2:167691481-169691481	878	Artery_Tibial	2.60745e-28	1.69989e-29	0.935642	0.0609637	0.0033942	0.0556758	rs13022461	0.0988174	ENSG00000144362.11	PHOSPHO2
Isolated Hypothyroxinemia	8	MAF	rs4889011	16:78667177-80667177	145	Stomach	3.03834e-28	8.59785e-28	0.260235	0.736375	0.00339076	0.00460467	rs7194711	0.55285	ENSG00000261390.5	MAFTRR
Subclinical Hypothyroidism	6	TIMP4	rs3755724	3:11159406-13159406	793	Cells_Cultured_fibroblasts	6.8642e-34	2.94799e-34	0.697211	0.299399	0.00339038	0.0113239	rs3856807	0.375514	ENSG00000154743.17	TSEN2
Isolated Hypothyroxinemia	3	GLIS3	rs7873463	9:3221298-5221298	21	Brain_Caudate_basal_ganglia	0.0673343	4.61202e-05	0.928631	0.000602191	0.00338687	5.62424	rs72695843	0.580589	ENSG00000106993.11	CDC37L1
TPOAb levels	26	PANX1	rs12793348	11:93179870-95179870	287	Brain_Hippocampus	1.64049e-10	1.03397e-12	0.990411	0.00620855	0.00338069	0.544522	rs550255	0.357643	ENSG00000020922.12	MRE11
TPOAb positivity	26	IFT81	rs117624317	12:109194076-111194076	120	Brain_Substantia_nigra	0.00153782	1.42691e-05	0.985957	0.00911478	0.00337603	0.370391	rs7955379	0.209413	ENSG00000139433.9	GLTP
Overt Hyperthyroidism	6	DET1	rs28687418	15:87572631-89572631	103	Brain_Nucleus_accumbens_basal_ganglia	0.0122037	4.80477e-05	0.980549	0.00382684	0.00337278	0.881349	rs4945	0.073414	ENSG00000140545.14	MFGE8
Subclinical Hyperthyroidism	6	PDE8B	rs12515498	5:76244147-78244147	424	Pituitary	3.02881e-19	3.01137e-21	0.98685	0.00977795	0.00337178	0.344835	rs11746090	0.972444	ENSG00000253558.1	CTD-2179L22.1
Isolated Hypothyroxinemia	4	ADGRD2	rs4838178	9:123458356-125458356	741	Cells_Cultured_fibroblasts	4.84747e-13	1.27999e-14	0.971024	0.0256065	0.00336944	0.131585	rs12684098	0.254649	ENSG00000185585.19	OLFML2A
Subclinical Hyperthyroidism	3	NOSTRIN	rs1863144	2:167691481-169691481	111	Kidney_Cortex	0.00150626	5.29806e-06	0.991668	0.00345438	0.00336618	0.974465	rs2592798	0.0531112	ENSG00000144362.11	PHOSPHO2
Overt Hyperthyroidism	1	NFIA	rs334702	1:60153021-62153021	81	Artery_Aorta	0.00156101	4.86013e-06	0.992021	0.00305502	0.00335823	1.09925	rs192133670	0.341879	ENSG00000132849.19	PATJ
TPOAb levels	31	IFT81	rs117624317	12:109194076-111194076	59	Brain_Hypothalamus	0.0463054	8.70638e-05	0.948505	0.00174986	0.00335283	1.91606	rs1055794	0.177988	ENSG00000139433.9	GLTP
Subclinical Hyperthyroidism	1	NFIA	rs334706	1:60150575-62150575	27	Stomach	0.000541412	3.40528e-07	0.995516	0.000592645	0.00334968	5.65208	rs61770086	0.410564	ENSG00000162604.12	TM2D1
TSH	7	HNRNPA3	rs2706121	2:176168130-178168130	31	Small_Intestine_Terminal_Ileum	0.0170012	3.98e-05	0.977362	0.00225349	0.00334316	1.48355	rs2969357	0.22894	ENSG00000279205.1	RP11-632P5.1
Subclinical Hypothyroidism	1	MICOS10	rs11805391	1:18561064-20561064	134	Vagina	0.00322298	9.79386e-06	0.990453	0.00297636	0.00333794	1.12148	rs6700034	0.660403	ENSG00000090432.6	MUL1
Subclinical Hyperthyroidism	6	PDE8B	rs12515498	5:76244147-78244147	76	Vagina	0.00111986	2.98843e-06	0.992923	0.00261632	0.00333771	1.27573	rs57840239	0.720992	ENSG00000164253.13	WDR41
TPOAb positivity	20	POU5F1B	rs2456456	8:126167631-128167631	114	Adipose_Subcutaneous	6.45304e-12	2.37371e-14	0.993054	0.00361962	0.00332686	0.919119	rs16901453	0.382082	ENSG00000168672.3	FAM84B
TPOAb positivity	32	C1QTNF6	rs229527	22:36185445-38185445	118	Minor_Salivary_Gland	0.00958769	2.75743e-05	0.984264	0.00279752	0.00332329	1.18795	rs2281098	0.235674	ENSG00000100079.6	LGALS2
Isolated Hypothyroxinemia	1	LDLRAD1	rs10443230	1:52998064-54998064	148	Brain_Amygdala	1.80812e-12	1.43337e-14	0.988881	0.0078061	0.00331278	0.424383	rs12750628	0.537225	ENSG00000162383.11	SLC1A7
Subclinical Hypothyroidism	10	PDE10A	rs2983496	6:164613303-166613303	33	Cells_EBV-transformed_lymphocytes	2.83739e-07	2.71483e-10	0.995768	0.00091964	0.00331178	3.60117	rs7757549	0.984704	ENSG00000233231.1	HNRNPA1P49
TPOAb levels	36	TIAM1	rs34379434	21:30197241-32197241	105	Cells_Cultured_fibroblasts	1.00839e-05	6.25818e-08	0.990565	0.00611445	0.00331088	0.541485	rs2833454	0.63692	ENSG00000230870.2	FBXW11P1
TPOAb positivity	23	SIK3	rs138181556	11:116009007-118009007	77	Brain_Putamen_basal_ganglia	0.0170183	5.4028e-05	0.97656	0.00306728	0.00330026	1.07596	rs618923	0.149441	ENSG00000109917.10	ZPR1
Subclinical Hyperthyroidism	6	PDE8B	rs12515498	5:76244147-78244147	420	Adrenal_Gland	6.77879e-08	1.51178e-09	0.974991	0.0217108	0.00329794	0.151903	rs11954573	0.968834	ENSG00000181104.6	F2R
Overt Hyperthyroidism	1	NFIA	rs334702	1:60153021-62153021	102	Esophagus_Muscularis	4.80129e-10	4.32592e-12	0.987837	0.00886736	0.00329608	0.371709	rs17378676	0.361389	ENSG00000132849.19	PATJ
Subclinical Hypothyroidism	15	NKX2-3	rs10786560	10:98555409-100555409	568	Brain_Hypothalamus	3.55121e-22	1.13374e-22	0.75554	0.241177	0.00328373	0.0136154	rs11591741	0.352132	ENSG00000095485.16	CWF19L1
Subclinical Hypothyroidism	18	FOXA2	rs186119011	20:21617137-23617137	195	Brain_Nucleus_accumbens_basal_ganglia	1.23819e-09	8.34354e-12	0.990078	0.00663879	0.00328355	0.4946	rs6082981	0.496514	ENSG00000234646.6	RP4-753D10.3
Isolated Hypothyroxinemia	2	SPRY1	rs190595112	4:122563112-124563112	873	Thyroid	3.45536e-07	1.13269e-08	0.965119	0.0316045	0.00327607	0.103658	rs62323503	0.264333	ENSG00000170917.13	NUDT6
Subclinical Hyperthyroidism	7	PDE10A	rs1033701	6:164627371-166627371	55	Brain_Spinal_cord_cervical_c-1	0.0110648	2.06853e-05	0.983833	0.00180649	0.00327457	1.81267	rs2179177	0.131271	ENSG00000060762.18	MPC1
Isolated Hypothyroxinemia	6	SLCO1B3	rs145816106	12:19952595-21952595	137	Brain_Putamen_basal_ganglia	0.0232579	0.000124551	0.968194	0.00515215	0.00327157	0.634992	rs10431252	0.0417157	ENSG00000134548.9	SPX
Subclinical Hyperthyroidism	7	PDE10A	rs1033701	6:164627371-166627371	131	Adipose_Visceral_Omentum	3.5374e-10	1.59517e-12	0.992293	0.00444206	0.00326455	0.734917	rs7757549	0.371391	ENSG00000198818.9	SFT2D1
Subclinical Hyperthyroidism	2	VAV3	rs2125747	1:106837911-108837911	212	Artery_Aorta	0.0006616	1.03864e-05	0.980701	0.0153633	0.00326412	0.212462	rs61797343	0.0687789	ENSG00000226822.2	RP11-356N1.2
Subclinical Hyperthyroidism	7	PDE10A	rs1033701	6:164627371-166627371	83	Heart_Atrial_Appendage	4.65814e-14	9.72843e-17	0.994694	0.00204478	0.00326152	1.59505	rs6927168	0.235549	ENSG00000198818.9	SFT2D1
Subclinical Hyperthyroidism	3	NOSTRIN	rs1863144	2:167691481-169691481	241	Artery_Coronary	0.000160712	9.39661e-07	0.990817	0.00576056	0.00326094	0.566081	rs13022461	0.0938284	ENSG00000144362.11	PHOSPHO2
Subclinical Hyperthyroidism	3	NOSTRIN	rs1863144	2:167691481-169691481	495	Pituitary	9.42685e-12	1.38805e-13	0.982308	0.0144314	0.00326069	0.225945	rs7584631	0.122024	ENSG00000144362.11	PHOSPHO2
Subclinical Hypothyroidism	10	PDE10A	rs2983496	6:164613303-166613303	214	Adipose_Subcutaneous	3.15436e-23	2.40411e-25	0.989237	0.00750696	0.00325583	0.433708	rs7757549	0.936977	ENSG00000233231.1	HNRNPA1P49
TPOAb levels	8	CTLA4	rs926169	2:202858029-204858029	378	Artery_Aorta	1.31456e-45	1.10469e-47	0.988472	0.00827403	0.00325351	0.39322	rs72928605	0.39062	ENSG00000144426.18	NBEAL1
Isolated Hypothyroxinemia	3	GLIS3	rs7873463	9:3221298-5221298	118	Minor_Salivary_Gland	1.82262e-06	1.22151e-08	0.990149	0.00660348	0.00324609	0.491573	rs2295963	0.426566	ENSG00000106686.16	SPATA6L
TPOAb levels	31	IFT81	rs117624317	12:109194076-111194076	387	Brain_Hippocampus	7.96896e-07	2.69591e-08	0.964172	0.0325856	0.00324193	0.0994896	rs4766488	0.198809	ENSG00000139433.9	GLTP
Subclinical Hyperthyroidism	3	NOSTRIN	rs1863144	2:167691481-169691481	685	Colon_Sigmoid	3.05367e-15	7.01363e-17	0.974414	0.0223478	0.00323844	0.144911	rs13022461	0.119577	ENSG00000144362.11	PHOSPHO2
Overt Hyperthyroidism	5	GAPVD1	rs78254323	9:124259762-126259762	534	Breast_Mammary_Tissue	0.000125698	2.14963e-05	0.851097	0.145518	0.00323749	0.022248	rs7027515	0.0522972	ENSG00000136930.12	PSMB7
Subclinical Hyperthyroidism	3	NOSTRIN	rs1863144	2:167691481-169691481	892	Colon_Transverse	2.42606e-23	5.69341e-25	0.973945	0.022824	0.00323097	0.14156	rs13022461	0.107072	ENSG00000144362.11	PHOSPHO2
Subclinical Hyperthyroidism	1	NFIA	rs334706	1:60150575-62150575	103	Esophagus_Mucosa	1.10633e-06	4.25563e-09	0.992982	0.00378733	0.00322977	0.852784	rs17312971	0.599376	ENSG00000162604.12	TM2D1
Isolated Hypothyroxinemia	3	GLIS3	rs7873463	9:3221298-5221298	812	Testis	6.68094e-13	3.32592e-12	0.166739	0.830034	0.00322651	0.0038872	rs10758672	0.430015	ENSG00000227730.2	MTND6P5
Isolated Hypothyroxinemia	6	SLCO1B3	rs145816106	12:19952595-21952595	134	Vagina	0.0168685	7.54439e-05	0.975501	0.00433066	0.00322461	0.7446	rs10743390	0.0374969	ENSG00000139155.8	SLCO1C1
Isolated Hypothyroxinemia	6	SLCO1B3	rs145816106	12:19952595-21952595	741	Testis	3.75481e-70	3.39524e-71	0.914149	0.0826287	0.00322226	0.0389968	rs2058464	0.0662286	ENSG00000121350.15	PYROXD1
TPOAb positivity	20	POU5F1B	rs2456456	8:126167631-128167631	6	Pituitary	0.291309	8.44543e-05	0.705212	0.000172232	0.00322179	18.7061	rs12550442	0.374036	ENSG00000168672.3	FAM84B
Subclinical Hyperthyroidism	7	PDE10A	rs1033701	6:164627371-166627371	27	Artery_Aorta	2.76994e-07	2.23848e-10	0.996008	0.000772717	0.00321893	4.16573	rs9356478	0.187497	ENSG00000198818.9	SFT2D1
TPOAb levels	38	GPR174	rs5912761	23:78123604-80123604	407	Adrenal_Gland	1.31005e-09	0.00010668	1.22395e-05	0.996662	0.00321888	0.00322966	rs5912615	0.422412	ENSG00000187325.4	TAF9B
TPOAb positivity	20	POU5F1B	rs2456456	8:126167631-128167631	6	Esophagus_Gastroesophageal_Junction	0.217916	6.31766e-05	0.778612	0.000193572	0.00321575	16.6127	rs75546717	0.291336	ENSG00000168672.3	FAM84B
Subclinical Hyperthyroidism	7	PDE10A	rs1033701	6:164627371-166627371	49	Adrenal_Gland	1.4869e-06	2.08691e-09	0.995418	0.00136494	0.00321574	2.35596	rs6923603	0.739064	ENSG00000071242.11	RPS6KA2
Subclinical Hypothyroidism	3	PCBP1	rs10205278	2:69100612-71100612	450	Brain_Putamen_basal_ganglia	2.18e-06	0.000395622	0.00546054	0.990937	0.00320473	0.00323404	rs10205278	0.222943	ENSG00000179818.13	PCBP1-AS1
TPOAb positivity	9	SLC10A6	rs7688019	4:85822831-87822831	343	Pancreas	3.59639e-15	4.84924e-17	0.983566	0.01323	0.00320426	0.242196	rs6531981	0.555771	ENSG00000198189.10	HSD17B11
TSH	14	FGF10	rs716816	5:43198823-45198823	733	Stomach	3.71e-06	6.22e-08	0.980423	0.0163768	0.00319597	0.195152	rs7711370	0.129957	ENSG00000248092.7	NNT-AS1
TPOAb levels	33	RAD51B	rs10129646	14:67291858-69291858	309	Prostate	1.06839e-08	8.9496e-11	0.988556	0.00824893	0.00319477	0.387295	rs2013734	0.720314	ENSG00000259062.2	ACTN1-AS1
Subclinical Hyperthyroidism	8	GLIS3	rs7873463	9:3221298-5221298	212	Small_Intestine_Terminal_Ileum	1.52438e-06	6.46712e-09	0.992625	0.00417924	0.00319429	0.764323	rs7858486	0.26561	ENSG00000232104.3	RFX3-AS1
TPOAb positivity	23	SIK3	rs138181556	11:116009007-118009007	199	Brain_Amygdala	1.83024e-13	6.11875e-15	0.964594	0.0322159	0.00318968	0.0990095	rs7931335	0.0585224	ENSG00000254851.1	RP11-109L13.1
Subclinical Hypothyroidism	10	PDE10A	rs2983496	6:164613303-166613303	368	Testis	5.79131e-30	8.67378e-32	0.982138	0.0146779	0.00318447	0.216957	rs635149	0.6864	ENSG00000112539.14	C6orf118
Subclinical Hypothyroidism	10	PDE10A	rs2983496	6:164613303-166613303	19	Brain_Cerebellum	0.238658	0.000173622	0.757466	0.000519222	0.00318298	6.1303	rs3799623	0.326122	ENSG00000280850.1	RP4-655C5.9
TPOAb levels	24	LYZL2	rs12571172	10:29792967-31792967	8	Brain_Putamen_basal_ganglia	0.59726	0.000380337	0.398961	0.000222298	0.00317619	14.288	rs17229802	0.16753	ENSG00000170759.10	KIF5B
TPOAb positivity	21	EGR2	rs61865883	10:61812920-63812920	401	Brain_Caudate_basal_ganglia	1.82017e-06	6.09262e-07	0.74686	0.249963	0.00317495	0.0127017	rs10733794	0.0822038	ENSG00000165476.13	REEP3
FT4	16	METTL15	rs12360793	11:27363210-29363210	71	Whole_Blood	0.242017	0.000869603	0.751272	0.0026677	0.00317343	1.18958	rs17244338	0.0433691	ENSG00000169519.20	METTL15
Subclinical Hyperthyroidism	7	PDE10A	rs1033701	6:164627371-166627371	20	Artery_Coronary	0.00983617	6.71965e-06	0.986343	0.000642108	0.00317189	4.93981	rs6902813	0.23191	ENSG00000198818.9	SFT2D1
Subclinical Hypothyroidism	2	VAV3	rs1075564	1:106865371-108865371	246	Esophagus_Gastroesophageal_Junction	4.32052e-07	8.12666e-09	0.978477	0.0183731	0.00314994	0.171443	rs12145813	0.287954	ENSG00000226822.2	RP11-356N1.2
Isolated Hypothyroxinemia	7	DIO3	rs17100242	14:100471572-102471572	100	Brain_Hippocampus	5.49063e-08	2.60347e-10	0.99218	0.0046731	0.00314711	0.673452	rs2474679	0.610824	ENSG00000271780.1	RP11-1017G21.5
Subclinical Hypothyroidism	10	PDE10A	rs2983496	6:164613303-166613303	60	Pancreas	3.88266e-07	7.60074e-09	0.977744	0.019109	0.00314613	0.164642	rs7757549	0.836888	ENSG00000233231.1	HNRNPA1P49
Isolated Hypothyroxinemia	4	ADGRD2	rs4838178	9:123458356-125458356	140	Brain_Cortex	0.0151644	9.95637e-05	0.97522	0.00637147	0.00314442	0.493516	rs10986490	0.0698128	ENSG00000185585.19	OLFML2A
Overt Hyperthyroidism	1	NFIA	rs334702	1:60153021-62153021	104	Brain_Cerebellar_Hemisphere	0.0279315	0.000106241	0.965179	0.00363974	0.00314375	0.863728	rs11207906	0.108891	ENSG00000132849.19	PATJ
Subclinical Hyperthyroidism	7	PDE10A	rs1033701	6:164627371-166627371	363	Whole_Blood	1.85403e-40	2.57607e-42	0.983236	0.0136302	0.00313367	0.229907	rs6927168	0.325676	ENSG00000198818.9	SFT2D1
TPOAb positivity	26	IFT81	rs117624317	12:109194076-111194076	44	Prostate	0.130936	0.000276315	0.863862	0.00179168	0.00313364	1.749	rs7314285	0.19813	ENSG00000111249.13	CUX2
TPOAb levels	12	CLNK	rs6831973	4:9707742-11707742	597	Artery_Coronary	1.57401e-05	2.73103e-07	0.979882	0.0169704	0.00313147	0.184526	rs73212899	0.139579	ENSG00000261490.1	RP11-448G15.3
TPOAb positivity	19	SLC25A37	rs6557682	8:22542452-24542452	311	Brain_Cerebellum	2.21921e-08	1.44331e-10	0.990462	0.0064104	0.00312738	0.487861	rs73224413	0.746708	ENSG00000147457.13	CHMP7
TPOAb positivity	15	GPX6	rs9393917	6:27487231-29487231	1168	Brain_Substantia_nigra	1.97852e-32	1.353e-19	1.4578e-13	0.996873	0.00312678	0.00313659	rs1150686	0.286148	ENSG00000216901.1	ZNF603P
TPOAb positivity	14	H2BC13	rs74868707	6:26727538-28727538	1218	Brain_Substantia_nigra	1.97852e-32	1.353e-19	1.45779e-13	0.996873	0.00312678	0.00313659	rs1150686	0.286148	ENSG00000216901.1	ZNF603P
FT4	10	TRHR	rs3134112	8:108092626-110092626	62	Pituitary	0.37615	0.00139547	0.617074	0.00225805	0.00312246	1.38281	rs2980575	0.0450875	ENSG00000147654.14	EBAG9
TPOAb positivity	23	SIK3	rs138181556	11:116009007-118009007	162	Brain_Substantia_nigra	1.31241e-09	2.65234e-11	0.977161	0.0197169	0.00312188	0.158335	rs634960	0.0829969	ENSG00000254851.1	RP11-109L13.1
Overt Hyperthyroidism	6	DET1	rs28687418	15:87572631-89572631	56	Prostate	0.0133836	3.00397e-05	0.981301	0.0021714	0.00311403	1.43411	rs4887363	0.101503	ENSG00000140538.16	NTRK3
Subclinical Hyperthyroidism	9	MBIP	rs1169151	14:35171395-37171395	32	Brain_Substantia_nigra	0.110652	0.000180205	0.884646	0.00140959	0.00311239	2.20801	rs11849461	0.180877	ENSG00000100890.15	KIAA0391
Subclinical Hyperthyroidism	7	PDE10A	rs1033701	6:164627371-166627371	152	Spleen	3.4958e-11	1.94526e-13	0.991402	0.00548559	0.00311222	0.567344	rs9356478	0.232241	ENSG00000233231.1	HNRNPA1P49
Subclinical Hypothyroidism	10	PDE10A	rs2983496	6:164613303-166613303	226	Cells_Cultured_fibroblasts	1.14382e-27	9.68326e-30	0.98856	0.00833786	0.00310225	0.372068	rs9364846	0.224576	ENSG00000060762.18	MPC1
TPOAb levels	38	GPR174	rs5912761	23:78123604-80123604	424	Small_Intestine_Terminal_Ileum	1.55642e-23	6.83365e-05	2.27043e-19	0.996832	0.00309936	0.00310921	rs5912861	0.999999	ENSG00000078596.10	ITM2A
Subclinical Hyperthyroidism	8	GLIS3	rs7873463	9:3221298-5221298	21	Brain_Caudate_basal_ganglia	0.067364	3.56711e-05	0.92904	0.000460961	0.00309918	6.72331	rs72695843	0.580589	ENSG00000106993.11	CDC37L1
Isolated Hypothyroxinemia	1	LDLRAD1	rs10443230	1:52998064-54998064	416	Ovary	6.48339e-11	9.79391e-13	0.982096	0.0148047	0.003099	0.209326	rs797913	0.358558	ENSG00000174332.5	GLIS1
Subclinical Hyperthyroidism	7	PDE10A	rs1033701	6:164627371-166627371	54	Ovary	0.000367712	5.74928e-07	0.995011	0.00152476	0.0030961	2.03054	rs9356478	0.180151	ENSG00000198818.9	SFT2D1
Subclinical Hyperthyroidism	8	GLIS3	rs7873463	9:3221298-5221298	175	Pituitary	2.39326e-07	1.24813e-09	0.991763	0.00514128	0.00309566	0.602119	rs7858486	0.249187	ENSG00000232104.3	RFX3-AS1
TPOAb positivity	33	GPR174	rs5912761	23:78123604-80123604	424	Small_Intestine_Terminal_Ileum	3.25162e-22	6.83368e-05	4.74332e-18	0.996837	0.00309441	0.00310423	rs5912861	0.99991	ENSG00000078596.10	ITM2A
TPOAb positivity	2	FCRL3	rs7522061	1:156698600-158698600	485	Skin_Not_Sun_Exposed_Suprapubic	1.90417e-07	8.29989e-08	0.694303	0.302602	0.00309403	0.0102248	rs11580034	0.0829368	ENSG00000073754.5	CD5L
Subclinical Hyperthyroidism	9	MBIP	rs1169151	14:35171395-37171395	314	Minor_Salivary_Gland	1.77899e-26	3.98922e-28	0.975076	0.0218343	0.00308998	0.14152	rs848093	0.0914237	ENSG00000258601.1	RP11-81F13.2
Subclinical Hyperthyroidism	8	GLIS3	rs7873463	9:3221298-5221298	47	Liver	5.15475e-07	5.72861e-10	0.99584	0.00107587	0.00308354	2.86609	rs7858486	0.230582	ENSG00000232104.3	RFX3-AS1
TPOAb positivity	6	CTLA4	rs231770	2:202864430-204864430	261	Brain_Cerebellum	0.0102913	0.000163237	0.97109	0.0153722	0.00308341	0.200583	rs28662332	0.026159	ENSG00000138380.17	CARF
Overt Hyperthyroidism	1	NFIA	rs334702	1:60153021-62153021	59	Whole_Blood	0.00467144	1.10417e-05	0.98993	0.00230908	0.00307808	1.33303	rs192133670	0.525853	ENSG00000132849.19	PATJ
Subclinical Hypothyroidism	10	PDE10A	rs2983496	6:164613303-166613303	19	Adrenal_Gland	4.65913e-05	2.39904e-08	0.996402	0.000482373	0.00306863	6.36153	rs7757549	0.642922	ENSG00000233231.1	HNRNPA1P49
Subclinical Hypothyroidism	10	PDE10A	rs2983496	6:164613303-166613303	63	Colon_Sigmoid	4.50008e-09	1.04876e-11	0.994644	0.00228738	0.00306861	1.34154	rs7757549	0.640754	ENSG00000233231.1	HNRNPA1P49
TPOAb positivity	17	HBS1L	rs9494149	6:134128177-136128177	218	Uterus	1.04378e-18	1.89285e-20	0.979205	0.0177268	0.0030678	0.17306	rs34546690	0.163564	ENSG00000118514.13	ALDH8A1
Subclinical Hyperthyroidism	7	PDE10A	rs1033701	6:164627371-166627371	142	Esophagus_Mucosa	5.54397e-17	2.16196e-19	0.993091	0.00384205	0.00306667	0.798185	rs6927168	0.405531	ENSG00000198818.9	SFT2D1
TPOAb levels	33	RAD51B	rs10129646	14:67291858-69291858	19	Uterus	0.0271584	5.71282e-06	0.96961	0.000173431	0.00305283	17.6026	rs2013734	0.776898	ENSG00000259062.2	ACTN1-AS1
Subclinical Hyperthyroidism	1	NFIA	rs334706	1:60150575-62150575	120	Heart_Left_Ventricle	0.00148274	8.46616e-06	0.989836	0.00562125	0.00305147	0.542847	rs41313250	0.109922	ENSG00000132849.19	PATJ
Subclinical Hypothyroidism	10	PDE10A	rs2983496	6:164613303-166613303	83	Colon_Transverse	2.15245e-11	6.09336e-14	0.994167	0.0027839	0.00304918	1.09529	rs7757549	0.576441	ENSG00000233231.1	HNRNPA1P49
Isolated Hypothyroxinemia	1	LDLRAD1	rs10443230	1:52998064-54998064	249	Liver	2.80248e-08	2.79819e-10	0.987126	0.00982566	0.00304872	0.310281	rs58465047	0.387009	ENSG00000243725.6	TTC4
TPOAb levels	24	LYZL2	rs12571172	10:29792967-31792967	255	Colon_Sigmoid	1.34428e-05	1.31005e-06	0.908437	0.0885002	0.00304777	0.034438	rs1690627	0.195356	ENSG00000183621.15	ZNF438
Subclinical Hypothyroidism	3	PCBP1	rs10205278	2:69100612-71100612	463	Cells_EBV-transformed_lymphocytes	2.81537e-07	1.95848e-05	0.0141285	0.982805	0.00304695	0.00310026	rs7371767	0.0690311	ENSG00000179818.13	PCBP1-AS1
Subclinical Hyperthyroidism	7	PDE10A	rs1033701	6:164627371-166627371	77	Artery_Tibial	7.95942e-18	1.70239e-20	0.994856	0.00209737	0.00304687	1.45271	rs10862	0.180089	ENSG00000233231.1	HNRNPA1P49
Subclinical Hyperthyroidism	7	PDE10A	rs1033701	6:164627371-166627371	76	Colon_Sigmoid	4.50212e-09	8.56864e-12	0.995094	0.00186348	0.00304282	1.63287	rs7757549	0.528106	ENSG00000233231.1	HNRNPA1P49
Subclinical Hyperthyroidism	8	GLIS3	rs7873463	9:3221298-5221298	209	Esophagus_Muscularis	1.26369e-21	6.18978e-24	0.992129	0.00482923	0.00304161	0.629833	rs10972438	0.22508	ENSG00000232104.3	RFX3-AS1
Overt Hyperthyroidism	1	NFIA	rs334702	1:60153021-62153021	9	Minor_Salivary_Gland	0.16224	5.44333e-05	0.83442	0.000249598	0.00303592	12.1633	rs60381716	0.145282	ENSG00000132849.19	PATJ
TPOAb positivity	20	POU5F1B	rs2456456	8:126167631-128167631	77	Heart_Left_Ventricle	0.000224422	2.53627e-07	0.995646	0.00109487	0.00303398	2.77108	rs12550442	0.177603	ENSG00000168672.3	FAM84B
Subclinical Hyperthyroidism	7	PDE10A	rs1033701	6:164627371-166627371	100	Skin_Not_Sun_Exposed_Suprapubic	2.08977e-11	6.23406e-14	0.994037	0.00293507	0.00302815	1.03171	rs7757549	0.266754	ENSG00000198818.9	SFT2D1
Subclinical Hyperthyroidism	7	PDE10A	rs1033701	6:164627371-166627371	194	Lung	9.14649e-28	5.34704e-30	0.991211	0.00576437	0.00302487	0.524753	rs6927168	0.403628	ENSG00000198818.9	SFT2D1
TPOAb levels	25	EGR2	rs61865882	10:61812333-63812333	152	Brain_Hippocampus	0.0365807	0.000207524	0.954803	0.00538644	0.00302195	0.561029	rs10821992	0.0708338	ENSG00000138311.15	ZNF365
Overt Hyperthyroidism	6	DET1	rs28687418	15:87572631-89572631	84	Ovary	0.0248838	6.57935e-05	0.969497	0.00253318	0.00301994	1.19215	rs55722383	0.414736	ENSG00000140534.13	TICRR
Isolated Hypothyroxinemia	7	DIO3	rs17100242	14:100471572-102471572	326	Brain_Cerebellar_Hemisphere	1.68344e-10	2.28953e-12	0.983635	0.0133475	0.00301723	0.226051	rs2474679	0.654738	ENSG00000271780.1	RP11-1017G21.5
Subclinical Hypothyroidism	9	VEGFA	rs881858	6:42838872-44838872	442	Brain_Nucleus_accumbens_basal_ganglia	5.58936e-30	1.70373e-31	0.967524	0.0294616	0.00301446	0.102318	rs2296804	0.921986	ENSG00000124713.5	GNMT
TPOAb positivity	31	TIAM1	rs7277015	21:30201789-32201789	19	Adrenal_Gland	0.276177	0.000218125	0.720055	0.000538591	0.00301096	5.59044	rs11088182	0.104034	ENSG00000230870.2	FBXW11P1
Overt Hyperthyroidism	6	DET1	rs28687418	15:87572631-89572631	23	Small_Intestine_Terminal_Ileum	0.0273625	2.00303e-05	0.96893	0.000679205	0.00300846	4.42938	rs7170063	0.384579	ENSG00000140545.14	MFGE8
Isolated Hypothyroxinemia	7	DIO3	rs17100242	14:100471572-102471572	45	Cells_EBV-transformed_lymphocytes	0.000321434	3.92366e-07	0.995486	0.0011851	0.00300663	2.53703	rs2448241	0.358161	ENSG00000271780.1	RP11-1017G21.5
TPOAb positivity	26	IFT81	rs117624317	12:109194076-111194076	73	Brain_Amygdala	0.00176322	8.63697e-06	0.9904	0.00482132	0.00300639	0.623562	rs2193534	0.28373	ENSG00000139433.9	GLTP
TPOAb levels	36	TIAM1	rs34379434	21:30197241-32197241	44	Brain_Putamen_basal_ganglia	1.91795e-05	2.45879e-08	0.995729	0.00124646	0.00300511	2.41091	rs35725090	0.128461	ENSG00000156299.13	TIAM1
Subclinical Hyperthyroidism	7	PDE10A	rs1033701	6:164627371-166627371	171	Skin_Sun_Exposed_Lower_leg	1.38162e-19	9.16623e-22	0.990454	0.00654102	0.00300475	0.459371	rs4709112	0.304701	ENSG00000198818.9	SFT2D1
Subclinical Hyperthyroidism	11	DET1	rs12148331	15:87566850-89566850	223	Stomach	8.88136e-05	5.68488e-06	0.936963	0.0599442	0.00299797	0.0500126	rs111642623	0.279414	ENSG00000140511.11	HAPLN3
TPOAb positivity	26	IFT81	rs117624317	12:109194076-111194076	628	Brain_Cerebellum	2.95387e-11	1.08375e-12	0.961748	0.0352557	0.00299667	0.084998	rs11836136	0.113837	ENSG00000139428.11	MMAB
Isolated Hypothyroxinemia	8	MAF	rs4889011	16:78667177-80667177	115	Brain_Nucleus_accumbens_basal_ganglia	4.96303e-17	3.04959e-16	0.139551	0.857457	0.00299267	0.00349018	rs62043313	0.274889	ENSG00000261390.5	MAFTRR
Subclinical Hypothyroidism	10	PDE10A	rs2983496	6:164613303-166613303	70	Muscle_Skeletal	1.26627e-05	3.01588e-08	0.994656	0.00233905	0.0029925	1.27937	rs7757549	0.513251	ENSG00000233231.1	HNRNPA1P49
Subclinical Hyperthyroidism	7	PDE10A	rs1033701	6:164627371-166627371	18	Uterus	0.0250861	1.38941e-05	0.971405	0.000508152	0.00298686	5.87788	rs7757549	0.220527	ENSG00000233231.1	HNRNPA1P49
TPOAb positivity	19	SLC25A37	rs6557682	8:22542452-24542452	421	Heart_Left_Ventricle	3.33438e-26	4.29494e-27	0.883272	0.113742	0.00298594	0.0262517	rs6557604	0.539202	ENSG00000134020.7	PEBP4
Subclinical Hypothyroidism	10	PDE10A	rs2983496	6:164613303-166613303	101	Adipose_Visceral_Omentum	3.53894e-10	1.54865e-12	0.992715	0.00431444	0.00297008	0.688404	rs7757549	0.499928	ENSG00000198818.9	SFT2D1
TPOAb positivity	19	SLC25A37	rs6557682	8:22542452-24542452	306	Brain_Cerebellar_Hemisphere	2.53042e-06	1.73577e-08	0.990267	0.00676319	0.00296692	0.438687	rs73224413	0.778513	ENSG00000147457.13	CHMP7
TPOAb positivity	31	TIAM1	rs7277015	21:30201789-32201789	30	Lung	0.266069	0.000433027	0.729375	0.0011574	0.00296592	2.56258	rs113242188	0.0834227	ENSG00000256073.3	URB1-AS1
Subclinical Hypothyroidism	10	PDE10A	rs2983496	6:164613303-166613303	38	Esophagus_Gastroesophageal_Junction	4.05136e-06	6.14087e-09	0.995559	0.00147944	0.00295788	1.99932	rs4598048	0.531416	ENSG00000233231.1	HNRNPA1P49
Isolated Hypothyroxinemia	3	GLIS3	rs7873463	9:3221298-5221298	779	Skin_Sun_Exposed_Lower_leg	5.05337e-73	2.01122e-72	0.200219	0.796831	0.00295061	0.00370293	rs7035489	0.804662	ENSG00000106686.16	SPATA6L
Overt Hyperthyroidism	5	GAPVD1	rs78254323	9:124259762-126259762	892	Whole_Blood	3.11174e-34	8.41485e-35	0.784844	0.21221	0.00294646	0.0138846	rs10760394	0.151013	ENSG00000136933.16	RABEPK
Subclinical Hypothyroidism	9	VEGFA	rs881858	6:42838872-44838872	117	Brain_Amygdala	3.28879e-18	1.3794e-20	0.992927	0.00413522	0.0029376	0.710385	rs2296804	0.818851	ENSG00000124713.5	GNMT
Subclinical Hyperthyroidism	7	PDE10A	rs1033701	6:164627371-166627371	70	Muscle_Skeletal	1.26647e-05	2.89427e-08	0.994814	0.00224416	0.00292881	1.30508	rs7757549	0.428459	ENSG00000233231.1	HNRNPA1P49
TPOAb positivity	20	POU5F1B	rs2456456	8:126167631-128167631	6	Artery_Aorta	0.204624	5.93233e-05	0.79219	0.000200403	0.00292633	14.6022	rs75546717	0.368914	ENSG00000168672.3	FAM84B
Subclinical Hypothyroidism	10	PDE10A	rs2983496	6:164613303-166613303	54	Ovary	0.000367171	1.17815e-06	0.993547	0.00315877	0.00292583	0.926257	rs9356478	0.16435	ENSG00000198818.9	SFT2D1
TPOAb positivity	6	CTLA4	rs231770	2:202864430-204864430	215	Adipose_Visceral_Omentum	5.55444e-07	4.15196e-09	0.989705	0.00736882	0.00292524	0.396976	rs140168762	0.0593041	ENSG00000144426.18	NBEAL1
Subclinical Hyperthyroidism	7	PDE10A	rs1033701	6:164627371-166627371	32	Prostate	0.00505645	4.2549e-06	0.991209	0.000804832	0.00292508	3.6344	rs9356478	0.317804	ENSG00000198818.9	SFT2D1
Subclinical Hyperthyroidism	7	PDE10A	rs1033701	6:164627371-166627371	16	Liver	0.0572626	2.90627e-05	0.939337	0.000447503	0.00292425	6.5346	rs4709112	0.151309	ENSG00000233231.1	HNRNPA1P49
TPOAb levels	24	LYZL2	rs12571172	10:29792967-31792967	1	Minor_Salivary_Gland	0.860195	0.00018384	0.136699	0	0.00292153	#NUM!	rs75165548	1	ENSG00000165322.17	ARHGAP12
TPOAb levels	3	FCRL3	rs7522061	1:156698600-158698600	1	Brain_Hypothalamus	0.850838	0.000169791	0.146077	0	0.00291509	#NUM!	rs1133856	1	ENSG00000223356.1	RP11-66D17.5
Subclinical Hypothyroidism	18	FOXA2	rs186119011	20:21617137-23617137	98	Brain_Hippocampus	3.62235e-05	1.5602e-07	0.992805	0.00424704	0.00291191	0.685634	rs6083045	0.148026	ENSG00000230387.2	RP4-737E23.2
Isolated Hypothyroxinemia	7	DIO3	rs17100242	14:100471572-102471572	382	Colon_Transverse	4.17367e-28	5.01707e-30	0.985281	0.0118148	0.00290423	0.245813	rs12892571	0.386881	ENSG00000183092.16	BEGAIN
Subclinical Hyperthyroidism	8	GLIS3	rs7873463	9:3221298-5221298	21	Uterus	0.0402791	2.04727e-05	0.956339	0.000457038	0.00290414	6.35428	rs7858486	0.24048	ENSG00000232104.3	RFX3-AS1
Subclinical Hyperthyroidism	7	PDE10A	rs1033701	6:164627371-166627371	23	Heart_Left_Ventricle	0.000174636	1.33425e-07	0.996191	0.000732091	0.00290169	3.96356	rs6927168	0.205395	ENSG00000198818.9	SFT2D1
Subclinical Hyperthyroidism	7	PDE10A	rs1033701	6:164627371-166627371	83	Colon_Transverse	2.15334e-11	5.52395e-14	0.994579	0.0025224	0.0028991	1.14934	rs7757549	0.495476	ENSG00000233231.1	HNRNPA1P49
Isolated Hypothyroxinemia	7	DIO3	rs17100242	14:100471572-102471572	406	Pituitary	4.07798e-09	6.42339e-11	0.981668	0.0154337	0.00289792	0.187766	rs7158198	0.560666	ENSG00000022976.15	ZNF839
Subclinical Hypothyroidism	1	MICOS10	rs11805391	1:18561064-20561064	297	Brain_Substantia_nigra	3.67641e-06	4.28542e-08	0.985639	0.0114602	0.00289697	0.252786	rs75810319	0.0787479	ENSG00000162545.5	CAMK2N1
Isolated Hypothyroxinemia	1	LDLRAD1	rs10443230	1:52998064-54998064	109	Minor_Salivary_Gland	2.63475e-05	7.3405e-08	0.99435	0.00274146	0.00288252	1.05145	rs74848555	0.0732226	ENSG00000116205.12	TCEANC2
TPOAb levels	26	PANX1	rs12793348	11:93179870-95179870	508	Vagina	4.0045e-21	1.51442e-22	0.960811	0.0363071	0.00288209	0.0793809	rs530569	0.246171	ENSG00000255893.1	RP11-685N10.1
Subclinical Hypothyroidism	9	VEGFA	rs881858	6:42838872-44838872	70	Uterus	4.42035e-05	2.99509e-07	0.990394	0.00668179	0.00287979	0.430991	rs9986447	0.248406	ENSG00000124587.13	PEX6
Overt Hyperthyroidism	6	DET1	rs28687418	15:87572631-89572631	272	Adrenal_Gland	3.20851e-09	2.52292e-11	0.989373	0.0077509	0.002876	0.371054	rs34239095	0.476174	ENSG00000140545.14	MFGE8
TPOAb levels	24	LYZL2	rs12571172	10:29792967-31792967	85	Brain_Hypothalamus	0.000138166	8.55929e-07	0.990881	0.00610975	0.0028701	0.469758	rs7094026	0.599304	ENSG00000259994.1	RP11-305E6.4
TPOAb positivity	2	FCRL3	rs7522061	1:156698600-158698600	2	Uterus	0.673073	0.000211471	0.323773	7.30296e-05	0.00286957	39.2932	rs16839482	0.761306	ENSG00000163563.7	MNDA
Subclinical Hyperthyroidism	7	PDE10A	rs1033701	6:164627371-166627371	63	Esophagus_Gastroesophageal_Junction	4.0509e-06	6.50184e-09	0.995558	0.00156922	0.00286916	1.8284	rs4598048	0.577314	ENSG00000233231.1	HNRNPA1P49
TPOAb levels	26	PANX1	rs12793348	11:93179870-95179870	681	Cells_EBV-transformed_lymphocytes	1.66677e-30	9.00444e-32	0.946052	0.0510802	0.00286774	0.0561418	rs530569	0.236381	ENSG00000255893.1	RP11-685N10.1
Subclinical Hypothyroidism	1	MICOS10	rs11805391	1:18561064-20561064	1451	Cells_Cultured_fibroblasts	4.28349e-72	6.8814e-72	0.382568	0.614565	0.00286701	0.00466511	rs6700034	1	ENSG00000090432.6	MUL1
Subclinical Hyperthyroidism	9	MBIP	rs1169151	14:35171395-37171395	772	Muscle_Skeletal	3.53486e-99	1.58069e-100	0.954482	0.0426531	0.00286498	0.0671695	rs72666607	0.993842	ENSG00000100902.10	PSMA6
Subclinical Hypothyroidism	9	VEGFA	rs881858	6:42838872-44838872	407	Liver	2.56743e-23	7.02435e-25	0.97061	0.0265268	0.0028629	0.107925	rs9986447	0.181436	ENSG00000124587.13	PEX6
TSH	14	FGF10	rs716816	5:43198823-45198823	821	Artery_Aorta	2.8e-09	5.46e-11	0.978081	0.0190559	0.00286288	0.150236	rs35773128	0.0242702	ENSG00000248092.7	NNT-AS1
TSH	7	HNRNPA3	rs2706121	2:176168130-178168130	195	Liver	0.00186756	8.59e-06	0.990736	0.00452673	0.00286147	0.632126	rs113543018	0.212228	ENSG00000079156.16	OSBPL6
Subclinical Hypothyroidism	10	PDE10A	rs2983496	6:164613303-166613303	100	Skin_Not_Sun_Exposed_Suprapubic	2.089e-11	7.35599e-14	0.993671	0.00347042	0.002859	0.823818	rs7757549	0.345737	ENSG00000198818.9	SFT2D1
TPOAb positivity	6	CTLA4	rs231770	2:202864430-204864430	181	Brain_Cortex	0.00217284	1.39151e-05	0.988651	0.00630283	0.00285893	0.453594	rs72936323	0.0675248	ENSG00000163596.16	ICA1L
TPOAb positivity	6	CTLA4	rs231770	2:202864430-204864430	284	Colon_Sigmoid	0.000182585	1.33044e-06	0.989776	0.00718364	0.00285604	0.397576	rs72932572	0.0263064	ENSG00000138380.17	CARF
Subclinical Hyperthyroidism	11	DET1	rs12148331	15:87566850-89566850	272	Adrenal_Gland	3.20899e-09	2.48163e-11	0.989521	0.00762378	0.00285524	0.374518	rs34239095	0.593915	ENSG00000140545.14	MFGE8
TPOAb positivity	6	CTLA4	rs231770	2:202864430-204864430	176	Brain_Frontal_Cortex_BA9	0.0055467	2.95444e-05	0.986346	0.00522522	0.00285271	0.545951	rs6723704	0.0101256	ENSG00000163596.16	ICA1L
Subclinical Hypothyroidism	9	VEGFA	rs881858	6:42838872-44838872	412	Brain_Frontal_Cortex_BA9	3.3942e-29	5.93002e-31	0.980055	0.0170941	0.00285116	0.166792	rs2296804	0.770362	ENSG00000124713.5	GNMT
TPOAb positivity	6	CTLA4	rs231770	2:202864430-204864430	260	Pancreas	1.92018e-11	1.54586e-13	0.989214	0.00793527	0.00285057	0.359229	rs72936323	0.0281893	ENSG00000163596.16	ICA1L
TPOAb levels	26	PANX1	rs12793348	11:93179870-95179870	480	Small_Intestine_Terminal_Ileum	5.90784e-34	1.2558e-35	0.97643	0.020727	0.00284257	0.137143	rs530569	0.258884	ENSG00000020922.12	MRE11
Overt Hyperthyroidism	6	DET1	rs28687418	15:87572631-89572631	211	Brain_Spinal_cord_cervical_c-1	1.31617e-10	8.98031e-13	0.990429	0.00672936	0.00284147	0.422249	rs12904003	0.112434	ENSG00000140545.14	MFGE8
Subclinical Hyperthyroidism	6	PDE8B	rs12515498	5:76244147-78244147	225	Cells_EBV-transformed_lymphocytes	2.68026e-09	1.11444e-11	0.993059	0.00410068	0.00284078	0.692757	rs2360040	0.324698	ENSG00000113231.13	PDE8B
TPOAb levels	12	CLNK	rs6831973	4:9707742-11707742	1146	Muscle_Skeletal	5.33913e-15	1.15801e-16	0.976021	0.0211407	0.00283841	0.134262	rs9926	0.150311	ENSG00000109667.11	SLC2A9
Isolated Hypothyroxinemia	4	ADGRD2	rs4838178	9:123458356-125458356	47	Cells_EBV-transformed_lymphocytes	0.23748	0.000481735	0.757693	0.00150863	0.00283749	1.88084	rs2065602	0.165812	ENSG00000136933.16	RABEPK
Subclinical Hypothyroidism	10	PDE10A	rs2983496	6:164613303-166613303	5	Brain_Hypothalamus	0.575921	0.000144461	0.421024	7.72763e-05	0.00283313	36.6623	rs6903941	0.775911	ENSG00000112539.14	C6orf118
TPOAb levels	24	LYZL2	rs12571172	10:29792967-31792967	465	Heart_Atrial_Appendage	0.00274995	6.34857e-05	0.97195	0.0224103	0.00282611	0.126108	rs12257810	0.077567	ENSG00000170759.10	KIF5B
TPOAb positivity	6	CTLA4	rs231770	2:202864430-204864430	468	Thyroid	6.76852e-28	9.92897e-30	0.982787	0.0143886	0.00282434	0.19629	rs2351524	0.0154438	ENSG00000163596.16	ICA1L
Overt Hyperthyroidism	1	NFIA	rs334702	1:60153021-62153021	406	Nerve_Tibial	5.63688e-20	1.67583e-21	0.968417	0.0287625	0.00282067	0.0980677	rs192133670	0.445529	ENSG00000132849.19	PATJ
TPOAb levels	26	PANX1	rs12793348	11:93179870-95179870	470	Uterus	2.50379e-19	1.2099e-20	0.951241	0.0459385	0.00282034	0.061394	rs530569	0.238644	ENSG00000255893.1	RP11-685N10.1
TPOAb positivity	6	CTLA4	rs231770	2:202864430-204864430	508	Nerve_Tibial	7.28705e-16	1.3146e-17	0.979541	0.017643	0.00281594	0.159607		0.12431
Overt Hyperthyroidism	1	NFIA	rs334702	1:60153021-62153021	185	Artery_Tibial	2.07495e-18	2.79449e-20	0.983962	0.0132236	0.00281429	0.212822	rs192133670	0.92561	ENSG00000132849.19	PATJ
Isolated Hypothyroxinemia	8	MAF	rs4889011	16:78667177-80667177	132	Esophagus_Gastroesophageal_Junction	1.16556e-37	7.35082e-37	0.13648	0.860706	0.00281345	0.00326877	rs11642836	0.643233	ENSG00000261390.5	MAFTRR
TPOAb positivity	6	CTLA4	rs231770	2:202864430-204864430	327	Stomach	0.000180621	3.81017e-06	0.976437	0.0205698	0.0028084	0.13653		0.12431
TPOAb levels	26	PANX1	rs12793348	11:93179870-95179870	365	Brain_Putamen_basal_ganglia	7.13308e-20	4.94989e-22	0.990355	0.00684441	0.00280064	0.409186	rs509744	0.239214	ENSG00000020922.12	MRE11
TPOAb positivity	11	TCF7	rs244686	5:133088103-135088103	69	Vagina	6.62342e-06	9.6038e-09	0.99578	0.00141588	0.00279747	1.97578	rs12652956	0.105498	ENSG00000053108.16	FSTL4
Subclinical Hypothyroidism	10	PDE10A	rs2983496	6:164613303-166613303	31	Brain_Cerebellar_Hemisphere	0.0192645	1.66539e-05	0.977106	0.000816732	0.00279617	3.42361	rs6455970	0.130378	ENSG00000227455.2	RP11-300M24.1
TPOAb positivity	6	CTLA4	rs231770	2:202864430-204864430	463	Muscle_Skeletal	1.91088e-22	4.97032e-24	0.971954	0.0252533	0.00279242	0.110576	rs140750546	0.0151368	ENSG00000163596.16	ICA1L
Overt Hyperthyroidism	3	TNS1	rs6757890	2:216380511-218380511	786	Cells_Cultured_fibroblasts	2.20639e-49	6.20856e-49	0.261476	0.735737	0.00278781	0.00378914	rs11677953	0.448387	ENSG00000261338.2	RP11-378A13.1
Subclinical Hyperthyroidism	10	CEP128	rs2215981	14:79978623-81978623	47	Pancreas	0.082635	0.000124917	0.9131	0.00135243	0.00278756	2.06115	rs9671719	0.0615827	ENSG00000258977.1	LINC01467
TPOAb levels	26	PANX1	rs12793348	11:93179870-95179870	946	Artery_Coronary	1.00918e-33	5.38524e-35	0.946728	0.050492	0.00277997	0.0550578	rs530569	0.247493	ENSG00000020922.12	MRE11
Subclinical Hypothyroidism	8	PDE8B	rs2928167	5:76181995-78181995	213	Artery_Coronary	0.00507826	2.82278e-05	0.986658	0.0054566	0.00277925	0.509337	rs459052	0.120465	ENSG00000164220.6	F2RL2
Subclinical Hyperthyroidism	7	PDE10A	rs1033701	6:164627371-166627371	238	Adipose_Subcutaneous	3.15083e-23	2.90775e-25	0.98813	0.00909118	0.00277853	0.305629	rs7757549	0.895893	ENSG00000233231.1	HNRNPA1P49
Subclinical Hyperthyroidism	8	GLIS3	rs7873463	9:3221298-5221298	324	Lung	2.74486e-23	2.75309e-25	0.987347	0.0098753	0.00277796	0.281303	rs16921385	0.548013	ENSG00000106688.11	SLC1A1
Subclinical Hyperthyroidism	8	GLIS3	rs7873463	9:3221298-5221298	503	Breast_Mammary_Tissue	1.24699e-12	2.80038e-14	0.975347	0.0218756	0.00277777	0.12698	rs10814233	0.218735	ENSG00000232104.3	RFX3-AS1
TPOAb levels	33	RAD51B	rs10129646	14:67291858-69291858	72	Pituitary	7.13891e-05	7.01922e-08	0.996201	0.000951736	0.00277623	2.91701	rs72733556	0.488073	ENSG00000259062.2	ACTN1-AS1
FT4	13	ZNF462	rs6477549	9:105892243-107892243	53	Brain_Substantia_nigra	0.0535864	5.16e-05	0.94271	0.000880604	0.00277106	3.14677	rs72743718	0.432959	ENSG00000148143.12	ZNF462
TPOAb levels	8	CTLA4	rs926169	2:202858029-204858029	344	Esophagus_Gastroesophageal_Junction	1.04653e-35	0.000863553	1.20751e-32	0.996365	0.00277097	0.00278107	rs231723	0.598016	ENSG00000163599.14	CTLA4
TPOAb levels	26	PANX1	rs12793348	11:93179870-95179870	953	Heart_Atrial_Appendage	1.40248e-61	7.8218e-63	0.944578	0.0526525	0.00276995	0.0526081	rs530569	0.27398	ENSG00000020922.12	MRE11
TPOAb levels	26	PANX1	rs12793348	11:93179870-95179870	485	Minor_Salivary_Gland	2.11898e-29	1.09328e-30	0.948337	0.0489015	0.00276201	0.0564811	rs530569	0.258279	ENSG00000255893.1	RP11-685N10.1
TPOAb levels	26	PANX1	rs12793348	11:93179870-95179870	641	Ovary	3.73313e-33	1.92505e-34	0.948363	0.0488763	0.00276088	0.0564871	rs530569	0.258877	ENSG00000255893.1	RP11-685N10.1
Subclinical Hypothyroidism	10	PDE10A	rs2983496	6:164613303-166613303	18	Uterus	0.0250936	1.21215e-05	0.971696	0.000441811	0.00275676	6.23969	rs7757549	0.292576	ENSG00000233231.1	HNRNPA1P49
Isolated Hypothyroxinemia	1	LDLRAD1	rs10443230	1:52998064-54998064	207	Brain_Substantia_nigra	7.75274e-09	4.77693e-11	0.991165	0.00607961	0.00275538	0.453217	rs12750628	0.348827	ENSG00000162383.11	SLC1A7
Subclinical Hyperthyroidism	7	PDE10A	rs1033701	6:164627371-166627371	85	Breast_Mammary_Tissue	4.66947e-09	1.37207e-11	0.994351	0.00289424	0.00275431	0.95165	rs10806847	0.27821	ENSG00000198818.9	SFT2D1
Subclinical Hypothyroidism	8	PDE8B	rs2928167	5:76181995-78181995	286	Liver	8.46705e-09	1.67601e-09	0.832491	0.16476	0.00274938	0.0166872	rs12186357	0.468625	ENSG00000164251.4	F2RL1
Subclinical Hypothyroidism	17	MAF	rs3813579	16:78715379-80715379	228	Cells_Cultured_fibroblasts	4.29083e-14	5.03799e-16	0.985711	0.0115461	0.0027426	0.237534	rs11643917	0.506287	ENSG00000259867.5	RP11-525K10.3
TPOAb levels	26	PANX1	rs12793348	11:93179870-95179870	786	Stomach	1.55052e-59	9.26815e-61	0.941038	0.0562226	0.00273954	0.0487267	rs530569	0.258884	ENSG00000255893.1	RP11-685N10.1
Subclinical Hypothyroidism	10	PDE10A	rs2983496	6:164613303-166613303	56	Esophagus_Muscularis	3.27523e-12	6.57347e-15	0.995292	0.00197021	0.0027373	1.38935	rs9355572	0.783282	ENSG00000233231.1	HNRNPA1P49
TPOAb levels	16	IRF4	rs1050979	6:1-1410417	36	Minor_Salivary_Gland	8.5702e-05	2.35242e-08	0.996932	0.000246288	0.00273577	11.108	rs6906847	0.94508	ENSG00000112685.13	EXOC2
Isolated Hypothyroxinemia	8	MAF	rs4889011	16:78667177-80667177	108	Brain_Hypothalamus	2.5469e-18	7.20022e-18	0.26059	0.736675	0.00273551	0.00371332	rs7196490	0.338308	ENSG00000261390.5	MAFTRR
Subclinical Hypothyroidism	10	PDE10A	rs2983496	6:164613303-166613303	34	Stomach	1.46324e-07	1.43834e-10	0.996314	0.000952025	0.0027336	2.87135	rs2343590	0.834256	ENSG00000233231.1	HNRNPA1P49
Overt Hyperthyroidism	1	NFIA	rs334702	1:60153021-62153021	68	Brain_Putamen_basal_ganglia	0.00880717	1.78746e-05	0.986472	0.00197481	0.00272864	1.38172	rs471573	0.0479689	ENSG00000226476.3	LINC01748
Isolated Hypothyroxinemia	3	GLIS3	rs7873463	9:3221298-5221298	22	Ovary	0.00118802	1.91913e-06	0.994503	0.00157926	0.00272733	1.72697	rs751592	0.883775	ENSG00000205808.5	PLPP6
Subclinical Hyperthyroidism	8	GLIS3	rs7873463	9:3221298-5221298	264	Esophagus_Gastroesophageal_Junction	1.8808e-13	2.31489e-15	0.985177	0.0120983	0.00272505	0.225241	rs1133467	0.572568	ENSG00000232104.3	RFX3-AS1
Subclinical Hypothyroidism	10	PDE10A	rs2983496	6:164613303-166613303	20	Artery_Coronary	0.00984117	6.11791e-06	0.986845	0.000586268	0.00272183	4.64264	rs6902813	0.208725	ENSG00000198818.9	SFT2D1
TPOAb positivity	19	SLC25A37	rs6557682	8:22542452-24542452	160	Brain_Hippocampus	0.000501612	1.25269e-06	0.99432	0.00245593	0.00272147	1.10812	rs6557604	0.253503	ENSG00000134020.7	PEBP4
Subclinical Hyperthyroidism	7	PDE10A	rs1033701	6:164627371-166627371	33	Cells_EBV-transformed_lymphocytes	2.83954e-07	2.23216e-10	0.996523	0.000756164	0.00272006	3.59718	rs7757549	0.980135	ENSG00000233231.1	HNRNPA1P49
TPOAb positivity	2	FCRL3	rs7522061	1:156698600-158698600	2	Brain_Anterior_cingulate_cortex_BA24	0.808978	0.000271398	0.188	3.59244e-05	0.00271463	75.5653	rs12143060	0.624437	ENSG00000143320.8	CRABP2
Subclinical Hypothyroidism	10	PDE10A	rs2983496	6:164613303-166613303	77	Artery_Tibial	7.95782e-18	2.12912e-20	0.994656	0.00263412	0.00270952	1.02863	rs9356478	0.158495	ENSG00000233231.1	HNRNPA1P49
Subclinical Hypothyroidism	1	MICOS10	rs11805391	1:18561064-20561064	285	Liver	6.70742e-15	2.34506e-15	0.738963	0.25833	0.00270679	0.010478	rs11573156	0.979471	ENSG00000188257.10	PLA2G2A
Overt Hyperthyroidism	5	GAPVD1	rs78254323	9:124259762-126259762	1	Brain_Substantia_nigra	0.732951	7.50257e-05	0.264269	0	0.00270508	#NUM!	rs78687085	1	ENSG00000119487.16	MAPKAP1
Isolated Hypothyroxinemia	4	ADGRD2	rs4838178	9:123458356-125458356	554	Colon_Transverse	3.14359e-16	6.72085e-18	0.976448	0.020849	0.00270353	0.129672	rs2016470	0.118798	ENSG00000136935.13	GOLGA1
Isolated Hypothyroxinemia	2	SPRY1	rs190595112	4:122563112-124563112	707	Artery_Tibial	8.68143e-15	2.7222e-16	0.967002	0.0302948	0.0027027	0.0892132	rs308428	0.511991	ENSG00000138685.13	FGF2
TPOAb levels	24	LYZL2	rs12571172	10:29792967-31792967	105	Brain_Cerebellar_Hemisphere	3.8803e-05	1.57315e-06	0.958429	0.0388296	0.00270089	0.0695573	rs2246584	0.307408	ENSG00000259994.1	RP11-305E6.4
Subclinical Hypothyroidism	10	PDE10A	rs2983496	6:164613303-166613303	142	Esophagus_Mucosa	5.53394e-17	3.36779e-19	0.991296	0.00600575	0.00269827	0.449281	rs6927168	0.443884	ENSG00000198818.9	SFT2D1
Subclinical Hypothyroidism	10	PDE10A	rs2983496	6:164613303-166613303	85	Breast_Mammary_Tissue	4.66988e-09	1.35708e-11	0.994439	0.00286288	0.00269775	0.942321	rs10806847	0.324132	ENSG00000198818.9	SFT2D1
Overt Hyperthyroidism	2	IGFBP5	rs6754292	2:215749861-217749861	154	Whole_Blood	4.34503e-55	3.39916e-57	0.98959	0.0077147	0.00269562	0.349414	rs17496232	0.95259	ENSG00000115457.9	IGFBP2
Overt Hyperthyroidism	1	NFIA	rs334702	1:60153021-62153021	6	Ovary	0.216883	4.35217e-05	0.780248	0.000129616	0.00269555	20.7965	rs74867007	0.351357	ENSG00000132849.19	PATJ
TPOAb levels	26	PANX1	rs12793348	11:93179870-95179870	877	Spleen	4.18447e-49	3.31752e-50	0.924075	0.0732352	0.00269016	0.0367332	rs530569	0.258884	ENSG00000020922.12	MRE11
Isolated Hypothyroxinemia	2	SPRY1	rs190595112	4:122563112-124563112	6	Brain_Amygdala	0.564159	0.000192547	0.432838	0.000120831	0.00268964	22.2595	rs72669185	0.52744	ENSG00000138688.15	KIAA1109
Subclinical Hypothyroidism	10	PDE10A	rs2983496	6:164613303-166613303	262	Nerve_Tibial	3.91513e-29	3.45519e-31	0.988618	0.00869794	0.00268423	0.308606	rs7744743	0.334152	ENSG00000176381.5	PRR18
FT4	16	METTL15	rs12360793	11:27363210-29363210	312	Adipose_Visceral_Omentum	8.02e-08	7.84e-09	0.908533	0.0887838	0.00268345	0.0302246	rs4378341	0.0805105	ENSG00000245573.7	BDNF-AS
Subclinical Hypothyroidism	10	PDE10A	rs2983496	6:164613303-166613303	27	Artery_Aorta	2.7714e-07	2.25812e-10	0.996531	0.000785136	0.00268318	3.41747	rs9356478	0.194309	ENSG00000198818.9	SFT2D1
Subclinical Hyperthyroidism	1	NFIA	rs334706	1:60150575-62150575	80	Lung	0.00200089	4.43949e-06	0.993135	0.0021767	0.00268302	1.23261	rs17312971	0.710409	ENSG00000162604.12	TM2D1
Subclinical Hypothyroidism	18	FOXA2	rs186119011	20:21617137-23617137	92	Adrenal_Gland	3.23065e-14	2.79608e-16	0.988788	0.008531	0.00268059	0.314218	rs79388863	0.490102	ENSG00000230387.2	RP4-737E23.2
Isolated Hypothyroxinemia	4	ADGRD2	rs4838178	9:123458356-125458356	517	Brain_Caudate_basal_ganglia	9.30732e-05	2.16741e-06	0.974557	0.0226679	0.00267967	0.118215	rs364828	0.0597074	ENSG00000185585.19	OLFML2A
Subclinical Hypothyroidism	10	PDE10A	rs2983496	6:164613303-166613303	83	Heart_Atrial_Appendage	4.65967e-14	1.08956e-16	0.995021	0.00229984	0.00267954	1.1651	rs6927168	0.276715	ENSG00000198818.9	SFT2D1
FT4	10	TRHR	rs3134112	8:108092626-110092626	303	Lung	0.00610398	6.32e-05	0.981027	0.0101284	0.00267753	0.26436	rs1673404	0.0429323	ENSG00000254185.1	RP11-419L20.2
Subclinical Hypothyroidism	10	PDE10A	rs2983496	6:164613303-166613303	172	Lung	9.14795e-28	5.5198e-30	0.991368	0.00595507	0.00267646	0.449443	rs6927168	0.440194	ENSG00000198818.9	SFT2D1
Isolated Hypothyroxinemia	2	SPRY1	rs190595112	4:122563112-124563112	58	Cells_EBV-transformed_lymphocytes	9.16435e-07	4.04168e-09	0.992971	0.00435247	0.00267561	0.614733	rs2922979	0.536017	ENSG00000138685.13	FGF2
Isolated Hypothyroxinemia	4	ADGRD2	rs4838178	9:123458356-125458356	59	Brain_Spinal_cord_cervical_c-1	0.173838	0.00042007	0.821111	0.00195743	0.00267338	1.36576	rs2065601	0.0797605	ENSG00000119414.11	PPP6C
Subclinical Hypothyroidism	18	FOXA2	rs186119011	20:21617137-23617137	345	Esophagus_Muscularis	6.4986e-44	9.80523e-46	0.982529	0.0147979	0.00267284	0.180623	rs79388863	0.959679	ENSG00000230387.2	RP4-737E23.2
Subclinical Hypothyroidism	18	FOXA2	rs186119011	20:21617137-23617137	249	Adipose_Subcutaneous	2.20323e-49	2.89182e-51	0.984433	0.0128943	0.00267249	0.20726	rs117390891	0.613273	ENSG00000230387.2	RP4-737E23.2
TPOAb levels	33	RAD51B	rs10129646	14:67291858-69291858	87	Cells_EBV-transformed_lymphocytes	0.000499862	7.40323e-07	0.995383	0.00144753	0.00266884	1.84372	rs4902494	0.358659	ENSG00000100564.8	PIGH
Subclinical Hypothyroidism	10	PDE10A	rs2983496	6:164613303-166613303	152	Spleen	3.50164e-11	1.51656e-13	0.993057	0.00427425	0.00266852	0.624325	rs9356478	0.234245	ENSG00000233231.1	HNRNPA1P49
Subclinical Hypothyroidism	18	FOXA2	rs186119011	20:21617137-23617137	226	Heart_Atrial_Appendage	4.29695e-22	4.83892e-24	0.986253	0.0110798	0.00266692	0.240701	rs79388863	0.478362	ENSG00000230387.2	RP4-737E23.2
Subclinical Hypothyroidism	18	FOXA2	rs186119011	20:21617137-23617137	309	Lung	7.62328e-60	1.11208e-61	0.98302	0.0143136	0.00266687	0.186317	rs117390891	0.654874	ENSG00000230387.2	RP4-737E23.2
Subclinical Hypothyroidism	10	PDE10A	rs2983496	6:164613303-166613303	360	Whole_Blood	1.85841e-40	2.22539e-42	0.985561	0.0117752	0.00266362	0.226206	rs6927168	0.370546	ENSG00000198818.9	SFT2D1
Subclinical Hypothyroidism	10	PDE10A	rs2983496	6:164613303-166613303	32	Prostate	0.00505822	3.80177e-06	0.991556	0.000718625	0.00266309	3.70582	rs9356478	0.301488	ENSG00000198818.9	SFT2D1
Subclinical Hypothyroidism	18	FOXA2	rs186119011	20:21617137-23617137	382	Breast_Mammary_Tissue	7.23196e-14	1.04757e-15	0.983123	0.0142142	0.00266282	0.187335	rs79388863	0.470289	ENSG00000230387.2	RP4-737E23.2
Subclinical Hypothyroidism	18	FOXA2	rs186119011	20:21617137-23617137	460	Nerve_Tibial	4.29452e-35	7.22689e-37	0.980858	0.0164794	0.00266233	0.161555	rs117390891	0.539535	ENSG00000230387.2	RP4-737E23.2
Subclinical Hypothyroidism	18	FOXA2	rs186119011	20:21617137-23617137	265	Artery_Tibial	6.49606e-17	8.33716e-19	0.984728	0.0126116	0.00266075	0.210977	rs117390891	0.620086	ENSG00000230387.2	RP4-737E23.2
Subclinical Hypothyroidism	18	FOXA2	rs186119011	20:21617137-23617137	180	Esophagus_Gastroesophageal_Junction	1.4307e-19	1.58556e-21	0.986438	0.0109056	0.0026567	0.243609	rs117390891	0.680319	ENSG00000230387.2	RP4-737E23.2
Subclinical Hypothyroidism	18	FOXA2	rs186119011	20:21617137-23617137	177	Adipose_Visceral_Omentum	1.1861e-42	1.42426e-44	0.985538	0.0118077	0.00265471	0.224828	rs79388863	0.444878	ENSG00000230387.2	RP4-737E23.2
Overt Hyperthyroidism	6	DET1	rs28687418	15:87572631-89572631	618	Lung	8.27224e-12	6.11213e-13	0.928751	0.0685964	0.00265276	0.038672	rs2280213	0.707859	ENSG00000140545.14	MFGE8
Isolated Hypothyroxinemia	3	GLIS3	rs7873463	9:3221298-5221298	47	Liver	5.1571e-07	5.59193e-10	0.996294	0.00105378	0.00265185	2.51652	rs7858486	0.230582	ENSG00000232104.3	RFX3-AS1
TPOAb levels	23	SLC25A37	rs6557682	8:22542452-24542452	279	Colon_Sigmoid	3.96656e-05	1.90587e-06	0.951611	0.0456969	0.00265043	0.0580003	rs1047030	0.580156	ENSG00000120896.13	SORBS3
Isolated Hypothyroxinemia	2	SPRY1	rs190595112	4:122563112-124563112	102	Heart_Left_Ventricle	0.00876786	3.2406e-05	0.984939	0.00361386	0.00264713	0.732492	rs13130243	0.0697578	ENSG00000224786.1	CETN4P
Subclinical Hypothyroidism	18	FOXA2	rs186119011	20:21617137-23617137	259	Heart_Left_Ventricle	1.20009e-19	1.63546e-21	0.98397	0.013383	0.00264676	0.197771	rs117390891	0.811013	ENSG00000230387.2	RP4-737E23.2
TPOAb levels	11	LPP	rs2030519	3:187402113-189402113	60	Cells_Cultured_fibroblasts	1.07767e-10	3.60786e-13	0.994055	0.00330149	0.00264382	0.800796	rs2222103	0.871399	ENSG00000279891.1	FLJ42393
TPOAb levels	36	TIAM1	rs34379434	21:30197241-32197241	322	Testis	5.70935e-10	2.73399e-12	0.99263	0.00472689	0.00264339	0.559224	rs13052614	0.136436	ENSG00000183640.5	KRTAP8-1
Subclinical Hypothyroidism	10	PDE10A	rs2983496	6:164613303-166613303	23	Heart_Left_Ventricle	0.000174692	1.22817e-07	0.996508	0.000674161	0.00264339	3.92101	rs6927168	0.217604	ENSG00000198818.9	SFT2D1
Subclinical Hypothyroidism	1	MICOS10	rs11805391	1:18561064-20561064	1	Kidney_Cortex	0.461372	2.2691e-05	0.535969	0	0.00263598	#NUM!	rs12035204	1	ENSG00000077549.17	CAPZB
Subclinical Hypothyroidism	9	VEGFA	rs881858	6:42838872-44838872	283	Brain_Anterior_cingulate_cortex_BA24	1.58321e-26	1.56145e-28	0.987653	0.00971445	0.00263281	0.27102	rs2296804	0.360556	ENSG00000124713.5	GNMT
Overt Hyperthyroidism	5	GAPVD1	rs78254323	9:124259762-126259762	1051	Cells_Cultured_fibroblasts	3.89036e-13	1.08873e-13	0.779314	0.218069	0.00261748	0.012003	rs472533	0.0724964	ENSG00000232630.1	PRPS1P2
Subclinical Hyperthyroidism	1	NFIA	rs334706	1:60150575-62150575	208	Brain_Cerebellum	0.0021847	1.49413e-05	0.98845	0.0067339	0.00261642	0.388544	rs12078747	0.0640147	ENSG00000132849.19	PATJ
Subclinical Hyperthyroidism	3	NOSTRIN	rs1863144	2:167691481-169691481	416	Brain_Cerebellar_Hemisphere	1.0593e-10	1.615e-12	0.982433	0.0149519	0.00261502	0.174896	rs4667985	0.64669	ENSG00000172318.5	B3GALT1
Subclinical Hyperthyroidism	1	NFIA	rs334706	1:60150575-62150575	188	Testis	2.22382e-56	2.07111e-58	0.988208	0.00917733	0.00261481	0.284921	rs10789097	0.999658	ENSG00000223920.2	RP11-430G17.1
Isolated Hypothyroxinemia	4	ADGRD2	rs4838178	9:123458356-125458356	150	Brain_Frontal_Cortex_BA9	0.028217	0.000153938	0.963786	0.00523181	0.00261132	0.499124	rs2065602	0.119068	ENSG00000185585.19	OLFML2A
Subclinical Hyperthyroidism	11	DET1	rs12148331	15:87566850-89566850	233	Artery_Coronary	5.62758e-09	2.45406e-11	0.993088	0.00430456	0.00260791	0.605847	rs293369	0.626157	ENSG00000260123.1	RP11-326A19.4
Subclinical Hypothyroidism	3	PCBP1	rs10205278	2:69100612-71100612	72	Vagina	2.46143e-07	4.43017e-10	0.995628	0.00176591	0.00260556	1.47547	rs6546658	0.207097	ENSG00000124357.12	NAGK
Subclinical Hypothyroidism	18	FOXA2	rs186119011	20:21617137-23617137	91	Artery_Coronary	2.20603e-15	1.99554e-17	0.98848	0.00891558	0.00260434	0.292111	rs6083045	0.222483	ENSG00000230387.2	RP4-737E23.2
Overt Hyperthyroidism	7	MAF	rs73575083	16:78713958-80713958	228	Cells_Cultured_fibroblasts	4.11923e-14	2.22602e-15	0.946292	0.0511114	0.00259702	0.0508109	rs11643917	0.304236	ENSG00000259867.5	RP11-525K10.3
Subclinical Hypothyroidism	18	FOXA2	rs186119011	20:21617137-23617137	231	Stomach	6.41369e-12	6.73165e-14	0.98707	0.0103341	0.00259543	0.251152	rs79388863	0.3115	ENSG00000230387.2	RP4-737E23.2
Subclinical Hypothyroidism	10	PDE10A	rs2983496	6:164613303-166613303	171	Skin_Sun_Exposed_Lower_leg	1.38276e-19	8.59545e-22	0.991272	0.00613596	0.00259222	0.422464	rs6918901	0.328065	ENSG00000198818.9	SFT2D1
TPOAb levels	1	SF3A3	rs11210866	1:36983893-38983893	1067	Nerve_Tibial	1.57121e-80	1.36235e-78	0.0113723	0.986037	0.00259058	0.00262727	rs7366048	0.985469	ENSG00000183431.11	SF3A3
TPOAb positivity	2	FCRL3	rs7522061	1:156698600-158698600	581	Artery_Tibial	1.77206e-08	9.95725e-09	0.638603	0.358806	0.00259052	0.00721984	rs6675810	0.939631	ENSG00000163554.12	SPTA1
Subclinical Hypothyroidism	10	PDE10A	rs2983496	6:164613303-166613303	21	Minor_Salivary_Gland	0.0735474	4.68714e-05	0.923258	0.000562533	0.00258545	4.59608	rs4709112	0.210682	ENSG00000198818.9	SFT2D1
Subclinical Hyperthyroidism	7	PDE10A	rs1033701	6:164627371-166627371	52	Pituitary	0.000215246	5.45268e-07	0.994705	0.00249397	0.00258496	1.03648	rs550843	0.768646	ENSG00000112539.14	C6orf118
TPOAb levels	17	CD83	rs13210531	6:13092924-15092924	17	Liver	0.00168177	6.57535e-07	0.995369	0.00036332	0.00258486	7.11456	rs2560755	0.3657	ENSG00000145990.10	GFOD1
Subclinical Hypothyroidism	18	FOXA2	rs186119011	20:21617137-23617137	175	Colon_Sigmoid	4.52324e-28	5.15405e-30	0.986204	0.0112115	0.00258486	0.230553	rs79388863	0.255494	ENSG00000230387.2	RP4-737E23.2
TPOAb positivity	9	SLC10A6	rs7688019	4:85822831-87822831	439	Adrenal_Gland	7.27745e-06	0.000110859	0.0614375	0.935863	0.00258166	0.00275858	rs1420621	0.31549	ENSG00000163629.12	PTPN13
Isolated Hypothyroxinemia	3	GLIS3	rs7873463	9:3221298-5221298	209	Esophagus_Muscularis	1.25556e-21	1.48962e-23	0.98575	0.0116693	0.00258091	0.22117	rs10972438	0.22508	ENSG00000232104.3	RFX3-AS1
Isolated Hypothyroxinemia	5	LHX3	rs1886296	9:135200434-137200434	656	Brain_Putamen_basal_ganglia	1.19096e-13	3.50785e-15	0.968908	0.0285124	0.00257982	0.0904807	rs10870122	0.434599	ENSG00000177984.6	LCN15
Isolated Hypothyroxinemia	3	GLIS3	rs7873463	9:3221298-5221298	175	Pituitary	2.38649e-07	2.04886e-09	0.988957	0.00846469	0.00257786	0.304543	rs7858486	0.249187	ENSG00000232104.3	RFX3-AS1
Overt Hyperthyroidism	3	TNS1	rs6757890	2:216380511-218380511	679	Whole_Blood	4.13351e-55	2.46084e-56	0.941415	0.0560204	0.0025644	0.0457762	rs17496232	0.952589	ENSG00000115457.9	IGFBP2
Isolated Hypothyroxinemia	7	DIO3	rs17100242	14:100471572-102471572	574	Esophagus_Mucosa	4.08831e-30	9.04107e-32	0.975885	0.0215555	0.00255956	0.118743	rs4073738	0.898608	ENSG00000183092.16	BEGAIN
Subclinical Hyperthyroidism	11	DET1	rs12148331	15:87566850-89566850	103	Brain_Nucleus_accumbens_basal_ganglia	0.0122215	4.01262e-05	0.981983	0.00319851	0.0025568	0.799372	rs150293	0.117675	ENSG00000261478.1	RP11-429B14.4
TPOAb positivity	19	SLC25A37	rs6557682	8:22542452-24542452	328	Stomach	4.60624e-10	2.26531e-12	0.992588	0.0048559	0.00255637	0.526446	rs6557603	0.344336	ENSG00000134020.7	PEBP4
Isolated Hypothyroxinemia	4	ADGRD2	rs4838178	9:123458356-125458356	295	Ovary	1.11293e-06	3.20131e-08	0.969579	0.0278641	0.00255544	0.0917107	rs10760358	0.106582	ENSG00000136930.12	PSMB7
Subclinical Hypothyroidism	18	FOXA2	rs186119011	20:21617137-23617137	43	Uterus	4.81907e-05	8.31297e-08	0.995707	0.00169208	0.00255307	1.50884	rs79388863	0.251661	ENSG00000230387.2	RP4-737E23.2
TPOAb levels	26	PANX1	rs12793348	11:93179870-95179870	567	Liver	1.11106e-22	9.99891e-24	0.915122	0.0823299	0.00254856	0.0309555	rs509744	0.232793	ENSG00000020922.12	MRE11
Isolated Hypothyroxinemia	7	DIO3	rs17100242	14:100471572-102471572	324	Spleen	1.21493e-32	1.05684e-34	0.988876	0.00857654	0.00254768	0.297052	rs11849489	0.994632	ENSG00000183092.16	BEGAIN
TPOAb positivity	20	POU5F1B	rs2456456	8:126167631-128167631	5	Brain_Frontal_Cortex_BA9	0.356725	6.81507e-05	0.640565	9.69274e-05	0.00254494	26.2562	rs17467210	0.321545	ENSG00000249859.9	PVT1
TPOAb levels	26	PANX1	rs12793348	11:93179870-95179870	1280	Pancreas	6.93371e-57	9.83107e-58	0.873615	0.123842	0.00254326	0.0205364	rs530569	0.258884	ENSG00000020922.12	MRE11
TPOAb positivity	26	IFT81	rs117624317	12:109194076-111194076	347	Brain_Cortex	5.73994e-07	1.08072e-08	0.979071	0.0184089	0.00251945	0.136861	rs3759387	0.130117	ENSG00000139428.11	MMAB
Isolated Hypothyroxinemia	1	LDLRAD1	rs10443230	1:52998064-54998064	274	Brain_Hypothalamus	2.43638e-15	2.58018e-17	0.98706	0.0104281	0.00251173	0.240862	rs12750628	0.956095	ENSG00000162383.11	SLC1A7
Subclinical Hypothyroidism	10	PDE10A	rs2983496	6:164613303-166613303	33	Small_Intestine_Terminal_Ileum	1.74292e-06	1.66764e-09	0.99656	0.000928412	0.00251025	2.70381	rs10806847	0.832795	ENSG00000233231.1	HNRNPA1P49
Subclinical Hyperthyroidism	11	DET1	rs12148331	15:87566850-89566850	211	Brain_Spinal_cord_cervical_c-1	1.31545e-10	1.01395e-12	0.989889	0.00760499	0.00250579	0.329493	rs7162740	0.0868246	ENSG00000140545.14	MFGE8
Subclinical Hypothyroidism	2	VAV3	rs1075564	1:106865371-108865371	355	Breast_Mammary_Tissue	1.45371e-07	2.25462e-09	0.982285	0.0152096	0.00250571	0.164745	rs75860888	0.848875	ENSG00000162631.18	NTNG1
Subclinical Hypothyroidism	18	FOXA2	rs186119011	20:21617137-23617137	98	Ovary	6.03969e-09	5.65536e-11	0.988266	0.00922872	0.00250559	0.2715	rs7273853	0.271023	ENSG00000230387.2	RP4-737E23.2
Subclinical Hypothyroidism	10	PDE10A	rs2983496	6:164613303-166613303	16	Liver	0.0572907	2.48069e-05	0.939798	0.000381885	0.00250481	6.55906	rs9355572	0.134484	ENSG00000233231.1	HNRNPA1P49
TPOAb positivity	6	CTLA4	rs231770	2:202864430-204864430	332	Esophagus_Gastroesophageal_Junction	2.59218e-36	0.00089989	2.87083e-33	0.996597	0.00250338	0.00251193	rs231723	0.443617	ENSG00000163599.14	CTLA4
TPOAb positivity	26	IFT81	rs117624317	12:109194076-111194076	15	Uterus	0.0383852	2.23947e-05	0.958558	0.000534243	0.00249991	4.67935	rs10850883	0.264747	ENSG00000139433.9	GLTP
Subclinical Hypothyroidism	3	PCBP1	rs10205278	2:69100612-71100612	178	Small_Intestine_Terminal_Ileum	5.654e-06	0.000145567	0.0372908	0.960058	0.00249955	0.00260354	rs7586213	0.167876	ENSG00000179818.13	PCBP1-AS1
TPOAb positivity	26	IFT81	rs117624317	12:109194076-111194076	1553	Lung	1.1794e-51	9.80067e-53	0.920996	0.0765089	0.00249522	0.0326135	rs7313056	0.504148	ENSG00000174527.9	MYO1H
TPOAb positivity	26	IFT81	rs117624317	12:109194076-111194076	119	Artery_Coronary	1.99383e-07	1.33632e-09	0.99089	0.00661625	0.00249339	0.376858	rs10850830	0.296309	ENSG00000139433.9	GLTP
TSH	14	FGF10	rs716816	5:43198823-45198823	382	Small_Intestine_Terminal_Ileum	0.000721858	9.36e-06	0.984044	0.0127327	0.00249199	0.195716	rs4476731	0.0220158	ENSG00000248092.7	NNT-AS1
TPOAb levels	26	PANX1	rs12793348	11:93179870-95179870	1429	Colon_Transverse	6.04069e-68	1.00417e-68	0.855347	0.142163	0.00249008	0.0175157	rs530569	0.25888	ENSG00000255893.1	RP11-685N10.1
Isolated Hypothyroxinemia	1	LDLRAD1	rs10443230	1:52998064-54998064	543	Brain_Cerebellar_Hemisphere	9.95904e-21	2.22026e-22	0.975787	0.0217292	0.00248392	0.114312	rs12750628	0.960967	ENSG00000162383.11	SLC1A7
Subclinical Hypothyroidism	11	NRG1	rs10503920	8:31571171-33571171	494	Testis	3.02457e-28	3.38378e-30	0.986504	0.0110118	0.00248386	0.225563	rs7839411	1	ENSG00000253974.5	NRG1-IT1
Subclinical Hypothyroidism	18	FOXA2	rs186119011	20:21617137-23617137	166	Artery_Aorta	2.93365e-22	3.66822e-24	0.985222	0.0122943	0.00248335	0.201992	rs6137866	0.315153	ENSG00000230387.2	RP4-737E23.2
Subclinical Hyperthyroidism	8	GLIS3	rs7873463	9:3221298-5221298	205	Adrenal_Gland	6.03565e-16	9.20311e-18	0.98256	0.0149572	0.00248324	0.166024	rs7031998	0.862028	ENSG00000106688.11	SLC1A1
Subclinical Hypothyroidism	16	CEP128	rs191358938	14:80056914-82056914	47	Pancreas	0.0826855	9.94768e-05	0.913658	0.00107437	0.00248315	2.31127	rs4903995	0.0632714	ENSG00000258977.1	LINC01467
TPOAb levels	3	FCRL3	rs7522061	1:156698600-158698600	485	Skin_Not_Sun_Exposed_Suprapubic	2.65295e-07	8.2869e-09	0.967327	0.0301911	0.00248201	0.0822098	rs6704205	0.102092	ENSG00000073754.5	CD5L
FT4	10	TRHR	rs3134112	8:108092626-110092626	249	Brain_Hypothalamus	0.0103392	5.72e-05	0.981715	0.00540763	0.0024811	0.458815	rs1783165	0.0654518	ENSG00000147654.14	EBAG9
TPOAb positivity	10	TLR3	rs3775291	4:185082920-187082920	140	Liver	2.91903e-07	7.79949e-09	0.971595	0.0259359	0.00246877	0.0951874	rs7687961	0.925876	ENSG00000145476.15	CYP4V2
TPOAb levels	13	TLR3	rs3775291	4:185082920-187082920	313	Pituitary	2.91372e-26	1.46898e-28	0.992552	0.00497937	0.00246836	0.495719	rs7687961	0.797647	ENSG00000145476.15	CYP4V2
Isolated Hypothyroxinemia	5	LHX3	rs1886296	9:135200434-137200434	572	Brain_Hippocampus	3.42669e-15	6.66106e-17	0.978535	0.0189968	0.0024678	0.129906	rs56239374	0.363881	ENSG00000160349.9	LCN1
TPOAb positivity	18	RNASET2	rs2757039	6:165956865-167956865	71	Brain_Hypothalamus	2.94436e-21	8.35915e-24	0.994733	0.00279941	0.00246746	0.881419	rs1854859	1	ENSG00000231720.1	RP11-568A7.3
TPOAb positivity	18	RNASET2	rs2757039	6:165956865-167956865	107	Pituitary	4.25107e-32	1.22643e-34	0.994688	0.00284498	0.00246735	0.867262	rs1854859	1	ENSG00000231720.1	RP11-568A7.3
Subclinical Hypothyroidism	9	VEGFA	rs881858	6:42838872-44838872	333	Brain_Hippocampus	2.73344e-29	6.16599e-31	0.975553	0.0219815	0.00246585	0.112178	rs2296804	0.504715	ENSG00000124713.5	GNMT
Overt Hyperthyroidism	5	GAPVD1	rs78254323	9:124259762-126259762	532	Esophagus_Mucosa	3.89434e-08	7.99486e-09	0.827653	0.169888	0.00245837	0.0144705	rs501963	0.0414	ENSG00000232630.1	PRPS1P2
Subclinical Hyperthyroidism	1	NFIA	rs334706	1:60150575-62150575	523	Thyroid	2.53622e-08	4.57456e-10	0.979901	0.0176499	0.00244919	0.138765	rs17312971	0.515905	ENSG00000162604.12	TM2D1
Subclinical Hypothyroidism	1	MICOS10	rs11805391	1:18561064-20561064	222	Brain_Amygdala	1.01464e-06	1.00608e-08	0.987787	0.00977013	0.00244173	0.249918	rs28666920	0.184292	ENSG00000159423.16	ALDH4A1
TPOAb positivity	21	EGR2	rs61865883	10:61812920-63812920	66	Adrenal_Gland	0.0563892	7.04046e-05	0.939952	0.00114918	0.0024393	2.12264	rs7913277	0.0843666	ENSG00000165476.13	REEP3
Subclinical Hypothyroidism	1	MICOS10	rs11805391	1:18561064-20561064	877	Heart_Atrial_Appendage	7.08293e-20	2.69225e-20	0.722836	0.274728	0.00243589	0.00886656	rs75770381	0.232426	ENSG00000169914.5	OTUD3
Subclinical Hyperthyroidism	7	PDE10A	rs1033701	6:164627371-166627371	34	Brain_Cerebellar_Hemisphere	0.0186232	1.54908e-05	0.978139	0.000789288	0.00243304	3.08257	rs6455970	0.0846192	ENSG00000227455.2	RP11-300M24.1
Subclinical Hyperthyroidism	8	GLIS3	rs7873463	9:3221298-5221298	215	Spleen	6.01413e-13	1.03159e-13	0.851531	0.146037	0.00243288	0.0166594	rs1133467	0.913349	ENSG00000232104.3	RFX3-AS1
Isolated Hypothyroxinemia	7	DIO3	rs17100242	14:100471572-102471572	625	Skin_Not_Sun_Exposed_Suprapubic	4.13704e-42	7.52305e-44	0.979779	0.0177926	0.00242884	0.136509	rs12587475	0.454526	ENSG00000183092.16	BEGAIN
Subclinical Hypothyroidism	18	FOXA2	rs186119011	20:21617137-23617137	55	Brain_Putamen_basal_ganglia	0.0305484	3.77e-05	0.965818	0.00116764	0.00242826	2.07962	rs2983644	0.254067	ENSG00000270001.1	RP11-218C14.8
Subclinical Hypothyroidism	2	VAV3	rs1075564	1:106865371-108865371	218	Artery_Aorta	0.000667273	5.18596e-06	0.989237	0.00766394	0.00242702	0.316681	rs7513793	0.0916104	ENSG00000162631.18	NTNG1
TPOAb positivity	20	POU5F1B	rs2456456	8:126167631-128167631	58	Prostate	8.82959e-06	1.37092e-08	0.996048	0.00152231	0.0024204	1.58996	rs2303490	0.143589	ENSG00000249859.9	PVT1
Isolated Hypothyroxinemia	7	DIO3	rs17100242	14:100471572-102471572	527	Adipose_Visceral_Omentum	1.92215e-30	2.7761e-32	0.983401	0.0141787	0.00241985	0.170668	rs12587475	0.4268	ENSG00000183092.16	BEGAIN
Isolated Hypothyroxinemia	7	DIO3	rs17100242	14:100471572-102471572	88	Brain_Nucleus_accumbens_basal_ganglia	5.57802e-07	1.5324e-09	0.994876	0.00270898	0.00241483	0.891416	rs2448241	0.499619	ENSG00000271780.1	RP11-1017G21.5
TPOAb positivity	26	IFT81	rs117624317	12:109194076-111194076	325	Brain_Caudate_basal_ganglia	5.82665e-13	1.50933e-14	0.972422	0.0251653	0.00241285	0.09588	rs7135254	0.311321	ENSG00000139433.9	GLTP
Isolated Hypothyroxinemia	3	GLIS3	rs7873463	9:3221298-5221298	42	Brain_Cortex	0.0018535	6.54295e-06	0.992251	0.00347859	0.00241049	0.692951	rs79965806	0.805414	ENSG00000147853.16	AK3
Isolated Hypothyroxinemia	2	SPRY1	rs190595112	4:122563112-124563112	75	Brain_Caudate_basal_ganglia	0.000215582	3.4236e-07	0.995819	0.00155736	0.00240749	1.54587	rs72669185	0.261552	ENSG00000138688.15	KIAA1109
TPOAb levels	23	SLC25A37	rs6557682	8:22542452-24542452	85	Liver	7.72058e-10	6.4387e-13	0.996785	0.000807211	0.00240739	2.98236	rs4872090	0.215429	ENSG00000104689.9	TNFRSF10A
Subclinical Hypothyroidism	8	PDE8B	rs2928167	5:76181995-78181995	902	Artery_Tibial	1.65602e-19	1.92408e-20	0.893774	0.103821	0.00240485	0.0231634	rs17682153	0.427594	ENSG00000164251.4	F2RL1
Subclinical Hypothyroidism	9	VEGFA	rs881858	6:42838872-44838872	582	Adrenal_Gland	1.60079e-47	6.64889e-49	0.957836	0.0397597	0.00240466	0.0604799	rs2395943	0.580389	ENSG00000124587.13	PEX6
Isolated Hypothyroxinemia	3	GLIS3	rs7873463	9:3221298-5221298	184	Colon_Sigmoid	1.01776e-12	9.96566e-15	0.987946	0.00964968	0.00240448	0.249177	rs7858486	0.408888	ENSG00000232104.3	RFX3-AS1
Isolated Hypothyroxinemia	3	GLIS3	rs7873463	9:3221298-5221298	212	Small_Intestine_Terminal_Ileum	1.51622e-06	1.58265e-08	0.987315	0.0102817	0.00240125	0.233546	rs7858486	0.26561	ENSG00000232104.3	RFX3-AS1
Subclinical Hypothyroidism	8	PDE8B	rs2928167	5:76181995-78181995	700	Colon_Sigmoid	6.73431e-24	1.73746e-24	0.793024	0.204577	0.00239938	0.0117285	rs76455369	0.247025	ENSG00000113231.13	PDE8B
Subclinical Hypothyroidism	11	NRG1	rs10503920	8:31571171-33571171	552	Cells_Cultured_fibroblasts	1.68899e-77	2.05969e-79	0.985606	0.0119952	0.00239855	0.199959	rs62510528	0.284079	ENSG00000172728.15	FUT10
TPOAb levels	12	CLNK	rs6831973	4:9707742-11707742	964	Cells_Cultured_fibroblasts	7.46135e-09	1.5573e-10	0.97724	0.0203726	0.00238787	0.11721	rs17420513	0.396803	ENSG00000261490.1	RP11-448G15.3
Subclinical Hypothyroidism	6	TIMP4	rs3755724	3:11159406-13159406	66	Brain_Hippocampus	7.34464e-07	1.59769e-09	0.995471	0.00214159	0.00238674	1.11447	rs1846205	0.161329	ENSG00000144559.10	TAMM41
Isolated Hypothyroxinemia	1	LDLRAD1	rs10443230	1:52998064-54998064	749	Brain_Cerebellum	3.35061e-28	2.06509e-29	0.939723	0.0578944	0.00238253	0.041153	rs12750628	0.910789	ENSG00000162383.11	SLC1A7
Subclinical Hypothyroidism	18	FOXA2	rs186119011	20:21617137-23617137	97	Small_Intestine_Terminal_Ileum	2.45092e-13	2.45097e-15	0.987764	0.00985405	0.00238159	0.241686	rs6137866	0.254356	ENSG00000230387.2	RP4-737E23.2
Subclinical Hypothyroidism	13	XPA	rs10983700	9:96775173-98775173	161	Kidney_Cortex	4.01967e-06	8.05325e-08	0.978044	0.0195709	0.00238108	0.121664	rs10981278	0.156358	ENSG00000203279.3	RP11-498P14.5
TPOAb positivity	19	SLC25A37	rs6557682	8:22542452-24542452	153	Prostate	1.178e-13	3.25964e-16	0.994891	0.00272915	0.00238023	0.87215	rs73218770	0.296586	ENSG00000134020.7	PEBP4
FT4	2	SNX7	rs61786781	1:97385632-99385632	6	Brain_Cortex	0.13428	8.4e-05	0.862744	0.000515923	0.00237668	4.60666	rs111348842	0.486605	ENSG00000225206.8	MIR137HG
TPOAb positivity	26	IFT81	rs117624317	12:109194076-111194076	776	Adrenal_Gland	7.86291e-23	4.67535e-24	0.941656	0.0559678	0.00237662	0.0424641	rs7135254	0.364022	ENSG00000139433.9	GLTP
TPOAb positivity	26	IFT81	rs117624317	12:109194076-111194076	341	Cells_EBV-transformed_lymphocytes	0.000229035	4.43576e-06	0.978464	0.0189263	0.00237613	0.125546	rs73194266	0.385865	ENSG00000110906.12	KCTD10
TPOAb levels	17	CD83	rs13210531	6:13092924-15092924	566	Brain_Cerebellar_Hemisphere	4.12632e-20	5.08867e-22	0.985495	0.0121296	0.00237543	0.195838	rs564361	0.229581	ENSG00000145990.10	GFOD1
Subclinical Hypothyroidism	11	NRG1	rs10503920	8:31571171-33571171	284	Uterus	1.81455e-05	1.00612e-07	0.992131	0.00547738	0.00237297	0.433231	rs62510527	0.0937913	ENSG00000172728.15	FUT10
Subclinical Hypothyroidism	11	NRG1	rs10503920	8:31571171-33571171	326	Artery_Aorta	5.10457e-26	3.14247e-28	0.99155	0.00608048	0.00236984	0.389746	rs12156074	0.10683	ENSG00000172728.15	FUT10
Subclinical Hypothyroidism	16	CEP128	rs191358938	14:80056914-82056914	64	Brain_Hippocampus	0.0212889	3.91521e-05	0.974535	0.00176857	0.00236839	1.33915	rs7160342	0.101996	ENSG00000140022.9	STON2
TPOAb levels	24	LYZL2	rs12571172	10:29792967-31792967	316	Esophagus_Mucosa	1.04607e-05	1.04475e-07	0.98778	0.00984167	0.00236735	0.240544	rs2793112	0.164262	ENSG00000237135.1	DDX10P1
Subclinical Hypothyroidism	11	NRG1	rs10503920	8:31571171-33571171	184	Brain_Cortex	0.0338837	0.000124649	0.960117	0.00350835	0.0023665	0.674533	rs9642742	0.0565391	ENSG00000172728.15	FUT10
FT4	13	ZNF462	rs6477549	9:105892243-107892243	22	Minor_Salivary_Gland	0.185965	0.000139763	0.810945	0.000585823	0.00236501	4.03708	rs7853813	0.140499	ENSG00000148143.12	ZNF462
Isolated Hypothyroxinemia	3	GLIS3	rs7873463	9:3221298-5221298	417	Esophagus_Mucosa	5.4219e-45	1.52142e-46	0.970428	0.0272072	0.0023647	0.0869147	rs7031998	0.999559	ENSG00000106688.11	SLC1A1
Subclinical Hyperthyroidism	6	PDE8B	rs12515498	5:76244147-78244147	9	Brain_Substantia_nigra	0.0325972	1.46801e-05	0.964615	0.000410795	0.00236196	5.74974	rs2972337	0.382844	ENSG00000250802.6	ZBED3-AS1
TPOAb levels	26	PANX1	rs12793348	11:93179870-95179870	1482	Skin_Not_Sun_Exposed_Suprapubic	4.79442e-120	4.52602e-121	0.911606	0.0860337	0.00236033	0.0274349	rs509744	0.272949	ENSG00000255893.1	RP11-685N10.1
Subclinical Hypothyroidism	9	VEGFA	rs881858	6:42838872-44838872	682	Pancreas	2.93767e-53	1.25475e-54	0.956797	0.0408434	0.00235956	0.0577708	rs2296804	0.433394	ENSG00000124587.13	PEX6
TPOAb levels	8	CTLA4	rs926169	2:202858029-204858029	257	Esophagus_Mucosa	0.000362584	2.50987e-06	0.990444	0.00683244	0.00235818	0.345144	rs72928605	0.255864	ENSG00000138380.17	CARF
TSH	14	FGF10	rs716816	5:43198823-45198823	497	Cells_EBV-transformed_lymphocytes	1.3e-05	2.24e-07	0.980739	0.0168903	0.0023579	0.139601	rs7710674	0.229396	ENSG00000112992.16	NNT
Subclinical Hypothyroidism	11	NRG1	rs10503920	8:31571171-33571171	263	Ovary	9.20168e-06	4.56352e-08	0.992741	0.00489995	0.0023498	0.479557	rs62510527	0.0537931	ENSG00000172728.15	FUT10
Subclinical Hypothyroidism	11	NRG1	rs10503920	8:31571171-33571171	644	Esophagus_Muscularis	8.35487e-35	9.70801e-37	0.986215	0.0114359	0.0023494	0.205441	rs62510527	0.18154	ENSG00000172728.15	FUT10
Isolated Hypothyroxinemia	1	LDLRAD1	rs10443230	1:52998064-54998064	598	Pancreas	5.87716e-10	1.35739e-11	0.975159	0.0224988	0.00234266	0.104124	rs892446	0.202231	ENSG00000184313.19	MROH7
Subclinical Hypothyroidism	11	NRG1	rs10503920	8:31571171-33571171	341	Breast_Mammary_Tissue	3.66674e-26	2.28979e-28	0.991492	0.00616823	0.00233986	0.37934	rs62510528	0.214859	ENSG00000172728.15	FUT10
Isolated Hypothyroxinemia	3	GLIS3	rs7873463	9:3221298-5221298	82	Artery_Coronary	1.46941e-07	7.75262e-09	0.947688	0.0499766	0.00233562	0.0467343	rs7031998	0.993485	ENSG00000106688.11	SLC1A1
Isolated Hypothyroxinemia	3	GLIS3	rs7873463	9:3221298-5221298	205	Adrenal_Gland	6.06785e-16	6.07412e-18	0.987802	0.00986488	0.00233361	0.236557	rs7031998	0.862028	ENSG00000106688.11	SLC1A1
Isolated Hypothyroxinemia	3	GLIS3	rs7873463	9:3221298-5221298	514	Cells_Cultured_fibroblasts	3.75304e-48	1.33537e-49	0.963413	0.0342559	0.00233103	0.0680475	rs7031998	1	ENSG00000106688.11	SLC1A1
Subclinical Hyperthyroidism	7	PDE10A	rs1033701	6:164627371-166627371	33	Small_Intestine_Terminal_Ileum	1.74353e-06	1.37058e-09	0.996908	0.000760372	0.00232951	3.06365	rs10806847	0.786757	ENSG00000233231.1	HNRNPA1P49
TPOAb levels	12	CLNK	rs6831973	4:9707742-11707742	260	Uterus	0.00740695	7.59555e-05	0.980165	0.010028	0.00232393	0.231744	rs6835741	0.0544507	ENSG00000242034.1	RP11-1396O13.1
TPOAb levels	8	CTLA4	rs926169	2:202858029-204858029	207	Artery_Coronary	2.18798e-10	1.47891e-12	0.991001	0.00667517	0.00232359	0.348094	rs72928605	0.247168	ENSG00000144426.18	NBEAL1
TPOAb positivity	26	IFT81	rs117624317	12:109194076-111194076	302	Brain_Nucleus_accumbens_basal_ganglia	5.46955e-09	1.23424e-10	0.975687	0.0219938	0.00231879	0.105429	rs11832113	0.470179	ENSG00000139433.9	GLTP
Overt Hyperthyroidism	1	NFIA	rs334702	1:60153021-62153021	6	Artery_Coronary	0.324559	6.51287e-05	0.67295	0.000111894	0.00231458	20.6855	rs74867007	0.329688	ENSG00000132849.19	PATJ
Isolated Hypothyroxinemia	4	ADGRD2	rs4838178	9:123458356-125458356	322	Brain_Nucleus_accumbens_basal_ganglia	0.0238005	0.000240097	0.963945	0.00970104	0.00231353	0.238483	rs6478692	0.024635	ENSG00000119414.11	PPP6C
Subclinical Hypothyroidism	14	ABO	rs10901251	9:132250742-134250742	227	Cells_EBV-transformed_lymphocytes	1.41164e-07	2.55529e-09	0.979973	0.0177159	0.00231125	0.130462	rs3118667	0.433987	ENSG00000148290.9	SURF1
Subclinical Hyperthyroidism	3	NOSTRIN	rs1863144	2:167691481-169691481	491	Heart_Left_Ventricle	8.57071e-28	1.04459e-29	0.985699	0.0119905	0.00231012	0.192663	rs2685801	0.198278	ENSG00000152253.8	SPC25
TPOAb positivity	31	TIAM1	rs7277015	21:30201789-32201789	18	Muscle_Skeletal	0.0378502	2.43857e-05	0.959221	0.000594903	0.00230922	3.88168	rs17670422	0.321542	ENSG00000142207.6	URB1
Subclinical Hypothyroidism	6	TIMP4	rs3755724	3:11159406-13159406	41	Brain_Putamen_basal_ganglia	0.083671	0.000107691	0.91276	0.0011517	0.0023092	2.00503	rs6790543	0.321808	ENSG00000144559.10	TAMM41
Subclinical Hyperthyroidism	1	NFIA	rs334706	1:60150575-62150575	5	Adrenal_Gland	0.00866414	1.32413e-06	0.9889	0.000128065	0.00230674	18.0122	rs17312971	0.979761	ENSG00000162604.12	TM2D1
Subclinical Hypothyroidism	9	VEGFA	rs881858	6:42838872-44838872	70	Kidney_Cortex	2.12673e-05	6.15286e-08	0.994817	0.00285505	0.00230643	0.807843	rs2296804	0.230334	ENSG00000124713.5	GNMT
Isolated Hypothyroxinemia	3	GLIS3	rs7873463	9:3221298-5221298	21	Uterus	0.0403046	1.90337e-05	0.956944	0.000428882	0.00230326	5.37038	rs7858486	0.24048	ENSG00000232104.3	RFX3-AS1
TPOAb levels	8	CTLA4	rs926169	2:202858029-204858029	2	Brain_Cerebellar_Hemisphere	0.839238	0.000233499	0.158207	2.10079e-05	0.00230097	109.529	rs79570815	0.733949	ENSG00000116117.17	PARD3B
Subclinical Hypothyroidism	9	VEGFA	rs881858	6:42838872-44838872	264	Brain_Spinal_cord_cervical_c-1	1.08079e-15	2.70507e-17	0.973361	0.0243389	0.00230049	0.0945192	rs9986447	0.647645	ENSG00000124587.13	PEX6
Subclinical Hypothyroidism	1	MICOS10	rs11805391	1:18561064-20561064	332	Brain_Anterior_cingulate_cortex_BA24	9.17488e-08	1.01007e-09	0.98686	0.0108414	0.00229883	0.212041	rs116032049	0.31549	ENSG00000159423.16	ALDH4A1
TPOAb levels	26	PANX1	rs12793348	11:93179870-95179870	1711	Testis	5.92103e-57	9.70258e-58	0.857252	0.140452	0.00229599	0.0163472	rs509744	0.2517	ENSG00000255893.1	RP11-685N10.1
TPOAb positivity	7	LPP	rs6790260	3:187399291-189399291	36	Adrenal_Gland	0.0327941	3.16954e-05	0.96397	0.00090872	0.00229527	2.52583	rs9859888	0.218748	ENSG00000188001.9	TPRG1
Isolated Hypothyroxinemia	3	GLIS3	rs7873463	9:3221298-5221298	167	Stomach	3.73518e-16	3.71887e-18	0.987892	0.00981283	0.00229506	0.233883	rs10758299	0.324073	ENSG00000232104.3	RFX3-AS1
Isolated Hypothyroxinemia	7	DIO3	rs17100242	14:100471572-102471572	964	Skin_Sun_Exposed_Lower_leg	6.69913e-56	1.76035e-57	0.972189	0.0255237	0.00228705	0.0896049	rs12587475	0.365628	ENSG00000183092.16	BEGAIN
Subclinical Hyperthyroidism	1	NFIA	rs334706	1:60150575-62150575	154	Adipose_Subcutaneous	2.35036e-14	1.92844e-16	0.989616	0.0080968	0.00228676	0.282428	rs17312971	0.999995	ENSG00000162604.12	TM2D1
Subclinical Hyperthyroidism	1	NFIA	rs334706	1:60150575-62150575	254	Cells_Cultured_fibroblasts	1.61203e-25	1.65786e-27	0.987584	0.0101338	0.00228206	0.225193	rs17312971	1	ENSG00000162604.12	TM2D1
Subclinical Hypothyroidism	12	GLIS3	rs7873463	9:3221298-5221298	17	Cells_EBV-transformed_lymphocytes	0.113325	5.02938e-05	0.883974	0.0003695	0.00228084	6.17277	rs62544264	0.236472	ENSG00000147853.16	AK3
Subclinical Hyperthyroidism	1	NFIA	rs334706	1:60150575-62150575	357	Skin_Sun_Exposed_Lower_leg	7.49334e-16	8.46425e-18	0.986599	0.0111215	0.00227975	0.204985	rs17312971	0.999958	ENSG00000162604.12	TM2D1
TPOAb levels	8	CTLA4	rs926169	2:202858029-204858029	47	Brain_Putamen_basal_ganglia	0.34128	0.000621645	0.654649	0.00116966	0.00227909	1.94851	rs2250522	0.0905952	ENSG00000138443.15	ABI2
Subclinical Hyperthyroidism	1	NFIA	rs334706	1:60150575-62150575	321	Muscle_Skeletal	4.24153e-14	5.16584e-16	0.985739	0.0119827	0.00227863	0.19016	rs17312971	0.999384	ENSG00000162604.12	TM2D1
Subclinical Hyperthyroidism	10	CEP128	rs2215981	14:79978623-81978623	26	Brain_Hypothalamus	0.218615	0.000123758	0.778565	0.000417962	0.00227827	5.45089	rs61980878	0.218817	ENSG00000140022.9	STON2
Isolated Hypothyroxinemia	7	DIO3	rs17100242	14:100471572-102471572	70	Vagina	3.74224e-07	7.23794e-10	0.995819	0.00190326	0.00227719	1.19647	rs12587475	0.248628	ENSG00000183092.16	BEGAIN
Subclinical Hyperthyroidism	6	PDE8B	rs12515498	5:76244147-78244147	496	Brain_Cerebellum	1.98171e-10	2.18533e-12	0.986863	0.0108599	0.00227704	0.209675	rs2360040	0.390952	ENSG00000164253.13	WDR41
Isolated Hypothyroxinemia	5	LHX3	rs1886296	9:135200434-137200434	1586	Skin_Not_Sun_Exposed_Suprapubic	8.76928e-50	6.12231e-51	0.932634	0.0650895	0.00227659	0.0349763	rs117527460	0.997462	ENSG00000213221.4	DNLZ
Isolated Hypothyroxinemia	7	DIO3	rs17100242	14:100471572-102471572	609	Artery_Aorta	7.39936e-30	1.62401e-31	0.97632	0.0214055	0.00227426	0.106246	rs12587475	0.387569	ENSG00000183092.16	BEGAIN
TPOAb positivity	6	CTLA4	rs231770	2:202864430-204864430	208	Ovary	0.0332139	0.000191681	0.95881	0.00551066	0.00227424	0.412698	rs4675330	0.0263956	ENSG00000138380.17	CARF
TPOAb levels	36	TIAM1	rs34379434	21:30197241-32197241	27	Esophagus_Muscularis	0.210051	0.000161934	0.786929	0.000583928	0.00227354	3.89352	rs62221565	0.276812	ENSG00000230870.2	FBXW11P1
TPOAb positivity	9	SLC10A6	rs7688019	4:85822831-87822831	500	Brain_Nucleus_accumbens_basal_ganglia	1.26446e-07	8.03062e-08	0.610205	0.387521	0.00227311	0.00586577	rs10433879	0.188078	ENSG00000170509.11	HSD17B13
Subclinical Hypothyroidism	18	FOXA2	rs186119011	20:21617137-23617137	96	Brain_Frontal_Cortex_BA9	0.00230967	1.10869e-05	0.990679	0.00473277	0.00226775	0.479159	rs59059917	0.111446	ENSG00000270001.1	RP11-218C14.8
TPOAb positivity	19	SLC25A37	rs6557682	8:22542452-24542452	537	Pancreas	1.38323e-26	1.98012e-28	0.983678	0.0140589	0.00226363	0.161011	rs7846053	0.1925	ENSG00000134020.7	PEBP4
Subclinical Hyperthyroidism	8	GLIS3	rs7873463	9:3221298-5221298	82	Artery_Coronary	1.54275e-07	4.30445e-10	0.994984	0.00275349	0.00226281	0.821796	rs7031998	0.993485	ENSG00000106688.11	SLC1A1
TPOAb positivity	31	TIAM1	rs7277015	21:30201789-32201789	49	Artery_Tibial	0.0690319	8.16371e-05	0.927554	0.00107434	0.00225801	2.10176	rs7279164	0.676304	ENSG00000234509.1	AP000253.1
TPOAb levels	28	SIK3	rs56751865	11:116066155-118066155	180	Brain_Substantia_nigra	1.29228e-09	4.78106e-11	0.962171	0.0355751	0.00225437	0.0633694	rs474488	0.0725582	ENSG00000254851.1	RP11-109L13.1
Subclinical Hyperthyroidism	8	GLIS3	rs7873463	9:3221298-5221298	786	Artery_Tibial	2.43666e-18	7.77209e-20	0.966929	0.0308192	0.00225189	0.0730679	rs7031998	0.966793	ENSG00000106688.11	SLC1A1
Isolated Hypothyroxinemia	7	DIO3	rs17100242	14:100471572-102471572	478	Breast_Mammary_Tissue	7.65957e-23	9.00085e-25	0.986187	0.0115663	0.00224682	0.194255	rs12587475	0.370289	ENSG00000183092.16	BEGAIN
TPOAb levels	26	PANX1	rs12793348	11:93179870-95179870	1482	Skin_Sun_Exposed_Lower_leg	5.8898e-134	9.24213e-135	0.862447	0.135311	0.0022422	0.0165708	rs509744	0.270341	ENSG00000255893.1	RP11-685N10.1
Subclinical Hypothyroidism	9	VEGFA	rs881858	6:42838872-44838872	241	Brain_Hypothalamus	7.19929e-24	5.30845e-26	0.990488	0.00728113	0.00223077	0.306377	rs9986447	0.51096	ENSG00000124587.13	PEX6
Subclinical Hyperthyroidism	8	GLIS3	rs7873463	9:3221298-5221298	417	Esophagus_Mucosa	5.52007e-45	5.47054e-47	0.988	0.00976905	0.00223051	0.228324	rs7031998	0.999559	ENSG00000106688.11	SLC1A1
Subclinical Hyperthyroidism	8	GLIS3	rs7873463	9:3221298-5221298	323	Adipose_Visceral_Omentum	1.31535e-21	1.41687e-23	0.987159	0.0106112	0.00222989	0.210145	rs7031998	1	ENSG00000106688.11	SLC1A1
Subclinical Hypothyroidism	2	VAV3	rs1075564	1:106865371-108865371	30	Ovary	1.48418e-08	1.47534e-11	0.996806	0.000968613	0.00222553	2.29765	rs59258123	0.225267	ENSG00000162636.15	FAM102B
TPOAb levels	8	CTLA4	rs926169	2:202858029-204858029	23	Pituitary	0.380125	0.000277323	0.616949	0.00042789	0.00222091	5.19038	rs34897562	0.193141	ENSG00000233579.1	KRT8P15
TPOAb levels	28	SIK3	rs56751865	11:116066155-118066155	213	Brain_Amygdala	1.80903e-13	8.4212e-15	0.953419	0.0443602	0.00222034	0.0500525	rs4938348	0.0938467	ENSG00000254851.1	RP11-109L13.1
Isolated Hypothyroxinemia	5	LHX3	rs1886296	9:135200434-137200434	418	Small_Intestine_Terminal_Ileum	9.18677e-24	1.1367e-25	0.985614	0.0121731	0.0022124	0.181745	rs2282261	0.258244	ENSG00000204001.9	LCN8
Subclinical Hyperthyroidism	8	GLIS3	rs7873463	9:3221298-5221298	556	Artery_Aorta	3.03083e-23	5.86288e-25	0.978875	0.0189134	0.00221118	0.116911	rs7031998	0.999996	ENSG00000106688.11	SLC1A1
Subclinical Hypothyroidism	9	VEGFA	rs881858	6:42838872-44838872	182	Minor_Salivary_Gland	2.09236e-24	1.14536e-26	0.99238	0.00541021	0.00220963	0.408418	rs9986447	0.892522	ENSG00000124587.13	PEX6
Subclinical Hypothyroidism	18	FOXA2	rs186119011	20:21617137-23617137	152	Colon_Transverse	1.48236e-34	1.74043e-36	0.986236	0.0115573	0.00220642	0.190912	rs6132582	0.784122	ENSG00000230387.2	RP4-737E23.2
Subclinical Hyperthyroidism	8	GLIS3	rs7873463	9:3221298-5221298	514	Cells_Cultured_fibroblasts	3.80351e-48	8.355e-50	0.976369	0.0214254	0.00220551	0.102939	rs7031998	1	ENSG00000106688.11	SLC1A1
TPOAb positivity	23	SIK3	rs138181556	11:116009007-118009007	58	Kidney_Cortex	9.25896e-05	2.09471e-07	0.995476	0.00223011	0.00220097	0.986932	rs3736120	0.0965885	ENSG00000254851.1	RP11-109L13.1
Subclinical Hypothyroidism	17	MAF	rs3813579	16:78715379-80715379	152	Ovary	9.80198e-27	8.24696e-19	1.18597e-08	0.997799	0.00220051	0.00220536	rs17767491	0.44652	ENSG00000261390.5	MAFTRR
TPOAb levels	8	CTLA4	rs926169	2:202858029-204858029	7	Liver	0.409628	9.05e-05	0.587979	0.00010796	0.00219431	20.3251	rs17409348	0.723154	ENSG00000204217.13	BMPR2
Subclinical Hypothyroidism	11	NRG1	rs10503920	8:31571171-33571171	13	Brain_Putamen_basal_ganglia	1.19848e-09	3.51499e-13	0.997535	0.000270624	0.00219394	8.10698	rs13282071	0.999978	ENSG00000157168.18	NRG1
Subclinical Hypothyroidism	11	NRG1	rs10503920	8:31571171-33571171	312	Brain_Nucleus_accumbens_basal_ganglia	0.00204682	1.14286e-05	0.990242	0.00550719	0.00219233	0.398085	rs13250099	0.088334	ENSG00000172728.15	FUT10
Subclinical Hyperthyroidism	8	GLIS3	rs7873463	9:3221298-5221298	42	Brain_Cortex	0.00185634	4.11654e-06	0.99377	0.00218186	0.00218817	1.00289	rs79965806	0.805414	ENSG00000147853.16	AK3
Subclinical Hyperthyroidism	8	GLIS3	rs7873463	9:3221298-5221298	17	Cells_EBV-transformed_lymphocytes	0.113342	4.42289e-05	0.884103	0.000323126	0.00218739	6.76945	rs62544264	0.236472	ENSG00000147853.16	AK3
FT4	10	TRHR	rs3134112	8:108092626-110092626	430	Cells_Cultured_fibroblasts	0.000430543	0.000816705	0.344017	0.652549	0.00218723	0.00335183	rs6998731	0.0345426	ENSG00000147654.14	EBAG9
Subclinical Hypothyroidism	9	VEGFA	rs881858	6:42838872-44838872	828	Heart_Atrial_Appendage	3.11084e-68	1.67181e-69	0.946945	0.0508681	0.00218657	0.042985	rs1129187	0.334271	ENSG00000124587.13	PEX6
Subclinical Hypothyroidism	9	VEGFA	rs881858	6:42838872-44838872	142	Vagina	2.99943e-17	2.84737e-19	0.988453	0.00936156	0.00218498	0.233399	rs9986447	0.843482	ENSG00000124587.13	PEX6
Subclinical Hypothyroidism	11	NRG1	rs10503920	8:31571171-33571171	142	Brain_Caudate_basal_ganglia	6.98871e-07	2.14367e-09	0.994787	0.00302951	0.00218305	0.720595	rs13282071	0.890237	ENSG00000157168.18	NRG1
TPOAb levels	9	RTP5	rs67964063	2:240881804-242881804	776	Small_Intestine_Terminal_Ileum	4.72499e-29	2.32773e-29	0.668509	0.329314	0.00217704	0.00661083	rs115271170	0.999189	ENSG00000168385.17	SEPT2
Subclinical Hypothyroidism	9	VEGFA	rs881858	6:42838872-44838872	371	Prostate	1.97395e-35	3.31076e-37	0.981385	0.0164383	0.00217671	0.132417	rs9986447	0.72763	ENSG00000124587.13	PEX6
Subclinical Hyperthyroidism	1	NFIA	rs334706	1:60150575-62150575	51	Colon_Transverse	0.0727617	7.40255e-05	0.92407	0.000918359	0.00217609	2.36955	rs17312971	0.516434	ENSG00000162604.12	TM2D1
TSH	14	FGF10	rs716816	5:43198823-45198823	798	Colon_Transverse	8.1e-06	6.66e-07	0.922071	0.0757454	0.00217518	0.028717	rs4476731	0.0601907	ENSG00000248092.7	NNT-AS1
Subclinical Hypothyroidism	9	VEGFA	rs881858	6:42838872-44838872	109	Brain_Substantia_nigra	1.54124e-14	5.49082e-17	0.994305	0.00352057	0.00217469	0.61771	rs9986447	0.76218	ENSG00000124587.13	PEX6
Subclinical Hypothyroidism	11	NRG1	rs10503920	8:31571171-33571171	252	Small_Intestine_Terminal_Ileum	4.9077e-19	2.20633e-21	0.993384	0.00444418	0.00217209	0.48875	rs9642742	0.146498	ENSG00000172728.15	FUT10
Overt Hyperthyroidism	1	NFIA	rs334702	1:60153021-62153021	1	Small_Intestine_Terminal_Ileum	0.492135	2.11139e-05	0.505674	0	0.00216947	#NUM!	rs17312971	1	ENSG00000162604.12	TM2D1
Subclinical Hypothyroidism	9	VEGFA	rs881858	6:42838872-44838872	577	Colon_Sigmoid	1.42402e-69	5.02814e-71	0.963821	0.0340103	0.00216863	0.0637639	rs1129187	0.46134	ENSG00000124587.13	PEX6
Subclinical Hypothyroidism	18	FOXA2	rs186119011	20:21617137-23617137	84	Brain_Cerebellar_Hemisphere	0.000518356	1.0253e-06	0.995365	0.00194714	0.00216835	1.11361	rs1883957	0.0765391	ENSG00000132671.5	SSTR4
Subclinical Hypothyroidism	8	PDE8B	rs2928167	5:76181995-78181995	632	Colon_Transverse	1.32033e-10	2.8933e-11	0.818494	0.179339	0.00216735	0.0120852	rs71632915	0.137907	ENSG00000113231.13	PDE8B
TPOAb positivity	21	EGR2	rs61865883	10:61812920-63812920	16	Brain_Putamen_basal_ganglia	0.635463	0.000625953	0.361412	0.000334354	0.00216491	6.4749	rs74550243	0.11408	ENSG00000165476.13	REEP3
TPOAb positivity	20	POU5F1B	rs2456456	8:126167631-128167631	32	Small_Intestine_Terminal_Ileum	0.000121406	1.32388e-07	0.996649	0.00106516	0.00216428	2.03187	rs1426512	0.129645	ENSG00000249859.9	PVT1
FT4	4	TRH	rs2670899	3:128972212-130972212	334	Liver	5.26e-09	3.84e-11	0.990626	0.00721225	0.0021622	0.299795	rs116392080	0.0710868	ENSG00000177646.18	ACAD9
Subclinical Hypothyroidism	9	VEGFA	rs881858	6:42838872-44838872	755	Brain_Cerebellum	6.14083e-22	3.86762e-23	0.938738	0.059102	0.00215947	0.036538	rs4714761	0.983022	ENSG00000137216.18	TMEM63B
Isolated Hypothyroxinemia	3	GLIS3	rs7873463	9:3221298-5221298	215	Spleen	6.94389e-13	1.03759e-14	0.983173	0.0146695	0.00215712	0.147048	rs1133467	0.913349	ENSG00000232104.3	RFX3-AS1
Overt Hyperthyroidism	6	DET1	rs28687418	15:87572631-89572631	223	Stomach	9.38636e-05	7.14078e-07	0.990239	0.00751182	0.00215414	0.286766	rs9806604	0.0546227	ENSG00000140521.12	POLG
Subclinical Hyperthyroidism	7	PDE10A	rs1033701	6:164627371-166627371	86	Esophagus_Muscularis	2.00548e-14	5.24194e-17	0.995268	0.00257991	0.00215235	0.834271	rs12203904	0.318929	ENSG00000071242.11	RPS6KA2
Subclinical Hyperthyroidism	3	NOSTRIN	rs1863144	2:167691481-169691481	228	Uterus	6.60066e-12	4.29095e-14	0.991428	0.00642358	0.00214819	0.334422	rs494859	0.129916	ENSG00000152253.8	SPC25
TPOAb positivity	20	POU5F1B	rs2456456	8:126167631-128167631	115	Skin_Sun_Exposed_Lower_leg	0.000258945	0.000679053	0.275216	0.7217	0.00214611	0.00297369	rs2466029	0.63294	ENSG00000246228.6	CASC8
Subclinical Hypothyroidism	9	VEGFA	rs881858	6:42838872-44838872	693	Spleen	3.21889e-57	1.45367e-58	0.954759	0.0430961	0.00214505	0.0497737	rs9986447	0.979866	ENSG00000124587.13	PEX6
Overt Hyperthyroidism	6	DET1	rs28687418	15:87572631-89572631	111	Minor_Salivary_Gland	0.00849658	2.40196e-05	0.986569	0.00276756	0.00214327	0.774426	rs35134744	0.0733121	ENSG00000140521.12	POLG
Subclinical Hypothyroidism	18	FOXA2	rs186119011	20:21617137-23617137	72	Pancreas	1.24854e-07	5.96907e-10	0.993131	0.0047266	0.00214188	0.453155	rs6132582	0.967587	ENSG00000230387.2	RP4-737E23.2
TPOAb positivity	1	VAV3	rs17020123	1:106814951-108814951	22	Ovary	1.48483e-08	9.52427e-12	0.997241	0.000618266	0.00214029	3.46176	rs78399876	0.175674	ENSG00000162636.15	FAM102B
TPOAb levels	24	LYZL2	rs12571172	10:29792967-31792967	85	Adrenal_Gland	2.46773e-07	1.60925e-09	0.991416	0.00644379	0.00214001	0.332105	rs4460718	0.207563	ENSG00000197321.14	SVIL
TPOAb positivity	31	TIAM1	rs7277015	21:30201789-32201789	18	Small_Intestine_Terminal_Ileum	0.0611497	1.41561e-05	0.936508	0.00019547	0.00213305	10.9124	rs17670422	0.307687	ENSG00000142207.6	URB1
Subclinical Hypothyroidism	9	VEGFA	rs881858	6:42838872-44838872	352	Cells_EBV-transformed_lymphocytes	1.08657e-31	3.27306e-33	0.96871	0.0291591	0.00213064	0.0730696	rs9986447	0.778747	ENSG00000124587.13	PEX6
TPOAb positivity	26	IFT81	rs117624317	12:109194076-111194076	359	Stomach	1.62438e-12	6.21566e-14	0.961116	0.0367556	0.00212876	0.0579167	rs10850883	0.570686	ENSG00000139433.9	GLTP
Subclinical Hypothyroidism	9	VEGFA	rs881858	6:42838872-44838872	841	Colon_Transverse	3.70878e-86	2.0101e-87	0.94659	0.0512825	0.0021278	0.0414918	rs9986447	0.997291	ENSG00000124587.13	PEX6
TPOAb levels	31	IFT81	rs117624317	12:109194076-111194076	993	Esophagus_Muscularis	2.7419e-26	1.49177e-26	0.646278	0.351595	0.00212645	0.006048	rs7308194	0.4232	ENSG00000122970.15	IFT81
Subclinical Hypothyroidism	9	VEGFA	rs881858	6:42838872-44838872	477	Brain_Cortex	2.78668e-34	4.84919e-36	0.980828	0.0170464	0.0021258	0.124707	rs9986447	0.303184	ENSG00000124587.13	PEX6
Subclinical Hypothyroidism	9	VEGFA	rs881858	6:42838872-44838872	1190	Testis	8.98714e-76	9.9429e-77	0.898493	0.0993833	0.00212362	0.021368	rs2395943	0.389348	ENSG00000124587.13	PEX6
TPOAb levels	28	SIK3	rs56751865	11:116066155-118066155	78	Brain_Putamen_basal_ganglia	0.0169286	4.55858e-05	0.97829	0.00261313	0.00212306	0.812459	rs618923	0.122948	ENSG00000109917.10	ZPR1
Subclinical Hypothyroidism	9	VEGFA	rs881858	6:42838872-44838872	873	Adipose_Visceral_Omentum	3.32301e-107	1.5764e-108	0.952705	0.045174	0.00212049	0.0469405	rs9986447	0.641075	ENSG00000124587.13	PEX6
Subclinical Hypothyroidism	9	VEGFA	rs881858	6:42838872-44838872	1002	Lung	3.81003e-111	2.22067e-112	0.942942	0.0549382	0.00211973	0.0385839	rs9986447	0.999584	ENSG00000124587.13	PEX6
Subclinical Hyperthyroidism	2	VAV3	rs2125747	1:106837911-108837911	229	Esophagus_Gastroesophageal_Junction	4.33315e-07	7.32604e-09	0.981314	0.0165699	0.00211575	0.127686	rs1777455	0.271604	ENSG00000226822.2	RP11-356N1.2
TPOAb levels	24	LYZL2	rs12571172	10:29792967-31792967	5	Vagina	0.565527	0.000137181	0.432137	8.3674e-05	0.00211505	25.2773	rs146877331	0.312113	ENSG00000223834.2	RP11-472N13.2
Overt Hyperthyroidism	5	GAPVD1	rs78254323	9:124259762-126259762	986	Lung	3.77384e-08	1.01369e-08	0.786614	0.211271	0.00211501	0.0100109	rs10124696	0.211114	ENSG00000136935.13	GOLGA1
Subclinical Hypothyroidism	18	FOXA2	rs186119011	20:21617137-23617137	230	Brain_Caudate_basal_ganglia	0.000604139	2.4819e-06	0.99322	0.00405917	0.00211443	0.520903	rs6036470	0.0777508	ENSG00000270001.1	RP11-218C14.8
Subclinical Hypothyroidism	11	NRG1	rs10503920	8:31571171-33571171	225	Minor_Salivary_Gland	4.99365e-07	2.1758e-09	0.993577	0.004308	0.00211429	0.490783	rs9642742	0.0578479	ENSG00000172728.15	FUT10
Subclinical Hyperthyroidism	6	PDE8B	rs12515498	5:76244147-78244147	12	Ovary	0.27813	9.68458e-05	0.719435	0.000229415	0.00210942	9.19477	rs252778	0.162192	ENSG00000253558.1	CTD-2179L22.1
TPOAb positivity	19	SLC25A37	rs6557682	8:22542452-24542452	39	Brain_Spinal_cord_cervical_c-1	0.0252051	1.75566e-05	0.972013	0.000655967	0.00210874	3.21471	rs4518666	0.398753	ENSG00000173535.13	TNFRSF10C
Subclinical Hypothyroidism	7	NR3C2	rs11728154	4:147739571-149739571	48	Esophagus_Muscularis	0.031213	5.15936e-05	0.965055	0.00157413	0.00210621	1.33801	rs7685779	0.178762	ENSG00000270387.1	RP11-315D13.1
Subclinical Hypothyroidism	9	VEGFA	rs881858	6:42838872-44838872	1151	Adipose_Subcutaneous	3.56107e-146	2.35201e-147	0.93609	0.0618056	0.00210437	0.0340482	rs9986447	0.999998	ENSG00000124587.13	PEX6
Subclinical Hypothyroidism	1	MICOS10	rs11805391	1:18561064-20561064	560	Stomach	7.45539e-23	3.52886e-24	0.952817	0.0450787	0.00210386	0.0466708	rs61764877	0.295956	ENSG00000127463.13	EMC1
TPOAb levels	23	SLC25A37	rs6557682	8:22542452-24542452	1038	Thyroid	3.15913e-75	4.36155e-75	0.419184	0.578713	0.00210353	0.00363484	rs73218763	0.639471	ENSG00000134020.7	PEBP4
TPOAb positivity	26	IFT81	rs117624317	12:109194076-111194076	948	Colon_Sigmoid	7.61762e-13	4.72398e-14	0.939647	0.0582502	0.0021031	0.0361046	rs9919738	0.202305	ENSG00000110906.12	KCTD10
Subclinical Hypothyroidism	11	NRG1	rs10503920	8:31571171-33571171	69	Brain_Frontal_Cortex_BA9	0.13301	0.000206681	0.863359	0.00132052	0.00210308	1.59261	rs13250099	0.101127	ENSG00000172728.15	FUT10
Isolated Hypothyroxinemia	8	MAF	rs4889011	16:78667177-80667177	128	Artery_Aorta	2.76235e-24	1.69734e-23	0.139675	0.858222	0.00210301	0.00245043	rs7203910	0.367794	ENSG00000261390.5	MAFTRR
Subclinical Hypothyroidism	9	VEGFA	rs881858	6:42838872-44838872	744	Heart_Left_Ventricle	4.59336e-74	2.23242e-75	0.951666	0.046231	0.00210253	0.0454788	rs2395943	0.341531	ENSG00000124587.13	PEX6
TPOAb positivity	19	SLC25A37	rs6557682	8:22542452-24542452	265	Pituitary	1.3551e-12	6.95866e-15	0.99282	0.00507726	0.00210246	0.414094	rs17685420	0.304075	ENSG00000134020.7	PEBP4
Isolated Hypothyroxinemia	5	LHX3	rs1886296	9:135200434-137200434	824	Stomach	6.54667e-24	2.11552e-25	0.966691	0.0312172	0.00209163	0.0670025	rs117527460	0.19658	ENSG00000213221.4	DNLZ
Subclinical Hypothyroidism	9	VEGFA	rs881858	6:42838872-44838872	576	Breast_Mammary_Tissue	6.24266e-89	1.9731e-90	0.967358	0.0305541	0.00208785	0.0683331	rs9471983	0.225611	ENSG00000124587.13	PEX6
Subclinical Hypothyroidism	9	VEGFA	rs881858	6:42838872-44838872	1323	Nerve_Tibial	1.00498e-119	7.50787e-121	0.928564	0.0693488	0.00208745	0.0301007	rs9986447	1	ENSG00000124587.13	PEX6
TPOAb positivity	23	SIK3	rs138181556	11:116009007-118009007	150	Brain_Spinal_cord_cervical_c-1	2.90395e-10	5.28955e-12	0.980083	0.0178314	0.00208532	0.116946	rs3736120	0.0849783	ENSG00000254851.1	RP11-109L13.1
Isolated Hypothyroxinemia	5	LHX3	rs1886296	9:135200434-137200434	238	Vagina	6.90545e-09	4.1936e-11	0.991912	0.00600292	0.00208507	0.347343	rs3812549	0.0592412	ENSG00000213221.4	DNLZ
Subclinical Hypothyroidism	8	PDE8B	rs2928167	5:76181995-78181995	280	Brain_Nucleus_accumbens_basal_ganglia	1.52693e-12	1.44551e-14	0.988578	0.00933782	0.00208424	0.223204	rs17603636	0.373572	ENSG00000164253.13	WDR41
Subclinical Hypothyroidism	2	VAV3	rs1075564	1:106865371-108865371	219	Brain_Spinal_cord_cervical_c-1	7.2884e-06	9.23037e-08	0.98545	0.0124594	0.00208333	0.16721	rs1730865	0.111406	ENSG00000198890.7	PRMT6
Subclinical Hypothyroidism	13	XPA	rs10983700	9:96775173-98775173	291	Small_Intestine_Terminal_Ileum	1.37685e-05	3.41149e-07	0.973796	0.0241074	0.00208287	0.0863997	rs7870125	0.34069	ENSG00000136932.13	TRMO
Subclinical Hypothyroidism	1	MICOS10	rs11805391	1:18561064-20561064	235	Brain_Spinal_cord_cervical_c-1	1.22989e-11	1.90597e-13	0.982709	0.0152083	0.00208278	0.13695	rs2301473	0.12431	ENSG00000227066.1	RP3-340N1.2
Subclinical Hypothyroidism	9	VEGFA	rs881858	6:42838872-44838872	1389	Skin_Sun_Exposed_Lower_leg	6.20515e-140	4.87997e-141	0.925181	0.072739	0.00207967	0.0285908	rs9986447	0.993331	ENSG00000124587.13	PEX6
TPOAb levels	15	PTTG1	rs4921289	5:159474133-161474133	170	Breast_Mammary_Tissue	5.37254e-05	1.68345e-06	0.967568	0.0302973	0.00207947	0.0686355	rs2961939	0.0932371	ENSG00000164609.9	SLU7
TSH	14	FGF10	rs716816	5:43198823-45198823	113	Liver	0.0272697	6.83e-05	0.968178	0.00240498	0.00207934	0.864599	rs34361740	0.133909	ENSG00000112992.16	NNT
TPOAb positivity	31	TIAM1	rs7277015	21:30201789-32201789	489	Skin_Sun_Exposed_Lower_leg	8.42465e-14	8.64653e-16	0.987806	0.0101175	0.00207628	0.205218	rs7277810	0.177088	ENSG00000142149.8	HUNK
Subclinical Hypothyroidism	9	VEGFA	rs881858	6:42838872-44838872	536	Brain_Caudate_basal_ganglia	1.34397e-30	2.77239e-32	0.977775	0.0201492	0.00207531	0.102997	rs1129187	0.135419	ENSG00000124587.13	PEX6
TPOAb positivity	7	LPP	rs6790260	3:187399291-189399291	4	Brain_Frontal_Cortex_BA9	0.637448	0.000143013	0.360275	6.00936e-05	0.00207349	34.5044	rs56925909	0.75861	ENSG00000200320.1	SNORA63
Subclinical Hyperthyroidism	3	NOSTRIN	rs1863144	2:167691481-169691481	69	Cells_EBV-transformed_lymphocytes	8.47252e-15	1.86238e-17	0.995762	0.00216812	0.0020701	0.954792	rs580507	0.128294	ENSG00000163072.15	NOSTRIN
Subclinical Hypothyroidism	9	VEGFA	rs881858	6:42838872-44838872	334	Artery_Coronary	8.80476e-29	1.21483e-30	0.984373	0.0135611	0.00206587	0.152337	rs4987173	0.134724	ENSG00000124587.13	PEX6
Subclinical Hypothyroidism	9	VEGFA	rs881858	6:42838872-44838872	1280	Skin_Not_Sun_Exposed_Suprapubic	2.53155e-116	3.01585e-117	0.891724	0.106211	0.00206501	0.0194425	rs2395943	0.283323	ENSG00000124587.13	PEX6
FT4	16	METTL15	rs12360793	11:27363210-29363210	177	Brain_Cortex	0.00151769	3.88e-05	0.971553	0.0248255	0.00206498	0.0831799	rs11030025	0.396385	ENSG00000245573.7	BDNF-AS
Subclinical Hyperthyroidism	3	NOSTRIN	rs1863144	2:167691481-169691481	580	Prostate	6.91439e-21	9.86457e-23	0.983919	0.0140167	0.00206394	0.147249	rs498041	0.184717	ENSG00000152253.8	SPC25
Subclinical Hypothyroidism	8	PDE8B	rs2928167	5:76181995-78181995	946	Skin_Sun_Exposed_Lower_leg	1.54361e-28	1.21978e-29	0.924873	0.0730642	0.00206286	0.0282335	rs17603636	0.496467	ENSG00000164253.13	WDR41
TPOAb levels	31	IFT81	rs117624317	12:109194076-111194076	1553	Lung	1.19529e-51	8.26649e-53	0.93341	0.0645328	0.00205762	0.0318849	rs7313056	0.515759	ENSG00000174527.9	MYO1H
Subclinical Hypothyroidism	9	VEGFA	rs881858	6:42838872-44838872	283	Brain_Putamen_basal_ganglia	1.56733e-23	1.6443e-25	0.987603	0.0103405	0.00205613	0.198843	rs9986447	0.140632	ENSG00000124587.13	PEX6
Subclinical Hyperthyroidism	8	GLIS3	rs7873463	9:3221298-5221298	230	Heart_Atrial_Appendage	1.91644e-20	8.71006e-23	0.993453	0.00449464	0.00205198	0.45654	rs79965806	0.939319	ENSG00000147853.16	AK3
TPOAb positivity	23	SIK3	rs138181556	11:116009007-118009007	286	Minor_Salivary_Gland	1.0159e-14	3.98606e-16	0.960291	0.0376581	0.00205113	0.0544672	rs634960	0.149496	ENSG00000254851.1	RP11-109L13.1
Isolated Hypothyroxinemia	7	DIO3	rs17100242	14:100471572-102471572	743	Whole_Blood	5.89459e-151	1.3173e-152	0.976158	0.0217943	0.0020474	0.0939422	rs34076421	0.849317	ENSG00000183092.16	BEGAIN
Subclinical Hypothyroidism	8	PDE8B	rs2928167	5:76181995-78181995	79	Uterus	0.017574	3.26701e-05	0.978554	0.00179873	0.00204051	1.13442	rs73127928	0.0840433	ENSG00000164253.13	WDR41
Subclinical Hypothyroidism	12	GLIS3	rs7873463	9:3221298-5221298	16	Brain_Frontal_Cortex_BA9	0.0423423	1.99152e-05	0.955169	0.000428849	0.00204036	4.75775	rs13283639	0.156439	ENSG00000106688.11	SLC1A1
TPOAb positivity	26	IFT81	rs117624317	12:109194076-111194076	24	Ovary	0.126878	8.03555e-05	0.87048	0.000530992	0.00203103	3.82497	rs10850883	0.189696	ENSG00000139433.9	GLTP
Subclinical Hyperthyroidism	8	GLIS3	rs7873463	9:3221298-5221298	7	Brain_Putamen_basal_ganglia	0.000983178	1.61636e-07	0.996842	0.000143574	0.00203083	14.1449	rs79965806	0.972822	ENSG00000147853.16	AK3
TPOAb positivity	26	IFT81	rs117624317	12:109194076-111194076	1441	Artery_Tibial	6.39332e-29	5.88658e-30	0.913851	0.0841216	0.00202741	0.024101	rs10850883	0.569846	ENSG00000139433.9	GLTP
Isolated Hypothyroxinemia	7	DIO3	rs17100242	14:100471572-102471572	698	Nerve_Tibial	3.61265e-39	9.13194e-41	0.973388	0.0245847	0.00202694	0.0824471	rs10137469	0.225992	ENSG00000183092.16	BEGAIN
Subclinical Hyperthyroidism	3	NOSTRIN	rs1863144	2:167691481-169691481	500	Esophagus_Gastroesophageal_Junction	2.21762e-36	3.88342e-38	0.980821	0.0171556	0.0020231	0.117927	rs498041	0.209969	ENSG00000152253.8	SPC25
TPOAb levels	36	TIAM1	rs34379434	21:30197241-32197241	4	Breast_Mammary_Tissue	0.630681	7.90244e-05	0.367191	2.57808e-05	0.00202284	78.463	rs75479172	0.917534	ENSG00000142168.14	SOD1
Subclinical Hypothyroidism	9	VEGFA	rs881858	6:42838872-44838872	189	Ovary	1.99514e-23	2.83256e-25	0.984037	0.0139505	0.00201206	0.144228	rs9471983	0.143929	ENSG00000124587.13	PEX6
Subclinical Hyperthyroidism	3	NOSTRIN	rs1863144	2:167691481-169691481	695	Heart_Atrial_Appendage	4.1746e-35	8.81751e-37	0.977366	0.0206236	0.00201077	0.0974985	rs560494	0.301552	ENSG00000152253.8	SPC25
TPOAb levels	25	EGR2	rs61865882	10:61812333-63812333	133	Brain_Hypothalamus	0.0557923	0.000187688	0.938873	0.00313833	0.00200878	0.640081	rs67044923	0.0671126	ENSG00000165476.13	REEP3
TPOAb positivity	19	SLC25A37	rs6557682	8:22542452-24542452	328	Brain_Cortex	2.81486e-24	2.08125e-26	0.990687	0.00730487	0.00200793	0.274876	rs2466176	0.691053	ENSG00000248738.6	RP11-87E22.2
Overt Hyperthyroidism	6	DET1	rs28687418	15:87572631-89572631	3	Liver	0.697682	0.000134519	0.300138	3.7799e-05	0.00200703	53.0975	rs2293087	0.668908	ENSG00000140511.11	HAPLN3
Isolated Hypothyroxinemia	5	LHX3	rs1886296	9:135200434-137200434	400	Cells_EBV-transformed_lymphocytes	5.25823e-15	9.69164e-17	0.979953	0.0180418	0.00200547	0.111156	rs7041806	0.184343	ENSG00000204001.9	LCN8
TPOAb levels	25	EGR2	rs61865882	10:61812333-63812333	81	Brain_Anterior_cingulate_cortex_BA24	0.241668	0.00053998	0.754122	0.00166495	0.00200452	1.20395	rs76660108	0.0215215	ENSG00000165476.13	REEP3
TPOAb positivity	19	SLC25A37	rs6557682	8:22542452-24542452	144	Cells_EBV-transformed_lymphocytes	5.6837e-07	1.30761e-09	0.995725	0.00227076	0.00200353	0.882315	rs2466176	0.793692	ENSG00000248738.6	RP11-87E22.2
TPOAb positivity	6	CTLA4	rs231770	2:202864430-204864430	254	Colon_Transverse	0.0548531	0.000352311	0.936794	0.00599682	0.00200341	0.334078	rs62183913	0.146486	ENSG00000273456.1	RP11-686O6.2
Subclinical Hyperthyroidism	3	NOSTRIN	rs1863144	2:167691481-169691481	825	Esophagus_Muscularis	3.47444e-39	1.11997e-40	0.966851	0.0311459	0.00200328	0.0643192	rs534310	0.243713	ENSG00000152253.8	SPC25
Overt Hyperthyroidism	5	GAPVD1	rs78254323	9:124259762-126259762	809	Heart_Atrial_Appendage	7.8242e-23	7.5826e-24	0.909842	0.0881546	0.00200322	0.022724	rs7856095	0.162498	ENSG00000167081.16	PBX3
Subclinical Hypothyroidism	8	PDE8B	rs2928167	5:76181995-78181995	767	Artery_Aorta	5.81624e-16	1.11438e-17	0.979256	0.0187423	0.00200181	0.106807	rs17682153	0.963952	ENSG00000164251.4	F2RL1
TPOAb levels	33	RAD51B	rs10129646	14:67291858-69291858	449	Testis	2.49281e-20	4.8426e-22	0.979002	0.0189983	0.0019994	0.105241	rs11547225	0.967602	ENSG00000100564.8	PIGH
Isolated Hypothyroxinemia	7	DIO3	rs17100242	14:100471572-102471572	54	Brain_Anterior_cingulate_cortex_BA24	0.000650672	7.16149e-07	0.996273	0.00107654	0.0019988	1.85668	rs12431682	0.229513	ENSG00000230805.6	AL132709.1
Isolated Hypothyroxinemia	7	DIO3	rs17100242	14:100471572-102471572	87	Brain_Substantia_nigra	0.00661402	1.09646e-05	0.989756	0.00162081	0.0019983	1.2329	rs2720214	0.241111	ENSG00000272444.1	RP11-1017G21.6
Subclinical Hyperthyroidism	3	NOSTRIN	rs1863144	2:167691481-169691481	962	Pancreas	1.52167e-56	1.95477e-57	0.884409	0.113593	0.00199737	0.0175836	rs494859	0.203623	ENSG00000152253.8	SPC25
Subclinical Hyperthyroidism	11	DET1	rs12148331	15:87566850-89566850	55	Prostate	0.0135846	1.67094e-05	0.983212	0.0011894	0.00199734	1.67928	rs4887363	0.119016	ENSG00000140538.16	NTRK3
TPOAb positivity	3	VANGL2	rs16832016	1:159454048-161454048	172	Cells_EBV-transformed_lymphocytes	1.8756e-05	7.02325e-08	0.994287	0.00370323	0.00199077	0.537578	rs16832302	0.407822	ENSG00000235101.1	SETP9
Subclinical Hypothyroidism	11	NRG1	rs10503920	8:31571171-33571171	513	Artery_Tibial	5.76712e-31	5.60129e-33	0.988431	0.00958019	0.00198909	0.207626	rs62510528	0.16906	ENSG00000172728.15	FUT10
TPOAb positivity	20	POU5F1B	rs2456456	8:126167631-128167631	91	Testis	3.69954e-15	2.64736e-17	0.990945	0.00707128	0.0019839	0.280557	rs9720968	0.615269	ENSG00000168672.3	FAM84B
Subclinical Hyperthyroidism	3	NOSTRIN	rs1863144	2:167691481-169691481	1006	Thyroid	5.0496e-61	1.64649e-62	0.966526	0.0314951	0.0019785	0.0628192	rs560494	0.897689	ENSG00000152253.8	SPC25
Subclinical Hypothyroidism	9	VEGFA	rs881858	6:42838872-44838872	1353	Cells_Cultured_fibroblasts	4.4187e-146	5.93961e-147	0.879782	0.11824	0.00197779	0.0167269	rs9986447	0.999977	ENSG00000124587.13	PEX6
TPOAb levels	24	LYZL2	rs12571172	10:29792967-31792967	75	Stomach	0.00773421	0.000120458	0.975002	0.0151657	0.00197728	0.130379	rs7084828	0.158119	ENSG00000272914.1	RP11-330O11.3
TPOAb levels	15	PTTG1	rs4921289	5:159474133-161474133	101	Brain_Frontal_Cortex_BA9	9.51797e-15	1.37014e-17	0.99661	0.00141489	0.00197506	1.39591	rs13154148	0.176934	ENSG00000118322.12	ATP10B
Isolated Hypothyroxinemia	1	LDLRAD1	rs10443230	1:52998064-54998064	323	Brain_Hippocampus	2.94095e-12	4.14505e-14	0.984174	0.0138514	0.00197413	0.142522	rs12750628	0.0805878	ENSG00000162383.11	SLC1A7
TPOAb levels	36	TIAM1	rs34379434	21:30197241-32197241	24	Artery_Aorta	0.140116	7.68586e-05	0.857383	0.000450568	0.00197362	4.38028	rs1008270	0.208584	ENSG00000234509.1	AP000253.1
Subclinical Hypothyroidism	9	VEGFA	rs881858	6:42838872-44838872	600	Esophagus_Gastroesophageal_Junction	3.69559e-69	1.09799e-70	0.96925	0.0287774	0.00197247	0.0685426	rs10948061	0.441264	ENSG00000124587.13	PEX6
Subclinical Hypothyroidism	18	FOXA2	rs186119011	20:21617137-23617137	33	Brain_Hypothalamus	0.0628354	4.37884e-05	0.934517	0.000631518	0.00197234	3.12317	rs59059917	0.274614	ENSG00000225056.1	RP11-218C14.5
Subclinical Hypothyroidism	9	VEGFA	rs881858	6:42838872-44838872	788	Pituitary	6.88542e-28	3.68392e-29	0.947362	0.0506672	0.00197064	0.0388938	rs1129187	0.115881	ENSG00000124587.13	PEX6
Overt Hyperthyroidism	6	DET1	rs28687418	15:87572631-89572631	378	Heart_Left_Ventricle	2.36944e-10	2.85944e-12	0.98615	0.0118812	0.0019688	0.165708	rs2072266	0.363607	ENSG00000140521.12	POLG
Subclinical Hyperthyroidism	8	GLIS3	rs7873463	9:3221298-5221298	227	Heart_Left_Ventricle	4.49251e-26	2.77171e-28	0.991932	0.00610017	0.00196817	0.322641	rs79965806	1	ENSG00000147853.16	AK3
Subclinical Hypothyroidism	8	PDE8B	rs2928167	5:76181995-78181995	313	Brain_Putamen_basal_ganglia	2.50044e-06	2.99123e-08	0.986253	0.0117787	0.00196552	0.16687	rs2972337	0.065206	ENSG00000250802.6	ZBED3-AS1
TPOAb levels	17	CD83	rs13210531	6:13092924-15092924	689	Brain_Cerebellum	7.00947e-27	1.02735e-28	0.983641	0.0143972	0.00196208	0.136281	rs564361	0.133614	ENSG00000145990.10	GFOD1
TPOAb levels	36	TIAM1	rs34379434	21:30197241-32197241	19	Heart_Left_Ventricle	0.0273439	1.14525e-05	0.970299	0.00038681	0.0019584	5.06296	rs202445	0.280873	ENSG00000230870.2	FBXW11P1
TSH	14	FGF10	rs716816	5:43198823-45198823	1322	Cells_Cultured_fibroblasts	3.7e-22	2.98e-23	0.923669	0.0743755	0.00195584	0.0262968	rs34361740	0.210793	ENSG00000112992.16	NNT
Subclinical Hyperthyroidism	8	GLIS3	rs7873463	9:3221298-5221298	490	Nerve_Tibial	2.33652e-18	4.10739e-20	0.980831	0.0172227	0.00194614	0.112999	rs79965806	0.999997	ENSG00000147853.16	AK3
Subclinical Hypothyroidism	9	VEGFA	rs881858	6:42838872-44838872	1093	Artery_Tibial	5.41021e-125	3.92461e-126	0.93057	0.0674849	0.00194509	0.0288227	rs4987173	0.287087	ENSG00000124587.13	PEX6
TPOAb positivity	12	IRF4	rs9378805	6:1-1417727	57	Liver	0.000457041	6.11755e-07	0.996285	0.00131411	0.00194279	1.47841	rs6906847	0.537608	ENSG00000112685.13	EXOC2
Overt Hyperthyroidism	5	GAPVD1	rs78254323	9:124259762-126259762	928	Pancreas	7.6009e-21	1.98973e-21	0.791014	0.207048	0.0019375	0.0093577	rs56001443	0.653889	ENSG00000119408.16	NEK6
Overt Hyperthyroidism	6	DET1	rs28687418	15:87572631-89572631	573	Heart_Atrial_Appendage	1.42878e-07	2.5429e-09	0.98063	0.0174336	0.00193643	0.111074	rs8035239	0.460724	ENSG00000140538.16	NTRK3
Subclinical Hyperthyroidism	8	GLIS3	rs7873463	9:3221298-5221298	543	Adipose_Subcutaneous	3.47522e-33	7.89387e-35	0.975915	0.0221483	0.00193639	0.0874282	rs79965806	1	ENSG00000147853.16	AK3
TPOAb levels	20	AHI1	rs2614264	6:134389556-136389556	218	Uterus	1.05211e-18	1.17933e-20	0.987021	0.0110443	0.00193502	0.175204	rs34546690	0.153918	ENSG00000118514.13	ALDH8A1
Subclinical Hyperthyroidism	6	PDE8B	rs12515498	5:76244147-78244147	280	Brain_Nucleus_accumbens_basal_ganglia	1.52846e-12	1.31574e-14	0.989568	0.00849916	0.00193272	0.227401	rs17603636	0.387217	ENSG00000164253.13	WDR41
TPOAb positivity	23	SIK3	rs138181556	11:116009007-118009007	322	Vagina	3.8125e-21	1.38374e-22	0.96313	0.0349373	0.00193256	0.0553149	rs8521	0.164064	ENSG00000254851.1	RP11-109L13.1
Subclinical Hyperthyroidism	3	NOSTRIN	rs1863144	2:167691481-169691481	605	Whole_Blood	1.05097e-47	1.62696e-49	0.982872	0.0151961	0.00193146	0.127102	rs2302698	0.456177	ENSG00000073737.16	DHRS9
TPOAb positivity	19	SLC25A37	rs6557682	8:22542452-24542452	342	Colon_Transverse	5.09566e-09	4.03481e-11	0.990247	0.0078216	0.00193108	0.246891	rs1047030	0.303581	ENSG00000120896.13	SORBS3
TPOAb positivity	26	IFT81	rs117624317	12:109194076-111194076	1684	Thyroid	3.7224e-41	3.98065e-42	0.901666	0.0964031	0.00193055	0.0200258	rs10850883	0.497627	ENSG00000139433.9	GLTP
Isolated Hypothyroxinemia	2	SPRY1	rs190595112	4:122563112-124563112	350	Brain_Cerebellum	8.7548e-09	1.95493e-10	0.97629	0.0217811	0.00192907	0.0885663	rs309377	0.055826	ENSG00000181004.9	BBS12
Subclinical Hyperthyroidism	10	CEP128	rs2215981	14:79978623-81978623	64	Brain_Hippocampus	0.0213099	2.74024e-05	0.9755	0.00123511	0.00192791	1.56092	rs1885605	0.197526	ENSG00000140022.9	STON2
Isolated Hypothyroxinemia	5	LHX3	rs1886296	9:135200434-137200434	1015	Spleen	3.37488e-37	1.40683e-38	0.958151	0.0399215	0.0019274	0.0482798	rs7042091	0.523465	ENSG00000204001.9	LCN8
TPOAb levels	3	FCRL3	rs7522061	1:156698600-158698600	174	Stomach	0.0092972	3.20284e-05	0.985371	0.0033753	0.0019247	0.570231	rs1327579	0.190065	ENSG00000143314.12	MRPL24
Subclinical Hyperthyroidism	2	VAV3	rs2125747	1:106837911-108837911	355	Breast_Mammary_Tissue	1.45308e-07	2.40036e-09	0.981879	0.0162006	0.00192076	0.118561	rs75860888	0.89233	ENSG00000162631.18	NTNG1
Subclinical Hypothyroidism	16	CEP128	rs191358938	14:80056914-82056914	26	Brain_Hypothalamus	0.218641	0.000176808	0.778654	0.000610496	0.00191784	3.14145	rs11620837	0.0889922	ENSG00000140022.9	STON2
TPOAb positivity	1	VAV3	rs17020123	1:106814951-108814951	208	Brain_Spinal_cord_cervical_c-1	7.27162e-06	1.10406e-07	0.983167	0.0149084	0.00191688	0.128577	rs538717	0.0680739	ENSG00000085491.15	SLC25A24
TSH	7	HNRNPA3	rs2706121	2:176168130-178168130	338	Esophagus_Mucosa	8.88e-11	5.86e-13	0.991555	0.00652949	0.00191585	0.293414	rs11679472	0.517731	ENSG00000236231.1	AC017048.2
Subclinical Hypothyroidism	6	TIMP4	rs3755724	3:11159406-13159406	60	Brain_Amygdala	0.00164225	3.34446e-06	0.994433	0.00200601	0.00191569	0.954976	rs6779025	0.104612	ENSG00000144559.10	TAMM41
TPOAb levels	3	FCRL3	rs7522061	1:156698600-158698600	5	Vagina	0.406712	3.82958e-05	0.5913	3.65441e-05	0.00191324	52.3542	rs6675810	0.870861	ENSG00000163554.12	SPTA1
FT4	15	GRK5	rs10886424	10:118218251-120218251	85	Brain_Spinal_cord_cervical_c-1	3.37e-14	2.82e-12	0.0117822	0.986309	0.00190847	0.00193496	rs3740561	0.925496	ENSG00000183605.16	SFXN4
TPOAb levels	15	PTTG1	rs4921289	5:159474133-161474133	107	Brain_Anterior_cingulate_cortex_BA24	1.34422e-09	1.9246e-12	0.996685	0.00140794	0.00190712	1.35455	rs13163837	0.175756	ENSG00000118322.12	ATP10B
Overt Hyperthyroidism	5	GAPVD1	rs78254323	9:124259762-126259762	1035	Adipose_Subcutaneous	2.7433e-14	7.02205e-15	0.794694	0.203399	0.00190676	0.00937447	rs10819081	0.259836	ENSG00000167081.16	PBX3
TPOAb levels	15	PTTG1	rs4921289	5:159474133-161474133	161	Brain_Cortex	4.61116e-19	7.67501e-22	0.996457	0.00163951	0.00190382	1.16121	rs13154148	0.17242	ENSG00000118322.12	ATP10B
Overt Hyperthyroidism	5	GAPVD1	rs78254323	9:124259762-126259762	1047	Skin_Not_Sun_Exposed_Suprapubic	2.18955e-18	6.39994e-19	0.772361	0.225738	0.00190124	0.00842234	rs7849174	0.320658	ENSG00000167081.16	PBX3
Overt Hyperthyroidism	2	IGFBP5	rs6754292	2:215749861-217749861	543	Cells_Cultured_fibroblasts	1.11765e-23	3.10483e-23	0.264194	0.733908	0.00189837	0.00258666	rs4987039	0.98875	ENSG00000260804.3	LINC01963
Isolated Hypothyroxinemia	1	LDLRAD1	rs10443230	1:52998064-54998064	658	Heart_Atrial_Appendage	1.43667e-29	3.46067e-31	0.974645	0.0234584	0.00189669	0.0808532	rs1368883	0.38743	ENSG00000184313.19	MROH7
Isolated Hypothyroxinemia	8	MAF	rs4889011	16:78667177-80667177	154	Adipose_Visceral_Omentum	6.32336e-58	3.88568e-57	0.139696	0.858407	0.00189656	0.00220939	rs7194711	0.63157	ENSG00000261390.5	MAFTRR
TPOAb levels	15	PTTG1	rs4921289	5:159474133-161474133	160	Brain_Caudate_basal_ganglia	1.83637e-19	3.13013e-22	0.996424	0.00167946	0.0018965	1.12923	rs13154148	0.159038	ENSG00000118322.12	ATP10B
TSH	7	HNRNPA3	rs2706121	2:176168130-178168130	384	Muscle_Skeletal	0.00154353	4.91e-05	0.965825	0.0306862	0.00189574	0.0617783	rs6745756	0.1605	ENSG00000213963.6	AC074286.1
TSH	14	FGF10	rs716816	5:43198823-45198823	764	Whole_Blood	1.09e-11	2.49e-13	0.975941	0.0221677	0.00189142	0.085323	rs61288967	0.0535679	ENSG00000112992.16	NNT
TSH	7	HNRNPA3	rs2706121	2:176168130-178168130	134	Ovary	4.21e-12	1.07e-14	0.995597	0.00251225	0.00189093	0.752685	rs2072588	0.671892	ENSG00000226363.3	HAGLROS
TPOAb levels	17	CD83	rs13210531	6:13092924-15092924	40	Artery_Coronary	0.00102929	6.97719e-07	0.996423	0.000656534	0.00189036	2.87929	rs113835839	0.703315	ENSG00000050393.11	MCUR1
TPOAb positivity	19	SLC25A37	rs6557682	8:22542452-24542452	656	Lung	5.3708e-48	1.10353e-49	0.978034	0.0200765	0.00188896	0.0940878	rs73218763	0.531149	ENSG00000134020.7	PEBP4
FT4	3	RRP15	rs6672577	1:217143771-219143771	142	Heart_Atrial_Appendage	3.69e-14	5.13e-17	0.996747	0.00136446	0.00188877	1.38427	rs3753592	0.791241	ENSG00000067533.5	RRP15
TPOAb levels	21	RNASET2	rs2757039	6:165956865-167956865	23	Brain_Substantia_nigra	4.21853e-07	1.73642e-10	0.997719	0.000391795	0.00188841	4.81989	rs914341	0.326526	ENSG00000231720.1	RP11-568A7.3
Subclinical Hypothyroidism	11	NRG1	rs10503920	8:31571171-33571171	233	Brain_Cerebellar_Hemisphere	0.000229081	9.78279e-07	0.993662	0.00422455	0.00188379	0.445915	rs2676415	0.056689	ENSG00000272338.2	RP11-722E23.2
Subclinical Hypothyroidism	3	PCBP1	rs10205278	2:69100612-71100612	74	Ovary	1.88861e-05	2.6871e-08	0.996699	0.00139927	0.00188255	1.34538	rs34651755	0.887208	ENSG00000152672.7	CLEC4F
FT4	10	TRHR	rs3134112	8:108092626-110092626	410	Spleen	8.1e-05	0.000245625	0.247401	0.750391	0.00188194	0.00250795	rs2926283	0.0215229	ENSG00000164841.4	TMEM74
Overt Hyperthyroidism	1	NFIA	rs334702	1:60153021-62153021	5	Brain_Cortex	0.540856	0.000109965	0.457082	7.41469e-05	0.00187853	25.3352	rs17312971	0.623076	ENSG00000162604.12	TM2D1
Isolated Hypothyroxinemia	2	SPRY1	rs190595112	4:122563112-124563112	207	Adrenal_Gland	1.75513e-07	1.42527e-09	0.9901	0.00802144	0.00187833	0.234164	rs34759155	0.19264	ENSG00000249464.5	LINC01091
TPOAb positivity	21	EGR2	rs61865883	10:61812920-63812920	203	Colon_Sigmoid	4.1949e-05	3.96749e-07	0.988747	0.00933269	0.00187827	0.201257	rs734069	0.26779	ENSG00000183346.6	C10orf107
Isolated Hypothyroxinemia	8	MAF	rs4889011	16:78667177-80667177	481	Esophagus_Mucosa	1.74288e-44	1.10208e-43	0.136296	0.861828	0.00187633	0.00217715	rs7194711	0.521675	ENSG00000261390.5	MAFTRR
Subclinical Hypothyroidism	9	VEGFA	rs881858	6:42838872-44838872	1036	Esophagus_Muscularis	9.5346e-105	6.34042e-106	0.935906	0.062218	0.00187632	0.0301572	rs10948061	0.536684	ENSG00000124587.13	PEX6
TPOAb levels	15	PTTG1	rs4921289	5:159474133-161474133	127	Brain_Putamen_basal_ganglia	3.52773e-15	5.12477e-18	0.9967	0.00142921	0.00187057	1.30881	rs13154148	0.132311	ENSG00000118322.12	ATP10B
Subclinical Hypothyroidism	12	GLIS3	rs7873463	9:3221298-5221298	42	Brain_Cortex	0.00185369	7.34926e-06	0.992354	0.00391565	0.00186964	0.477479	rs79965806	0.805414	ENSG00000147853.16	AK3
Subclinical Hypothyroidism	8	PDE8B	rs2928167	5:76181995-78181995	487	Brain_Cerebellum	1.9819e-10	2.24781e-12	0.986956	0.0111751	0.00186939	0.167282	rs2360040	0.394445	ENSG00000164253.13	WDR41
Subclinical Hyperthyroidism	3	NOSTRIN	rs1863144	2:167691481-169691481	231	Liver	2.314e-07	1.34948e-09	0.992364	0.00576863	0.00186701	0.32365	rs12467047	0.475123	ENSG00000138399.17	FASTKD1
Overt Hyperthyroidism	6	DET1	rs28687418	15:87572631-89572631	409	Skin_Not_Sun_Exposed_Suprapubic	1.64752e-17	3.74875e-19	0.975949	0.022188	0.00186297	0.0839631	rs2529927	0.202972	ENSG00000140521.12	POLG
TPOAb positivity	19	SLC25A37	rs6557682	8:22542452-24542452	265	Brain_Frontal_Cortex_BA9	5.78429e-23	3.82397e-25	0.991601	0.00653681	0.00186243	0.284915	rs2466177	0.749109	ENSG00000248738.6	RP11-87E22.2
Overt Hyperthyroidism	6	DET1	rs28687418	15:87572631-89572631	832	Artery_Aorta	1.65121e-31	5.48074e-33	0.966092	0.0320482	0.00185942	0.0580196	rs3176238	0.624117	ENSG00000140521.12	POLG
Overt Hyperthyroidism	6	DET1	rs28687418	15:87572631-89572631	487	Adipose_Visceral_Omentum	4.25237e-18	7.95462e-20	0.979831	0.0183105	0.0018583	0.101488	rs2238297	0.668173	ENSG00000140521.12	POLG
Overt Hyperthyroidism	6	DET1	rs28687418	15:87572631-89572631	336	Breast_Mammary_Tissue	5.39571e-08	6.76283e-10	0.985805	0.0123372	0.00185747	0.150558	rs9806604	0.271266	ENSG00000140521.12	POLG
Subclinical Hypothyroidism	3	PCBP1	rs10205278	2:69100612-71100612	285	Brain_Cerebellar_Hemisphere	6.82661e-05	1.86366e-06	0.971569	0.0265053	0.00185585	0.070018	rs34651755	0.945214	ENSG00000152672.7	CLEC4F
TPOAb levels	36	TIAM1	rs34379434	21:30197241-32197241	2	Esophagus_Gastroesophageal_Junction	0.310223	1.17282e-05	0.687902	7.44874e-06	0.00185579	249.141	rs75481604	0.988613	ENSG00000256073.3	URB1-AS1
Isolated Hypothyroxinemia	1	LDLRAD1	rs10443230	1:52998064-54998064	420	Heart_Left_Ventricle	2.60714e-18	3.90013e-20	0.983453	0.0146933	0.00185354	0.126149	rs1368883	0.422371	ENSG00000184313.19	MROH7
Subclinical Hyperthyroidism	11	DET1	rs12148331	15:87566850-89566850	563	Heart_Atrial_Appendage	1.48766e-07	2.0625e-09	0.984517	0.0136309	0.0018521	0.135875	rs7180942	0.443197	ENSG00000140538.16	NTRK3
TPOAb levels	17	CD83	rs13210531	6:13092924-15092924	376	Breast_Mammary_Tissue	8.61658e-11	5.86456e-09	0.0144533	0.983695	0.00185163	0.00188232	rs9464657	0.504817	ENSG00000112149.9	CD83
Subclinical Hypothyroidism	12	GLIS3	rs7873463	9:3221298-5221298	118	Minor_Salivary_Gland	1.82362e-06	1.37593e-08	0.990691	0.0074563	0.00185043	0.248169	rs2295963	0.426566	ENSG00000106686.16	SPATA6L
Subclinical Hypothyroidism	11	NRG1	rs10503920	8:31571171-33571171	283	Esophagus_Gastroesophageal_Junction	1.42497e-16	7.43841e-19	0.992986	0.00516494	0.00184946	0.358079	rs2732318	0.127648	ENSG00000172728.15	FUT10
Subclinical Hyperthyroidism	2	VAV3	rs2125747	1:106837911-108837911	480	Colon_Sigmoid	8.21146e-10	1.88167e-11	0.975813	0.0223424	0.00184438	0.0825506	rs75860888	0.209367	ENSG00000162631.18	NTNG1
Subclinical Hypothyroidism	14	ABO	rs10901251	9:132250742-134250742	196	Brain_Spinal_cord_cervical_c-1	5.23762e-11	7.49904e-13	0.984084	0.0140714	0.00184423	0.131063	rs3124747	0.687833	ENSG00000148290.9	SURF1
TPOAb positivity	26	IFT81	rs117624317	12:109194076-111194076	700	Breast_Mammary_Tissue	1.52875e-10	7.06739e-12	0.954069	0.0440881	0.00184266	0.0417949	rs4766637	0.353665	ENSG00000139433.9	GLTP
Isolated Hypothyroxinemia	1	LDLRAD1	rs10443230	1:52998064-54998064	6	Kidney_Cortex	0.185368	2.52147e-05	0.812672	9.21197e-05	0.00184239	20	rs71654986	0.20933	ENSG00000162383.11	SLC1A7
TPOAb levels	4	VANGL2	rs16832016	1:159454048-161454048	765	Brain_Cerebellum	1.92796e-41	1.33803e-42	0.9334	0.0647608	0.00183935	0.0284021	rs4656852	0.350345	ENSG00000158714.10	SLAMF8
Overt Hyperthyroidism	5	GAPVD1	rs78254323	9:124259762-126259762	816	Esophagus_Gastroesophageal_Junction	1.08303e-15	2.84378e-16	0.790591	0.207571	0.001838	0.0088548	rs10124367	0.171835	ENSG00000167081.16	PBX3
Subclinical Hypothyroidism	7	NR3C2	rs11728154	4:147739571-149739571	96	Cells_Cultured_fibroblasts	0.00548947	1.14077e-05	0.990621	0.00204023	0.00183788	0.900819	rs10023057	0.210938	ENSG00000071205.11	ARHGAP10
TPOAb positivity	26	IFT81	rs117624317	12:109194076-111194076	194	Small_Intestine_Terminal_Ileum	1.47997e-05	1.18396e-07	0.990248	0.00790353	0.001834	0.232048	rs117567274	0.061258	ENSG00000151148.13	UBE3B
TPOAb positivity	26	IFT81	rs117624317	12:109194076-111194076	993	Esophagus_Muscularis	1.5423e-26	2.6926e-26	0.363526	0.634641	0.00183286	0.00288803	rs7308194	0.41029	ENSG00000122970.15	IFT81
Subclinical Hypothyroidism	7	NR3C2	rs11728154	4:147739571-149739571	21	Nerve_Tibial	0.00294009	9.23134e-07	0.994933	0.000294073	0.00183179	6.22906	rs4027114	0.432971	ENSG00000270387.1	RP11-315D13.1
Overt Hyperthyroidism	5	GAPVD1	rs78254323	9:124259762-126259762	821	Heart_Left_Ventricle	1.73033e-19	3.67096e-20	0.823482	0.174687	0.00183149	0.0104844	rs10121853	0.253333	ENSG00000167081.16	PBX3
Subclinical Hypothyroidism	12	GLIS3	rs7873463	9:3221298-5221298	376	Skin_Not_Sun_Exposed_Suprapubic	5.36758e-66	1.17016e-67	0.976891	0.0212784	0.00183056	0.0860292	rs7035489	0.766876	ENSG00000106686.16	SPATA6L
TPOAb levels	15	PTTG1	rs4921289	5:159474133-161474133	158	Brain_Nucleus_accumbens_basal_ganglia	1.26157e-07	2.03445e-10	0.996581	0.00158881	0.00183044	1.15208	rs4342365	0.0921743	ENSG00000118322.12	ATP10B
Subclinical Hypothyroidism	12	GLIS3	rs7873463	9:3221298-5221298	216	Colon_Transverse	2.51558e-18	1.38378e-20	0.992729	0.00544253	0.00182877	0.336016	rs7035489	0.546387	ENSG00000106686.16	SPATA6L
TPOAb positivity	24	CD69	rs10844638	12:8735800-10735800	135	Kidney_Cortex	4.30589e-05	2.80832e-07	0.99168	0.00644951	0.00182665	0.283224	rs2401641	0.129496	ENSG00000172322.13	CLEC12A
Subclinical Hypothyroidism	1	MICOS10	rs11805391	1:18561064-20561064	679	Spleen	3.90404e-15	1.71622e-15	0.693382	0.304793	0.0018249	0.00598735	rs10916957	0.473843	ENSG00000127481.14	UBR4
FT4	4	TRH	rs2670899	3:128972212-130972212	1	Kidney_Cortex	0.546266	2.2e-05	0.451893	0	0.00181832	#NUM!	rs60911235	1	ENSG00000172780.16	RAB43
TPOAb levels	15	PTTG1	rs4921289	5:159474133-161474133	90	Brain_Amygdala	0.00244758	2.59122e-06	0.994698	0.0010349	0.00181678	1.7555	rs13163837	0.104671	ENSG00000118322.12	ATP10B
TPOAb levels	15	PTTG1	rs4921289	5:159474133-161474133	329	Esophagus_Gastroesophageal_Junction	3.61348e-43	1.12542e-45	0.995106	0.00308113	0.00181291	0.588391	rs6865604	0.276394	ENSG00000118322.12	ATP10B
TPOAb levels	8	CTLA4	rs926169	2:202858029-204858029	52	Small_Intestine_Terminal_Ileum	0.098625	0.000115701	0.898412	0.00103585	0.00181142	1.74873	rs1980421	0.136617	ENSG00000224791.1	KRT18P39
Isolated Hypothyroxinemia	7	DIO3	rs17100242	14:100471572-102471572	216	Ovary	3.55806e-08	3.45896e-10	0.988599	0.00959258	0.0018083	0.188511	rs12587475	0.140437	ENSG00000183092.16	BEGAIN
Subclinical Hypothyroidism	1	MICOS10	rs11805391	1:18561064-20561064	843	Esophagus_Gastroesophageal_Junction	7.34433e-26	3.06208e-26	0.70449	0.293705	0.00180532	0.00614673	rs6700034	0.467328	ENSG00000090432.6	MUL1
FT4	10	TRHR	rs3134112	8:108092626-110092626	589	Adipose_Visceral_Omentum	4.27e-10	5.76e-12	0.984932	0.0132634	0.00180473	0.136068	rs2844260	0.0963573	ENSG00000205038.11	PKHD1L1
TPOAb levels	12	CLNK	rs6831973	4:9707742-11707742	1550	Artery_Tibial	1.07348e-37	2.79077e-39	0.972921	0.0252755	0.00180397	0.0713722	rs12504600	0.379062	ENSG00000109667.11	SLC2A9
TPOAb levels	24	LYZL2	rs12571172	10:29792967-31792967	1072	Nerve_Tibial	2.86993e-13	2.26376e-13	0.558042	0.440158	0.0018002	0.00408989	rs61845162	0.501809	ENSG00000237135.1	DDX10P1
Subclinical Hyperthyroidism	2	VAV3	rs2125747	1:106837911-108837911	8	Uterus	0.0896252	1.44069e-05	0.908433	0.000128037	0.00179907	14.0513	rs7513793	0.215978	ENSG00000162631.18	NTNG1
Isolated Hypothyroxinemia	1	LDLRAD1	rs10443230	1:52998064-54998064	399	Prostate	8.02903e-12	1.22555e-13	0.983214	0.0149898	0.00179669	0.119861	rs59739781	0.913811	ENSG00000116205.12	TCEANC2
Isolated Hypothyroxinemia	3	GLIS3	rs7873463	9:3221298-5221298	230	Heart_Atrial_Appendage	1.90266e-20	2.29848e-22	0.986308	0.011897	0.00179503	0.150881	rs79965806	0.939319	ENSG00000147853.16	AK3
Isolated Hypothyroxinemia	3	GLIS3	rs7873463	9:3221298-5221298	7	Brain_Putamen_basal_ganglia	0.000983286	2.83407e-07	0.996952	0.000269396	0.00179498	6.66299	rs79965806	0.972822	ENSG00000147853.16	AK3
TPOAb levels	15	PTTG1	rs4921289	5:159474133-161474133	496	Esophagus_Muscularis	3.47853e-65	1.79729e-67	0.993093	0.0051132	0.00179335	0.350729	rs6865604	0.363203	ENSG00000118322.12	ATP10B
TPOAb levels	15	PTTG1	rs4921289	5:159474133-161474133	186	Colon_Sigmoid	5.6313e-23	1.17517e-25	0.996148	0.00206089	0.00179129	0.86918	rs6865604	0.242432	ENSG00000118322.12	ATP10B
Isolated Hypothyroxinemia	4	ADGRD2	rs4838178	9:123458356-125458356	128	Brain_Hippocampus	0.0707926	0.000152492	0.925289	0.00197522	0.00179096	0.906712	rs62582246	0.0630858	ENSG00000173611.17	SCAI
Isolated Hypothyroxinemia	3	GLIS3	rs7873463	9:3221298-5221298	5	Brain_Spinal_cord_cervical_c-1	0.214841	2.54897e-05	0.783269	7.50406e-05	0.00178897	23.8401	rs7018567	0.436365	ENSG00000120158.11	RCL1
Subclinical Hypothyroidism	1	MICOS10	rs11805391	1:18561064-20561064	348	Brain_Hippocampus	7.94149e-11	8.90121e-13	0.987165	0.0110467	0.00178851	0.161904	rs6426613	0.144637	ENSG00000227066.1	RP3-340N1.2
Isolated Hypothyroxinemia	8	MAF	rs4889011	16:78667177-80667177	131	Adrenal_Gland	4.74941e-48	2.96097e-47	0.137984	0.860228	0.00178796	0.00207847	rs7194711	0.41119	ENSG00000261390.5	MAFTRR
TPOAb positivity	10	TLR3	rs3775291	4:185082920-187082920	1017	Artery_Aorta	1.57923e-24	3.00025e-25	0.838861	0.159351	0.0017878	0.0112193	rs56413992	0.52524	ENSG00000164344.15	KLKB1
TSH	7	HNRNPA3	rs2706121	2:176168130-178168130	42	Artery_Coronary	0.0386948	5.73e-05	0.958059	0.00140108	0.00178779	1.27601	rs111394131	0.71253	ENSG00000144320.13	LNPK
Subclinical Hyperthyroidism	9	MBIP	rs1169151	14:35171395-37171395	871	Whole_Blood	3.49061e-55	2.10765e-56	0.941389	0.0568238	0.00178729	0.0314532	rs12586305	1	ENSG00000092020.10	PPP2R3C
TPOAb levels	36	TIAM1	rs34379434	21:30197241-32197241	24	Colon_Sigmoid	0.212636	0.000121784	0.785024	0.000431748	0.0017864	4.13758	rs9647059	0.226301	ENSG00000156299.13	TIAM1
TPOAb positivity	19	SLC25A37	rs6557682	8:22542452-24542452	144	Brain_Amygdala	6.81577e-08	1.18728e-10	0.996496	0.00171799	0.00178623	1.03972	rs2466176	0.473085	ENSG00000248738.6	RP11-87E22.2
Subclinical Hyperthyroidism	3	NOSTRIN	rs1863144	2:167691481-169691481	471	Artery_Aorta	4.8579e-09	8.31064e-11	0.981445	0.0167722	0.00178309	0.106312	rs2353192	0.419821	ENSG00000138399.17	FASTKD1
TPOAb levels	15	PTTG1	rs4921289	5:159474133-161474133	517	Nerve_Tibial	8.83695e-108	9.37106e-110	0.987762	0.0104568	0.0017811	0.170329	rs6865604	0.351379	ENSG00000118322.12	ATP10B
Subclinical Hypothyroidism	12	GLIS3	rs7873463	9:3221298-5221298	779	Skin_Sun_Exposed_Lower_leg	2.33249e-72	1.86982e-73	0.924153	0.0740661	0.00178045	0.0240387	rs7035489	0.804662	ENSG00000106686.16	SPATA6L
Subclinical Hypothyroidism	2	VAV3	rs1075564	1:106865371-108865371	107	Artery_Coronary	5.67752e-05	1.97761e-07	0.994716	0.00344701	0.00178042	0.51651	rs1343205	0.167949	ENSG00000226822.2	RP11-356N1.2
Subclinical Hypothyroidism	12	GLIS3	rs7873463	9:3221298-5221298	224	Brain_Cerebellum	8.51633e-08	5.58658e-10	0.991733	0.00648782	0.00177898	0.274203	rs6476893	0.30359	ENSG00000106686.16	SPATA6L
FT4	10	TRHR	rs3134112	8:108092626-110092626	368	Adipose_Subcutaneous	0.000337705	0.00174234	0.161731	0.83441	0.0017789	0.00213193	rs2980639	0.38813	ENSG00000164841.4	TMEM74
TSH	14	FGF10	rs716816	5:43198823-45198823	29	Minor_Salivary_Gland	0.00675008	3.39e-06	0.990989	0.000480479	0.00177722	3.69885	rs6863699	0.265867	ENSG00000112992.16	NNT
TSH	14	FGF10	rs716816	5:43198823-45198823	577	Colon_Sigmoid	0.00107741	0.000276381	0.793372	0.203501	0.00177336	0.00871424	rs7732326	0.0497586	ENSG00000248092.7	NNT-AS1
TPOAb levels	15	PTTG1	rs4921289	5:159474133-161474133	361	Heart_Atrial_Appendage	2.06967e-46	3.42876e-48	0.981977	0.0162504	0.00177304	0.109108	rs6865604	0.361962	ENSG00000118322.12	ATP10B
TSH	14	FGF10	rs716816	5:43198823-45198823	479	Brain_Frontal_Cortex_BA9	0.00213683	1.22e-05	0.990426	0.00565339	0.00177165	0.313379	rs3733767	0.181625	ENSG00000261604.1	CTD-2636A23.2
TPOAb levels	15	PTTG1	rs4921289	5:159474133-161474133	107	Stomach	4.51673e-05	1.15497e-07	0.995655	0.00252827	0.00177145	0.700654	rs6865604	0.160916	ENSG00000118322.12	ATP10B
Subclinical Hypothyroidism	13	XPA	rs10983700	9:96775173-98775173	214	Minor_Salivary_Gland	4.81522e-10	2.34471e-10	0.671344	0.326885	0.00177094	0.00541764	rs7870125	0.530363	ENSG00000136932.13	TRMO
TPOAb positivity	20	POU5F1B	rs2456456	8:126167631-128167631	28	Stomach	0.00639623	2.79962e-06	0.991416	0.000416259	0.00176822	4.24789	rs2721096	0.391814	ENSG00000168672.3	FAM84B
Subclinical Hypothyroidism	2	VAV3	rs1075564	1:106865371-108865371	107	Stomach	4.93609e-10	3.80046e-12	0.990624	0.00760949	0.00176614	0.232097	rs9435441	0.117355	ENSG00000198890.7	PRMT6
Subclinical Hypothyroidism	1	MICOS10	rs11805391	1:18561064-20561064	778	Colon_Transverse	4.73642e-24	2.37705e-25	0.950547	0.047687	0.00176579	0.0370289	rs12095615	0.421065	ENSG00000127463.13	EMC1
Subclinical Hypothyroidism	9	VEGFA	rs881858	6:42838872-44838872	1080	Whole_Blood	6.83357e-172	4.52914e-173	0.936203	0.0620318	0.0017653	0.028458	rs6940814	0.680075	ENSG00000124587.13	PEX6
Isolated Hypothyroxinemia	4	ADGRD2	rs4838178	9:123458356-125458356	478	Breast_Mammary_Tissue	0.000216062	4.21246e-06	0.97895	0.0190685	0.00176158	0.092382	rs7027515	0.0795393	ENSG00000136930.12	PSMB7
Subclinical Hyperthyroidism	11	DET1	rs12148331	15:87566850-89566850	76	Ovary	0.0275575	3.11704e-05	0.969571	0.00107907	0.00176132	1.63225	rs55722383	0.31118	ENSG00000140534.13	TICRR
FT4	16	METTL15	rs12360793	11:27363210-29363210	73	Artery_Coronary	0.00120474	2.76e-06	0.994769	0.00226443	0.00175868	0.776655	rs1140711	0.892241	ENSG00000148943.11	LIN7C
Subclinical Hyperthyroidism	1	NFIA	rs334706	1:60150575-62150575	103	Brain_Cerebellar_Hemisphere	0.0281096	8.53985e-05	0.967131	0.00292066	0.00175361	0.600417	rs2481671	0.0665487	ENSG00000240563.1	L1TD1
TPOAb levels	15	PTTG1	rs4921289	5:159474133-161474133	100	Prostate	7.51688e-07	1.01815e-09	0.996916	0.0013328	0.00175	1.31303	rs6865604	0.136337	ENSG00000118322.12	ATP10B
Subclinical Hyperthyroidism	3	NOSTRIN	rs1863144	2:167691481-169691481	413	Adrenal_Gland	1.43137e-15	1.53054e-17	0.987709	0.010544	0.00174656	0.165645	rs580507	0.585339	ENSG00000152253.8	SPC25
Isolated Hypothyroxinemia	1	LDLRAD1	rs10443230	1:52998064-54998064	277	Small_Intestine_Terminal_Ileum	1.91134e-08	1.9515e-10	0.988182	0.010072	0.00174611	0.173363	rs11206425	0.0320782	ENSG00000243725.6	TTC4
Isolated Hypothyroxinemia	1	LDLRAD1	rs10443230	1:52998064-54998064	174	Uterus	3.97965e-06	2.86279e-08	0.991143	0.00711247	0.00174006	0.244649	rs10888870	0.0244503	ENSG00000243725.6	TTC4
TPOAb levels	7	STAT4	rs8179673	2:190104615-192104615	1572	Cells_Cultured_fibroblasts	7.16378e-48	3.32002e-49	0.954063	0.0441982	0.00173886	0.0393423	rs36064835	0.185707	ENSG00000151690.14	MFSD6
Overt Hyperthyroidism	5	GAPVD1	rs78254323	9:124259762-126259762	956	Testis	3.43165e-11	9.2659e-12	0.786038	0.212223	0.00173854	0.00819203	rs7044841	0.222908	ENSG00000167081.16	PBX3
TPOAb levels	7	STAT4	rs8179673	2:190104615-192104615	670	Cells_EBV-transformed_lymphocytes	2.53842e-08	3.97708e-10	0.98288	0.0153819	0.00173843	0.113018	rs12618060	0.238163	ENSG00000198130.15	HIBCH
Subclinical Hypothyroidism	1	MICOS10	rs11805391	1:18561064-20561064	175	Minor_Salivary_Gland	0.000120485	3.63764e-07	0.995155	0.00298716	0.00173702	0.581497	rs12095615	0.0890908	ENSG00000127463.13	EMC1
TSH	7	HNRNPA3	rs2706121	2:176168130-178168130	613	Artery_Tibial	3.56e-07	4.71e-09	0.985251	0.0130132	0.00173544	0.13336	rs2072589	0.717766	ENSG00000226363.3	HAGLROS
Subclinical Hyperthyroidism	6	PDE8B	rs12515498	5:76244147-78244147	213	Artery_Coronary	0.00509044	2.13421e-05	0.989024	0.00412922	0.00173509	0.420199	rs459052	0.127656	ENSG00000164220.6	F2RL2
Subclinical Hypothyroidism	2	VAV3	rs1075564	1:106865371-108865371	517	Colon_Transverse	1.53254e-26	2.92536e-28	0.979585	0.0186813	0.00173341	0.0927885	rs1730865	0.213521	ENSG00000198890.7	PRMT6
TPOAb levels	31	IFT81	rs117624317	12:109194076-111194076	11	Brain_Anterior_cingulate_cortex_BA24	0.703717	0.000367532	0.294048	0.00013626	0.00173131	12.7059	rs11065786	0.687961	ENSG00000122970.15	IFT81
TPOAb positivity	9	SLC10A6	rs7688019	4:85822831-87822831	207	Artery_Coronary	2.15717e-06	2.57604e-05	0.0771347	0.921108	0.00172986	0.00187802	rs113536481	0.0813643	ENSG00000251411.1	RP11-397E7.4
Subclinical Hypothyroidism	11	NRG1	rs10503920	8:31571171-33571171	304	Vagina	6.81825e-07	3.86476e-09	0.992664	0.00560943	0.00172549	0.307606	rs2037214	0.1539	ENSG00000172728.15	FUT10
Subclinical Hypothyroidism	2	VAV3	rs1075564	1:106865371-108865371	24	Brain_Substantia_nigra	0.0136074	5.84471e-06	0.984256	0.00040551	0.00172506	4.25404	rs12401598	0.099716	ENSG00000198890.7	PRMT6
TPOAb levels	24	LYZL2	rs12571172	10:29792967-31792967	12	Brain_Nucleus_accumbens_basal_ganglia	0.500096	0.000235931	0.497726	0.000217566	0.00172467	7.92713	rs540994	0.416092	ENSG00000259994.1	RP11-305E6.4
Subclinical Hyperthyroidism	3	NOSTRIN	rs1863144	2:167691481-169691481	291	Brain_Frontal_Cortex_BA9	9.67124e-05	8.06743e-07	0.989938	0.0082405	0.00172396	0.209205	rs76499096	0.100286	ENSG00000138399.17	FASTKD1
TPOAb positivity	18	RNASET2	rs2757039	6:165956865-167956865	20	Artery_Coronary	0.00985299	4.06579e-06	0.98803	0.000390482	0.00172245	4.41109	rs6902813	0.222925	ENSG00000198818.9	SFT2D1
Subclinical Hypothyroidism	2	VAV3	rs1075564	1:106865371-108865371	178	Brain_Hippocampus	1.36378e-09	1.71434e-11	0.985903	0.0123761	0.00172095	0.139054	rs1762484	0.132732	ENSG00000198890.7	PRMT6
Overt Hyperthyroidism	5	GAPVD1	rs78254323	9:124259762-126259762	1092	Esophagus_Muscularis	1.79206e-20	5.00187e-21	0.780461	0.217819	0.00171939	0.00789364	rs10124367	0.802939	ENSG00000167081.16	PBX3
Subclinical Hypothyroidism	8	PDE8B	rs2928167	5:76181995-78181995	214	Cells_EBV-transformed_lymphocytes	2.67975e-09	1.47645e-11	0.992828	0.00545296	0.00171859	0.315167	rs2360040	0.44444	ENSG00000113231.13	PDE8B
TPOAb positivity	31	TIAM1	rs7277015	21:30201789-32201789	154	Whole_Blood	4.12252e-10	1.154e-12	0.995516	0.00276956	0.00171474	0.61914	rs546497	0.107243	ENSG00000156299.13	TIAM1
FT4	3	RRP15	rs6672577	1:217143771-219143771	238	Cells_Cultured_fibroblasts	3.43e-52	1.2e-54	0.994818	0.00346765	0.00171419	0.494337	rs10863387	0.853535	ENSG00000067533.5	RRP15
TPOAb levels	24	LYZL2	rs12571172	10:29792967-31792967	149	Cells_EBV-transformed_lymphocytes	0.0145021	8.54121e-05	0.977958	0.00574268	0.00171224	0.298161	rs11008013	0.0783626	ENSG00000259994.1	RP11-305E6.4
Subclinical Hyperthyroidism	1	NFIA	rs334706	1:60150575-62150575	221	Heart_Atrial_Appendage	6.21284e-07	7.41895e-09	0.986527	0.0117633	0.00170915	0.145295	rs2498962	0.739208	ENSG00000132849.19	PATJ
Subclinical Hypothyroidism	6	TIMP4	rs3755724	3:11159406-13159406	71	Minor_Salivary_Gland	1.28668e-08	2.9574e-11	0.99602	0.00227224	0.00170785	0.751614	rs2133133	0.215948	ENSG00000144559.10	TAMM41
Subclinical Hypothyroidism	8	PDE8B	rs2928167	5:76181995-78181995	556	Heart_Left_Ventricle	3.63595e-07	6.14943e-09	0.981707	0.0165864	0.00170595	0.102853	rs254385	0.72236	ENSG00000171530.13	TBCA
TPOAb positivity	21	EGR2	rs61865883	10:61812920-63812920	377	Pancreas	4.0613e-05	2.15607e-07	0.993001	0.00525463	0.00170384	0.324255	rs72837070	0.0739424	ENSG00000232075.1	MRPL35P2
Subclinical Hypothyroidism	2	VAV3	rs1075564	1:106865371-108865371	218	Small_Intestine_Terminal_Ileum	1.29401e-07	1.48695e-09	0.986973	0.0113243	0.00170282	0.150369	rs1762509	0.20799	ENSG00000198890.7	PRMT6
TSH	14	FGF10	rs716816	5:43198823-45198823	651	Adrenal_Gland	0.000193126	3.13e-06	0.982202	0.0159021	0.00169987	0.106896	rs59224335	0.0156155	ENSG00000172244.8	C5orf34
Isolated Hypothyroxinemia	2	SPRY1	rs190595112	4:122563112-124563112	67	Brain_Spinal_cord_cervical_c-1	0.00717853	1.64451e-05	0.988857	0.00224835	0.00169973	0.75599	rs4833256	0.0684537	ENSG00000224786.1	CETN4P
Subclinical Hypothyroidism	1	MICOS10	rs11805391	1:18561064-20561064	1304	Skin_Sun_Exposed_Lower_leg	5.85743e-35	1.53681e-35	0.790829	0.207472	0.00169882	0.00818822	rs12095615	0.87083	ENSG00000127463.13	EMC1
TPOAb positivity	26	IFT81	rs117624317	12:109194076-111194076	1133	Colon_Transverse	1.01266e-13	5.47025e-15	0.947156	0.0511473	0.00169637	0.0331664	rs55816288	0.059055	ENSG00000151148.13	UBE3B
FT4	3	RRP15	rs6672577	1:217143771-219143771	95	Brain_Nucleus_accumbens_basal_ganglia	4.69e-15	4.62e-18	0.997339	0.000965365	0.00169595	1.75679	rs3753592	0.595345	ENSG00000067533.5	RRP15
Subclinical Hyperthyroidism	3	NOSTRIN	rs1863144	2:167691481-169691481	244	Small_Intestine_Terminal_Ileum	4.80672e-08	3.20512e-10	0.99171	0.00659578	0.00169419	0.25686	rs11678685	0.355997	ENSG00000152254.10	G6PC2
Subclinical Hypothyroidism	12	GLIS3	rs7873463	9:3221298-5221298	324	Lung	2.74518e-23	3.0193e-25	0.987463	0.0108437	0.00169326	0.156151	rs16921385	0.548013	ENSG00000106688.11	SLC1A1
TPOAb positivity	21	EGR2	rs61865883	10:61812920-63812920	59	Brain_Cerebellum	0.310712	0.000471357	0.686103	0.00102394	0.00168981	1.65031	rs10821988	0.0622877	ENSG00000138311.15	ZNF365
TPOAb levels	12	CLNK	rs6831973	4:9707742-11707742	1343	Esophagus_Mucosa	4.78342e-10	1.13269e-11	0.975235	0.0230761	0.00168926	0.073204	rs7678909	0.832005	ENSG00000251152.1	RP11-281P23.1
FT4	3	RRP15	rs6672577	1:217143771-219143771	38	Brain_Hypothalamus	1.65e-16	7.3e-20	0.997885	0.000425454	0.00168913	3.97019	rs10863387	0.765947	ENSG00000067533.5	RRP15
FT4	3	RRP15	rs6672577	1:217143771-219143771	223	Thyroid	8.6e-26	2.2e-28	0.995786	0.00252552	0.00168849	0.668573	rs10863387	0.805379	ENSG00000067533.5	RRP15
Subclinical Hypothyroidism	11	NRG1	rs10503920	8:31571171-33571171	332	Artery_Coronary	2.2041e-11	1.35377e-13	0.992238	0.00607752	0.00168441	0.277154	rs62510527	0.177917	ENSG00000172728.15	FUT10
Isolated Hypothyroxinemia	8	MAF	rs4889011	16:78667177-80667177	138	Breast_Mammary_Tissue	2.43557e-49	1.53616e-48	0.136623	0.861693	0.00168434	0.00195469	rs7194711	0.357879	ENSG00000261390.5	MAFTRR
TPOAb levels	36	TIAM1	rs34379434	21:30197241-32197241	31	Lung	0.286219	0.000268475	0.711188	0.000650354	0.00167438	2.57457	rs62221589	0.0706275	ENSG00000230870.2	FBXW11P1
TPOAb levels	24	LYZL2	rs12571172	10:29792967-31792967	213	Pituitary	0.000396104	4.26525e-05	0.900896	0.0969919	0.00167294	0.0172482	rs3011599	0.763195	ENSG00000183621.15	ZNF438
Isolated Hypothyroxinemia	4	ADGRD2	rs4838178	9:123458356-125458356	48	Liver	0.16382	0.00015768	0.833564	0.000785595	0.0016727	2.12921	rs12344394	0.131119	ENSG00000136935.13	GOLGA1
Subclinical Hypothyroidism	12	GLIS3	rs7873463	9:3221298-5221298	7	Brain_Putamen_basal_ganglia	0.000982515	1.17397e-06	0.99617	0.00117356	0.00167244	1.42509	rs79965806	0.972822	ENSG00000147853.16	AK3
Isolated Hypothyroxinemia	8	MAF	rs4889011	16:78667177-80667177	141	Colon_Sigmoid	2.21454e-33	2.19755e-32	0.0913962	0.906933	0.00167126	0.00184276	rs7194711	0.950594	ENSG00000261390.5	MAFTRR
TPOAb positivity	4	TGFB2	rs72738834	1:217450546-219450546	83	Brain_Cerebellum	0.0582799	0.000112852	0.938138	0.00179989	0.00166939	0.927494	rs12069070	0.065699	ENSG00000277007.1	RP11-392O17.2
TPOAb levels	31	IFT81	rs117624317	12:109194076-111194076	347	Brain_Cortex	5.77428e-07	7.86744e-09	0.984928	0.0134029	0.001668	0.12445	rs7300998	0.139006	ENSG00000139428.11	MMAB
Isolated Hypothyroxinemia	5	LHX3	rs1886296	9:135200434-137200434	802	Adrenal_Gland	2.23507e-20	5.99072e-21	0.787322	0.211012	0.00166653	0.00789783	rs3812549	0.11123	ENSG00000213221.4	DNLZ
Subclinical Hypothyroidism	8	PDE8B	rs2928167	5:76181995-78181995	376	Brain_Cerebellar_Hemisphere	1.70133e-11	1.71286e-13	0.988402	0.00993432	0.00166389	0.167489	rs335630	0.623897	ENSG00000113231.13	PDE8B
Subclinical Hypothyroidism	2	VAV3	rs1075564	1:106865371-108865371	26	Vagina	0.0333548	1.57978e-05	0.964527	0.000440202	0.00166253	3.77675	rs12401598	0.0800337	ENSG00000198890.7	PRMT6
TPOAb positivity	12	IRF4	rs9378805	6:1-1417727	42	Brain_Amygdala	6.67566e-06	7.80917e-09	0.997181	0.00114988	0.00166229	1.44562	rs2244443	0.314367	ENSG00000272463.1	RP11-532F6.3
Isolated Hypothyroxinemia	1	LDLRAD1	rs10443230	1:52998064-54998064	518	Spleen	5.3642e-30	3.19129e-31	0.942297	0.056043	0.00166029	0.0296253	rs10489663	0.0351608	ENSG00000243725.6	TTC4
Isolated Hypothyroxinemia	1	LDLRAD1	rs10443230	1:52998064-54998064	1272	Whole_Blood	2.19011e-30	1.26714e-31	0.943753	0.0545866	0.00165988	0.0304081	rs3737823	0.0705127	ENSG00000243725.6	TTC4
TPOAb levels	16	IRF4	rs1050979	6:1-1410417	59	Brain_Anterior_cingulate_cortex_BA24	1.05601e-07	1.07074e-10	0.997346	0.000994661	0.0016597	1.66861	rs6915693	0.981106	ENSG00000263667.1	RP3-416J7.4
Subclinical Hypothyroidism	10	PDE10A	rs2983496	6:164613303-166613303	16	Brain_Amygdala	0.06944	1.88866e-05	0.928647	0.000235996	0.00165805	7.02574	rs11969313	0.184791	ENSG00000227455.2	RP11-300M24.1
Subclinical Hyperthyroidism	1	NFIA	rs334706	1:60150575-62150575	21	Prostate	0.160043	6.75002e-05	0.837895	0.000336813	0.00165803	4.92272	rs61800743	0.318214	ENSG00000134716.9	CYP2J2
Isolated Hypothyroxinemia	1	LDLRAD1	rs10443230	1:52998064-54998064	546	Breast_Mammary_Tissue	2.98175e-33	1.84373e-34	0.940222	0.0581209	0.00165711	0.0285114	rs10489663	0.0367531	ENSG00000243725.6	TTC4
TPOAb positivity	19	SLC25A37	rs6557682	8:22542452-24542452	193	Brain_Anterior_cingulate_cortex_BA24	1.27593e-11	4.40488e-14	0.994927	0.00341822	0.00165494	0.484153	rs2466177	0.491615	ENSG00000248738.6	RP11-87E22.2
Subclinical Hyperthyroidism	1	NFIA	rs334706	1:60150575-62150575	68	Brain_Putamen_basal_ganglia	0.00882293	1.1539e-05	0.988237	0.00127593	0.00165281	1.29538	rs581146	0.0521518	ENSG00000226476.3	LINC01748
TPOAb positivity	18	RNASET2	rs2757039	6:165956865-167956865	69	Brain_Spinal_cord_cervical_c-1	0.00787902	9.35523e-06	0.989301	0.00115813	0.00165262	1.42697	rs2179177	0.0769095	ENSG00000060762.18	MPC1
TPOAb positivity	20	POU5F1B	rs2456456	8:126167631-128167631	161	Thyroid	1.7712e-25	8.88721e-28	0.993382	0.0049679	0.00165057	0.332248	rs9886651	0.996011	ENSG00000249859.9	PVT1
Subclinical Hypothyroidism	4	IGFBP5	rs6754292	2:215749861-217749861	154	Whole_Blood	4.36438e-55	1.91949e-57	0.993996	0.00435519	0.0016487	0.37856	rs17496232	0.95259	ENSG00000115457.9	IGFBP2
TPOAb positivity	8	CLNK	rs7678867	4:9724435-11724435	478	Liver	3.99213e-08	2.46547e-10	0.992241	0.00611142	0.00164781	0.269628	rs6850166	0.16483	ENSG00000109667.11	SLC2A9
TPOAb levels	36	TIAM1	rs34379434	21:30197241-32197241	19	Adrenal_Gland	0.276649	0.00012085	0.721285	0.000298622	0.00164617	5.51254	rs11088182	0.106782	ENSG00000230870.2	FBXW11P1
Subclinical Hypothyroidism	10	PDE10A	rs2983496	6:164613303-166613303	52	Pituitary	0.000215538	4.54302e-07	0.996056	0.00208299	0.00164521	0.789831	rs550843	0.629291	ENSG00000112539.14	C6orf118
TPOAb positivity	18	RNASET2	rs2757039	6:165956865-167956865	55	Ovary	0.000368339	4.42827e-07	0.996806	0.00118196	0.00164309	1.39015	rs11168	0.175543	ENSG00000198818.9	SFT2D1
Isolated Hypothyroxinemia	5	LHX3	rs1886296	9:135200434-137200434	1004	Adipose_Visceral_Omentum	9.2908e-52	4.68796e-51	0.165136	0.833229	0.00163459	0.00196176	rs11145848	0.286017	ENSG00000233016.6	SNHG7
Subclinical Hypothyroidism	3	PCBP1	rs10205278	2:69100612-71100612	75	Brain_Amygdala	0.0505766	6.16807e-05	0.946593	0.00113812	0.0016303	1.43245	rs2287328	0.0535569	ENSG00000124357.12	NAGK
Subclinical Hypothyroidism	12	GLIS3	rs7873463	9:3221298-5221298	227	Heart_Left_Ventricle	4.47805e-26	4.36985e-28	0.988739	0.00963221	0.00162832	0.169049	rs79965806	1	ENSG00000147853.16	AK3
Subclinical Hyperthyroidism	2	VAV3	rs2125747	1:106837911-108837911	1	Cells_EBV-transformed_lymphocytes	0.291387	6.71011e-06	0.706979	0	0.00162805	#NUM!	rs1498398	1	ENSG00000162636.15	FAM102B
TPOAb levels	8	CTLA4	rs926169	2:202858029-204858029	227	Adipose_Visceral_Omentum	5.51833e-07	4.0673e-09	0.991083	0.00728853	0.00162773	0.223328	rs140168762	0.0567594	ENSG00000144426.18	NBEAL1
FT4	7	CGA	rs9362387	6:86083683-88083683	547	Brain_Putamen_basal_ganglia	1.95e-09	3.53e-09	0.354911	0.643463	0.00162575	0.00252656	rs9359746	0.0722464	ENSG00000111850.10	SMIM8
Subclinical Hypothyroidism	5	TNS1	rs9636273	2:216375091-218375091	677	Whole_Blood	4.30088e-55	8.27996e-57	0.979534	0.0188415	0.00162471	0.0862303	rs17496232	0.947527	ENSG00000115457.9	IGFBP2
Subclinical Hypothyroidism	2	VAV3	rs1075564	1:106865371-108865371	192	Liver	4.43385e-73	2.48464e-75	0.992829	0.00554737	0.00162362	0.292684	rs1730850	0.268428	ENSG00000198890.7	PRMT6
TPOAb positivity	4	TGFB2	rs72738834	1:217450546-219450546	4	Kidney_Cortex	0.0829317	5.88337e-06	0.91539	4.87049e-05	0.0016235	33.3333	rs4846561	0.277512	ENSG00000228536.2	RP11-392O17.1
Subclinical Hypothyroidism	1	MICOS10	rs11805391	1:18561064-20561064	198	Small_Intestine_Terminal_Ileum	2.48133e-08	1.77243e-10	0.991318	0.00706484	0.0016176	0.228965	rs732725	0.42325	ENSG00000127463.13	EMC1
Subclinical Hypothyroidism	12	GLIS3	rs7873463	9:3221298-5221298	543	Adipose_Subcutaneous	3.4967e-33	5.85872e-35	0.981946	0.0164364	0.00161713	0.0983874	rs79965806	1	ENSG00000147853.16	AK3
Subclinical Hyperthyroidism	6	PDE8B	rs12515498	5:76244147-78244147	554	Heart_Left_Ventricle	3.63183e-07	6.59644e-09	0.980595	0.0177943	0.00161036	0.0904987	rs254385	0.728517	ENSG00000171530.13	TBCA
TPOAb levels	25	EGR2	rs61865882	10:61812333-63812333	401	Brain_Caudate_basal_ganglia	1.88814e-06	5.4507e-07	0.774749	0.223639	0.00160991	0.0071987	rs10733794	0.0937786	ENSG00000165476.13	REEP3
TPOAb levels	3	FCRL3	rs7522061	1:156698600-158698600	9	Brain_Nucleus_accumbens_basal_ganglia	0.597087	0.000132124	0.4011	7.26699e-05	0.00160861	22.1359	rs1327579	0.777929	ENSG00000143314.12	MRPL24
Subclinical Hypothyroidism	8	PDE8B	rs2928167	5:76181995-78181995	419	Adrenal_Gland	6.71853e-08	2.23075e-09	0.966323	0.0320687	0.00160789	0.0501389	rs11954573	0.966403	ENSG00000181104.6	F2R
Isolated Hypothyroxinemia	5	LHX3	rs1886296	9:135200434-137200434	228	Brain_Spinal_cord_cervical_c-1	4.94432e-15	2.45743e-14	0.167232	0.83116	0.00160784	0.00193446	rs11145848	0.198396	ENSG00000233016.6	SNHG7
TPOAb positivity	31	TIAM1	rs7277015	21:30201789-32201789	343	Thyroid	7.28755e-09	5.03701e-11	0.991557	0.00683739	0.00160576	0.23485	rs9975279	0.149316	ENSG00000156284.5	CLDN8
Subclinical Hypothyroidism	12	GLIS3	rs7873463	9:3221298-5221298	490	Nerve_Tibial	2.32245e-18	5.595e-20	0.974924	0.0234708	0.00160557	0.0684072	rs79965806	0.999997	ENSG00000147853.16	AK3
Subclinical Hyperthyroidism	6	PDE8B	rs12515498	5:76244147-78244147	313	Brain_Putamen_basal_ganglia	2.4992e-06	3.20543e-08	0.985765	0.0126272	0.00160546	0.127143	rs116300850	0.0473868	ENSG00000164253.13	WDR41
TPOAb positivity	18	RNASET2	rs2757039	6:165956865-167956865	23	Brain_Substantia_nigra	4.21979e-07	1.66914e-10	0.998017	0.000378724	0.00160427	4.23599	rs1854859	0.243677	ENSG00000231720.1	RP11-568A7.3
Isolated Hypothyroxinemia	1	LDLRAD1	rs10443230	1:52998064-54998064	892	Adipose_Subcutaneous	1.8384e-44	1.83295e-45	0.907892	0.0905042	0.00160426	0.0177258	rs10489663	0.0311306	ENSG00000243725.6	TTC4
Subclinical Hyperthyroidism	9	MBIP	rs1169151	14:35171395-37171395	183	Brain_Caudate_basal_ganglia	1.00083e-05	8.62485e-05	0.1038	0.894501	0.00160275	0.00179178	rs7150539	0.0734391	ENSG00000257585.1	LINC00609
TPOAb levels	37	C1QTNF6	rs229527	22:36185445-38185445	325	Brain_Substantia_nigra	6.18765e-10	1.62224e-05	3.808e-05	0.998343	0.00160251	0.00160517	rs229525	0.382585	ENSG00000133466.13	C1QTNF6
TPOAb positivity	12	IRF4	rs9378805	6:1-1417727	144	Artery_Aorta	4.2695e-14	1.53047e-16	0.994852	0.00355023	0.00159768	0.45002	rs2804731	0.544371	ENSG00000112685.13	EXOC2
Overt Hyperthyroidism	7	MAF	rs73575083	16:78713958-80713958	93	Brain_Spinal_cord_cervical_c-1	2.94483e-15	3.75717e-09	7.82548e-07	0.998403	0.00159658	0.00159914	rs17767491	0.519446	ENSG00000261390.5	MAFTRR
TPOAb positivity	32	C1QTNF6	rs229527	22:36185445-38185445	66	Vagina	0.000592254	6.10775e-07	0.996799	0.00101201	0.00159645	1.57751	rs5756708	0.452268	ENSG00000100065.14	CARD10
Subclinical Hypothyroidism	12	GLIS3	rs7873463	9:3221298-5221298	230	Heart_Atrial_Appendage	1.91364e-20	1.23895e-22	0.991999	0.00640656	0.0015948	0.248932	rs79965806	0.939319	ENSG00000147853.16	AK3
Subclinical Hyperthyroidism	11	DET1	rs12148331	15:87566850-89566850	183	Brain_Hippocampus	1.77691e-06	1.45646e-08	0.990303	0.00810117	0.0015944	0.196811	rs11635582	0.0735739	ENSG00000261478.1	RP11-429B14.4
Subclinical Hypothyroidism	16	CEP128	rs191358938	14:80056914-82056914	71	Adrenal_Gland	2.56373e-13	3.13128e-16	0.997204	0.00120202	0.00159395	1.32606	rs28455614	0.297828	ENSG00000071537.13	SEL1L
TPOAb positivity	18	RNASET2	rs2757039	6:165956865-167956865	18	Uterus	0.0251268	7.89233e-06	0.972982	0.000289681	0.00159328	5.50011	rs7757549	0.234496	ENSG00000233231.1	HNRNPA1P49
TPOAb levels	15	PTTG1	rs4921289	5:159474133-161474133	301	Thyroid	8.95541e-08	2.99257e-10	0.995098	0.00330932	0.00159284	0.48132	rs7704751	0.272894	ENSG00000145861.7	C1QTNF2
TSH	7	HNRNPA3	rs2706121	2:176168130-178168130	104	Brain_Substantia_nigra	0.016046	2.62e-05	0.980747	0.00158844	0.00159222	1.00238	rs56155737	0.270963	ENSG00000163364.9	LINC01116
Isolated Hypothyroxinemia	4	ADGRD2	rs4838178	9:123458356-125458356	763	Skin_Not_Sun_Exposed_Suprapubic	4.6018e-09	1.86796e-10	0.959477	0.0389312	0.00159184	0.0408887	rs10986629	0.322857	ENSG00000165219.21	GAPVD1
Isolated Hypothyroxinemia	4	ADGRD2	rs4838178	9:123458356-125458356	685	Esophagus_Mucosa	3.80354e-08	9.11635e-10	0.975054	0.0233543	0.00159158	0.0681493	rs12237685	0.297883	ENSG00000119522.16	DENND1A
Subclinical Hypothyroidism	15	NKX2-3	rs10786560	10:98555409-100555409	1061	Ovary	2.15756e-11	1.31639e-12	0.941013	0.0573982	0.00158858	0.0276765	rs12250795	0.0573891	ENSG00000107554.16	DNMBP
Subclinical Hypothyroidism	8	PDE8B	rs2928167	5:76181995-78181995	81	Vagina	0.00112047	3.38368e-06	0.994306	0.00298685	0.00158332	0.530096	rs57840239	0.451189	ENSG00000164253.13	WDR41
Subclinical Hyperthyroidism	6	PDE8B	rs12515498	5:76244147-78244147	659	Heart_Atrial_Appendage	4.15529e-14	4.78131e-15	0.895403	0.103014	0.00158231	0.0153601	rs6896257	0.294654	ENSG00000145708.10	CRHBP
TSH	7	HNRNPA3	rs2706121	2:176168130-178168130	617	Breast_Mammary_Tissue	9.34e-17	1.24e-18	0.985329	0.0130927	0.00157824	0.120544	rs2072589	0.714982	ENSG00000226363.3	HAGLROS
Subclinical Hypothyroidism	7	NR3C2	rs11728154	4:147739571-149739571	24	Esophagus_Mucosa	0.0535835	1.87977e-05	0.944506	0.000315585	0.00157572	4.99302	rs4027115	0.25067	ENSG00000270387.1	RP11-315D13.1
FT4	3	RRP15	rs6672577	1:217143771-219143771	29	Brain_Hippocampus	4.78e-09	1.85e-12	0.998059	0.000369798	0.00157135	4.2492	rs10863387	0.646675	ENSG00000067533.5	RRP15
FT4	16	METTL15	rs12360793	11:27363210-29363210	7	Ovary	0.207893	3.17e-05	0.790402	0.000104786	0.00156934	14.9767	rs4923448	0.404068	ENSG00000245573.7	BDNF-AS
TPOAb positivity	21	EGR2	rs61865883	10:61812920-63812920	367	Esophagus_Gastroesophageal_Junction	8.90204e-06	6.61599e-08	0.991074	0.00734997	0.00156747	0.213262	rs2675646	0.490839	ENSG00000183346.6	C10orf107
Overt Hyperthyroidism	7	MAF	rs73575083	16:78713958-80713958	99	Uterus	2.10023e-16	2.67959e-10	7.82571e-07	0.998432	0.00156693	0.00156939	rs17767383	0.261097	ENSG00000261390.5	MAFTRR
Subclinical Hyperthyroidism	11	DET1	rs12148331	15:87566850-89566850	294	Brain_Putamen_basal_ganglia	1.85648e-09	2.29103e-11	0.986278	0.0121557	0.00156661	0.128878	rs7164930	0.307894	ENSG00000261478.1	RP11-429B14.4
Subclinical Hypothyroidism	1	MICOS10	rs11805391	1:18561064-20561064	463	Artery_Coronary	1.19102e-10	1.10336e-11	0.913796	0.0846382	0.00156617	0.0185043	rs10799710	0.198067	ENSG00000127463.13	EMC1
TPOAb levels	8	CTLA4	rs926169	2:202858029-204858029	296	Colon_Sigmoid	0.000169631	7.245e-07	0.994034	0.00422988	0.00156595	0.370211	rs72928605	0.0415	ENSG00000138380.17	CARF
Subclinical Hypothyroidism	2	VAV3	rs1075564	1:106865371-108865371	906	Skin_Not_Sun_Exposed_Suprapubic	7.25448e-91	3.53804e-92	0.952023	0.046415	0.00156238	0.0336612	rs1730850	0.33891	ENSG00000198890.7	PRMT6
TPOAb levels	23	SLC25A37	rs6557682	8:22542452-24542452	306	Brain_Cerebellar_Hemisphere	2.54129e-06	1.00419e-08	0.994522	0.00391423	0.00156074	0.398734	rs73224413	0.766867	ENSG00000147457.13	CHMP7
FT4	3	RRP15	rs6672577	1:217143771-219143771	98	Brain_Frontal_Cortex_BA9	3.81e-12	3.45e-15	0.997553	0.000887233	0.00156003	1.75831	rs10863387	0.41393	ENSG00000067533.5	RRP15
Isolated Hypothyroxinemia	8	MAF	rs4889011	16:78667177-80667177	606	Thyroid	4.0839e-59	2.59435e-58	0.135796	0.862647	0.00155713	0.00180506	rs7196490	0.877868	ENSG00000261390.5	MAFTRR
TPOAb levels	24	LYZL2	rs12571172	10:29792967-31792967	225	Heart_Left_Ventricle	0.0083676	5.90462e-05	0.983095	0.00692167	0.00155697	0.224942	rs35585468	0.127449	ENSG00000272914.1	RP11-330O11.3
TPOAb positivity	6	CTLA4	rs231770	2:202864430-204864430	47	Brain_Putamen_basal_ganglia	0.341744	0.000403087	0.655539	0.00075765	0.0015558	2.05346	rs2250522	0.0848817	ENSG00000138443.15	ABI2
Subclinical Hypothyroidism	13	XPA	rs10983700	9:96775173-98775173	792	Adrenal_Gland	8.59352e-19	5.74897e-19	0.598245	0.400204	0.00155007	0.0038732	rs6478025	0.126096	ENSG00000203279.3	RP11-498P14.5
Subclinical Hypothyroidism	2	VAV3	rs1075564	1:106865371-108865371	972	Esophagus_Mucosa	4.56119e-77	2.46669e-78	0.94724	0.0512114	0.0015484	0.0302356	rs1730850	0.35556	ENSG00000198890.7	PRMT6
Subclinical Hypothyroidism	1	MICOS10	rs11805391	1:18561064-20561064	587	Adrenal_Gland	6.58397e-14	2.62859e-14	0.713581	0.284876	0.00154339	0.00541778	rs12565575	0.339439	ENSG00000127463.13	EMC1
Subclinical Hypothyroidism	11	NRG1	rs10503920	8:31571171-33571171	207	Prostate	3.78755e-09	1.50825e-11	0.994513	0.00394485	0.00154259	0.391039	rs2732295	0.131223	ENSG00000172728.15	FUT10
TPOAb positivity	15	GPX6	rs9393917	6:27487231-29487231	1853	Brain_Putamen_basal_ganglia	7.13744e-42	8.21374e-29	8.67637e-14	0.998458	0.00154207	0.00154445	rs1150686	0.142732	ENSG00000216901.1	ZNF603P
TPOAb positivity	14	H2BC13	rs74868707	6:26727538-28727538	1434	Brain_Putamen_basal_ganglia	7.13744e-42	8.21374e-29	8.67637e-14	0.998458	0.00154207	0.00154445	rs1150686	0.142732	ENSG00000216901.1	ZNF603P
TPOAb levels	8	CTLA4	rs926169	2:202858029-204858029	190	Brain_Cortex	0.00216264	1.1814e-05	0.990888	0.00539761	0.00153995	0.285302	rs72936323	0.0660459	ENSG00000163596.16	ICA1L
TPOAb positivity	9	SLC10A6	rs7688019	4:85822831-87822831	231	Brain_Substantia_nigra	8.26189e-08	2.57186e-07	0.242766	0.755697	0.00153673	0.00203353	rs28528308	0.0940298	ENSG00000170509.11	HSD17B13
Subclinical Hyperthyroidism	12	MAF	rs58722186	16:78717694-80717694	101	Brain_Caudate_basal_ganglia	1.44231e-33	1.26423e-10	1.13913e-23	0.998464	0.00153587	0.00153823	rs58722186	0.856586	ENSG00000261390.5	MAFTRR
Subclinical Hypothyroidism	6	TIMP4	rs3755724	3:11159406-13159406	62	Kidney_Cortex	1.5328e-06	2.96569e-09	0.996552	0.00191281	0.00153377	0.801841	rs9840435	0.125795	ENSG00000144559.10	TAMM41
TPOAb positivity	18	RNASET2	rs2757039	6:165956865-167956865	39	Brain_Hippocampus	0.00903242	1.00179e-05	0.988346	0.00108086	0.00153114	1.41659	rs963523	0.542292	ENSG00000125337.16	KIF25
TPOAb levels	8	CTLA4	rs926169	2:202858029-204858029	185	Brain_Frontal_Cortex_BA9	0.00528704	1.7032e-05	0.989993	0.00317394	0.00152865	0.481626		0.12431
Subclinical Hypothyroidism	7	NR3C2	rs11728154	4:147739571-149739571	72	Liver	3.76038e-22	7.28299e-25	0.996557	0.00191482	0.00152816	0.798068	rs10027182	0.457381	ENSG00000071205.11	ARHGAP10
TPOAb positivity	20	POU5F1B	rs2456456	8:126167631-128167631	168	Colon_Transverse	8.80191e-09	3.66318e-11	0.99435	0.00412302	0.0015269	0.370334	rs13248944	0.307772	ENSG00000246228.6	CASC8
TPOAb levels	35	PTPN2	rs62097857	18:11857759-13857759	676	Brain_Putamen_basal_ganglia	3.98524e-40	7.0516e-42	0.981128	0.0173451	0.00152664	0.0880156	rs1787004	0.0873275	ENSG00000101639.18	CEP192
TPOAb levels	8	CTLA4	rs926169	2:202858029-204858029	340	Stomach	0.00017249	2.17845e-06	0.985869	0.0124357	0.00152077	0.12229	rs116426890	0.0111435	ENSG00000138380.17	CARF
Subclinical Hyperthyroidism	11	DET1	rs12148331	15:87566850-89566850	247	Brain_Anterior_cingulate_cortex_BA24	1.58878e-13	8.16316e-16	0.993391	0.00508883	0.00152058	0.298808	rs11635582	0.185438	ENSG00000261478.1	RP11-429B14.4
FT4	13	ZNF462	rs6477549	9:105892243-107892243	107	Muscle_Skeletal	1.04e-06	5.29e-09	0.993437	0.00504304	0.00151866	0.301139	rs12337848	0.48263	ENSG00000119318.12	RAD23B
Subclinical Hypothyroidism	8	PDE8B	rs2928167	5:76181995-78181995	12	Ovary	0.278321	6.87064e-05	0.71993	0.000162548	0.00151738	9.33493	rs252778	0.214526	ENSG00000253558.1	CTD-2179L22.1
TPOAb levels	8	CTLA4	rs926169	2:202858029-204858029	271	Pancreas	1.82554e-11	1.33432e-13	0.991254	0.0072301	0.00151589	0.209663	rs72936323	0.0266765	ENSG00000163596.16	ICA1L
TPOAb levels	15	PTTG1	rs4921289	5:159474133-161474133	499	Adipose_Subcutaneous	1.14034e-09	4.13151e-11	0.96359	0.0348963	0.00151361	0.0433746	rs4590214	0.169847	ENSG00000118322.12	ATP10B
TPOAb levels	21	RNASET2	rs2757039	6:165956865-167956865	107	Pituitary	4.24282e-32	2.4551e-34	0.992758	0.00572944	0.00151304	0.264082	rs1854859	1	ENSG00000231720.1	RP11-568A7.3
Subclinical Hypothyroidism	11	NRG1	rs10503920	8:31571171-33571171	235	Brain_Cerebellum	2.50423e-07	1.24672e-09	0.993556	0.00493124	0.00151292	0.306803	rs2732318	0.176761	ENSG00000272338.2	RP11-722E23.2
TPOAb positivity	31	TIAM1	rs7277015	21:30201789-32201789	5	Breast_Mammary_Tissue	0.608892	8.79471e-05	0.389466	4.11254e-05	0.00151282	36.7855	rs75479172	0.743942	ENSG00000142168.14	SOD1
TSH	7	HNRNPA3	rs2706121	2:176168130-178168130	155	Brain_Hypothalamus	4.45e-06	0.000167794	0.0258128	0.972504	0.00151107	0.00155379	rs10188193	0.37937	ENSG00000196659.9	TTC30B
TPOAb levels	15	PTTG1	rs4921289	5:159474133-161474133	158	Spleen	5.04128e-10	2.89167e-12	0.992809	0.00567964	0.00151106	0.266048	rs143589638	0.44546	ENSG00000247699.2	CTB-127C13.1
TPOAb levels	35	PTPN2	rs62097857	18:11857759-13857759	678	Brain_Frontal_Cortex_BA9	2.95039e-24	6.98995e-26	0.975396	0.0230936	0.00151033	0.0654003	rs1787004	0.128661	ENSG00000101639.18	CEP192
TPOAb levels	25	EGR2	rs61865882	10:61812333-63812333	59	Brain_Cerebellum	0.310839	0.00039944	0.686385	0.000866936	0.00150942	1.7411	rs10821988	0.0586541	ENSG00000138311.15	ZNF365
TPOAb positivity	11	TCF7	rs244686	5:133088103-135088103	121	Colon_Transverse	6.47347e-14	1.36366e-16	0.996407	0.00208388	0.00150896	0.724112	rs12657663	0.472123	ENSG00000164615.4	CAMLG
TPOAb levels	21	RNASET2	rs2757039	6:165956865-167956865	71	Brain_Hypothalamus	2.92775e-21	2.77829e-23	0.989121	0.00937121	0.0015075	0.160865	rs1854859	1	ENSG00000231720.1	RP11-568A7.3
Subclinical Hyperthyroidism	11	DET1	rs12148331	15:87566850-89566850	47	Brain_Substantia_nigra	0.000160131	1.76705e-07	0.997249	0.00108542	0.00150501	1.38657	rs8031036	0.125331	ENSG00000261478.1	RP11-429B14.4
Subclinical Hyperthyroidism	8	GLIS3	rs7873463	9:3221298-5221298	840	Muscle_Skeletal	1.61391e-140	5.0273e-142	0.968349	0.0301489	0.0015025	0.0498359	rs7874642	1	ENSG00000147853.16	AK3
TPOAb positivity	11	TCF7	rs244686	5:133088103-135088103	66	Brain_Substantia_nigra	2.84207e-07	2.6878e-10	0.997571	0.000928419	0.00150046	1.61614	rs77750312	0.459652	ENSG00000164615.4	CAMLG
FT4	16	METTL15	rs12360793	11:27363210-29363210	125	Brain_Anterior_cingulate_cortex_BA24	6.99e-06	3.43e-07	0.951832	0.0466613	0.00149957	0.0321373	rs34667360	0.0728601	ENSG00000169519.20	METTL15
TPOAb positivity	8	CLNK	rs7678867	4:9724435-11724435	395	Heart_Left_Ventricle	9.39994e-06	6.99735e-08	0.991129	0.00736301	0.00149881	0.20356	rs11722849	0.161425	ENSG00000178163.7	ZNF518B
Subclinical Hypothyroidism	16	CEP128	rs191358938	14:80056914-82056914	263	Artery_Tibial	0.000353454	1.33676e-06	0.994401	0.00374584	0.0014981	0.399938	rs2267872	0.236353	ENSG00000211448.11	DIO2
TPOAb levels	8	CTLA4	rs926169	2:202858029-204858029	520	Nerve_Tibial	6.83781e-16	7.97057e-18	0.987012	0.0114902	0.00149748	0.130327		0.12431
Subclinical Hyperthyroidism	2	VAV3	rs2125747	1:106837911-108837911	314	Artery_Tibial	1.18857e-10	1.33787e-12	0.987403	0.0110994	0.0014973	0.1349	rs12407772	0.495115	ENSG00000162636.15	FAM102B
Subclinical Hypothyroidism	6	TIMP4	rs3755724	3:11159406-13159406	71	Brain_Substantia_nigra	2.55585e-05	1.60233e-06	0.939586	0.0588902	0.00149648	0.0254113	rs7628534	0.196017	ENSG00000144559.10	TAMM41
Subclinical Hyperthyroidism	11	DET1	rs12148331	15:87566850-89566850	147	Brain_Hypothalamus	1.80971e-13	1.14518e-15	0.99224	0.00626391	0.00149609	0.238843	rs8031036	0.108629	ENSG00000261478.1	RP11-429B14.4
TPOAb positivity	9	SLC10A6	rs7688019	4:85822831-87822831	237	Small_Intestine_Terminal_Ileum	2.85727e-06	1.96913e-05	0.126525	0.871956	0.00149553	0.00171514	rs4693153	0.101425	ENSG00000251411.1	RP11-397E7.4
TPOAb positivity	21	EGR2	rs61865883	10:61812920-63812920	229	Brain_Cerebellar_Hemisphere	0.0561583	0.000207993	0.938677	0.00346162	0.00149547	0.432015	rs113312868	0.059362	ENSG00000183346.6	C10orf107
TPOAb levels	8	CTLA4	rs926169	2:202858029-204858029	480	Thyroid	6.41061e-28	7.24183e-30	0.987366	0.011139	0.00149475	0.134191	rs145538381	0.0145625	ENSG00000163596.16	ICA1L
FT4	3	RRP15	rs6672577	1:217143771-219143771	76	Artery_Aorta	4.92e-22	3.58e-25	0.997798	0.000710179	0.00149212	2.10105	rs10863387	0.432592	ENSG00000067533.5	RRP15
TPOAb levels	35	PTPN2	rs62097857	18:11857759-13857759	505	Brain_Hippocampus	2.77693e-37	3.57022e-39	0.985849	0.0126598	0.00149163	0.117824	rs1787000	0.0830177	ENSG00000101639.18	CEP192
TSH	7	HNRNPA3	rs2706121	2:176168130-178168130	226	Heart_Atrial_Appendage	1.1e-06	2.65e-07	0.80531	0.193198	0.00149029	0.00771379	rs6732256	0.0245421	ENSG00000280374.1	RP11-337N6.3
Isolated Hypothyroxinemia	4	ADGRD2	rs4838178	9:123458356-125458356	197	Artery_Coronary	0.0169971	6.21487e-05	0.97789	0.00356069	0.00148985	0.418418	rs828104	0.0198075	ENSG00000165219.21	GAPVD1
TPOAb levels	35	PTPN2	rs62097857	18:11857759-13857759	820	Brain_Caudate_basal_ganglia	1.86922e-53	3.21554e-55	0.981639	0.0168718	0.00148887	0.0882456	rs1787000	0.0659388	ENSG00000101639.18	CEP192
Subclinical Hyperthyroidism	11	DET1	rs12148331	15:87566850-89566850	39	Brain_Amygdala	3.2269e-06	3.9273e-09	0.99731	0.00119889	0.0014879	1.24106	rs7164930	0.254273	ENSG00000261478.1	RP11-429B14.4
Subclinical Hyperthyroidism	3	NOSTRIN	rs1863144	2:167691481-169691481	336	Brain_Nucleus_accumbens_basal_ganglia	1.32245e-09	1.12517e-11	0.990104	0.00840918	0.00148716	0.176849	rs746271	0.255689	ENSG00000138399.17	FASTKD1
TPOAb levels	9	RTP5	rs67964063	2:240881804-242881804	962	Artery_Coronary	3.49064e-24	4.12203e-24	0.457856	0.540659	0.00148534	0.00274728	rs12475607	0.373997	ENSG00000168385.17	SEPT2
TPOAb levels	35	PTPN2	rs62097857	18:11857759-13857759	436	Brain_Spinal_cord_cervical_c-1	6.41511e-34	6.59947e-36	0.988362	0.0101528	0.00148504	0.146269	rs1786279	0.0651961	ENSG00000101639.18	CEP192
Subclinical Hyperthyroidism	11	DET1	rs12148331	15:87566850-89566850	162	Brain_Frontal_Cortex_BA9	5.03298e-20	3.5845e-22	0.991469	0.00704643	0.00148456	0.210683	rs11635582	0.114464	ENSG00000261478.1	RP11-429B14.4
TSH	7	HNRNPA3	rs2706121	2:176168130-178168130	219	Brain_Caudate_basal_ganglia	0.0137226	4.58e-05	0.981488	0.00325965	0.00148427	0.455348	rs11694013	0.11884	ENSG00000197557.6	TTC30A
TPOAb positivity	12	IRF4	rs9378805	6:1-1417727	48	Brain_Hippocampus	1.31825e-09	2.14679e-12	0.996909	0.00160865	0.00148284	0.921789	rs2097874	0.55073	ENSG00000263667.1	RP3-416J7.4
TSH	14	FGF10	rs716816	5:43198823-45198823	810	Adipose_Visceral_Omentum	8.07e-07	1.54e-07	0.838534	0.159982	0.00148272	0.00926801	rs34361740	0.153827	ENSG00000112992.16	NNT
Subclinical Hypothyroidism	18	FOXA2	rs186119011	20:21617137-23617137	192	Brain_Cerebellum	7.18413e-06	3.57302e-08	0.993584	0.00492676	0.00148197	0.300801	rs2567607	0.698387	ENSG00000132671.5	SSTR4
TPOAb positivity	26	IFT81	rs117624317	12:109194076-111194076	613	Brain_Cerebellar_Hemisphere	2.70946e-05	4.23074e-05	0.389803	0.608651	0.00147715	0.00242693	rs9783487	0.0763566	ENSG00000139428.11	MMAB
Subclinical Hypothyroidism	11	NRG1	rs10503920	8:31571171-33571171	267	Stomach	1.13606e-14	5.48847e-17	0.993737	0.00478611	0.0014769	0.308581	rs2676412	0.118345	ENSG00000172728.15	FUT10
Subclinical Hypothyroidism	11	NRG1	rs10503920	8:31571171-33571171	328	Colon_Sigmoid	6.39665e-22	3.93288e-24	0.992437	0.00608708	0.00147631	0.242532	rs2459515	0.131661	ENSG00000172728.15	FUT10
Subclinical Hypothyroidism	2	VAV3	rs1075564	1:106865371-108865371	907	Skin_Sun_Exposed_Lower_leg	3.26702e-110	1.40732e-111	0.957301	0.0412226	0.00147607	0.0358072	rs2232015	0.859352	ENSG00000198890.7	PRMT6
Subclinical Hypothyroidism	18	FOXA2	rs186119011	20:21617137-23617137	1608	Testis	3.76792e-57	1.63207e-57	0.696746	0.301779	0.00147533	0.00488879	rs6076012	0.4006	ENSG00000234646.6	RP4-753D10.3
Isolated Hypothyroxinemia	7	DIO3	rs17100242	14:100471572-102471572	479	Pancreas	8.82878e-10	1.1089e-11	0.986154	0.0123714	0.00147476	0.119207	rs1190544	0.172502	ENSG00000156381.8	ANKRD9
Isolated Hypothyroxinemia	4	ADGRD2	rs4838178	9:123458356-125458356	343	Adrenal_Gland	0.000130414	1.40641e-06	0.987757	0.0106374	0.00147386	0.138554	rs4837012	0.0924383	ENSG00000173611.17	SCAI
Subclinical Hypothyroidism	12	GLIS3	rs7873463	9:3221298-5221298	212	Small_Intestine_Terminal_Ileum	1.5095e-06	2.3962e-08	0.982937	0.0155886	0.00147337	0.0945161	rs7858486	0.26561	ENSG00000232104.3	RFX3-AS1
Subclinical Hyperthyroidism	10	CEP128	rs2215981	14:79978623-81978623	71	Adrenal_Gland	2.56098e-13	6.19437e-16	0.996135	0.00239469	0.00147075	0.61417	rs11847098	0.323187	ENSG00000071537.13	SEL1L
TPOAb levels	8	CTLA4	rs926169	2:202858029-204858029	478	Muscle_Skeletal	1.79368e-22	3.15045e-24	0.981309	0.0172211	0.00147001	0.0853606	rs140750546	0.0147172	ENSG00000163596.16	ICA1L
Subclinical Hyperthyroidism	8	GLIS3	rs7873463	9:3221298-5221298	196	Brain_Cerebellar_Hemisphere	2.86918e-06	1.40944e-08	0.993662	0.00486653	0.00146813	0.301679	rs10122182	0.074922	ENSG00000147853.16	AK3
Isolated Hypothyroxinemia	2	SPRY1	rs190595112	4:122563112-124563112	34	Brain_Frontal_Cortex_BA9	0.170785	0.000131114	0.826996	0.000620223	0.0014673	2.36576	rs1849430	0.0463945	ENSG00000181004.9	BBS12
TPOAb levels	31	IFT81	rs117624317	12:109194076-111194076	628	Brain_Cerebellum	2.9638e-11	1.0309e-12	0.964983	0.0335502	0.00146666	0.0437154	rs11836136	0.160325	ENSG00000139428.11	MMAB
TSH	14	FGF10	rs716816	5:43198823-45198823	1126	Esophagus_Muscularis	3.01e-08	1.13e-09	0.962409	0.036126	0.0014646	0.0405414	rs6863699	0.148292	ENSG00000112992.16	NNT
Subclinical Hypothyroidism	11	NRG1	rs10503920	8:31571171-33571171	283	Brain_Spinal_cord_cervical_c-1	0.000421734	2.14659e-06	0.993075	0.00504003	0.00146158	0.289993	rs6996013	0.0709183	ENSG00000172728.15	FUT10
Subclinical Hypothyroidism	9	VEGFA	rs881858	6:42838872-44838872	1048	Artery_Aorta	3.51724e-71	2.17999e-72	0.940275	0.0582637	0.00146139	0.0250823	rs2396244	0.792207	ENSG00000112759.16	SLC29A1
Subclinical Hyperthyroidism	3	NOSTRIN	rs1863144	2:167691481-169691481	106	Minor_Salivary_Gland	9.40377e-30	2.49839e-32	0.995908	0.00263131	0.00146077	0.555149	rs3931	0.999884	ENSG00000152254.10	G6PC2
Subclinical Hyperthyroidism	11	DET1	rs12148331	15:87566850-89566850	348	Brain_Caudate_basal_ganglia	1.88725e-14	3.21396e-16	0.981835	0.0167059	0.00145933	0.0873542	rs12101521	0.227841	ENSG00000261478.1	RP11-429B14.4
Subclinical Hypothyroidism	11	NRG1	rs10503920	8:31571171-33571171	349	Skin_Not_Sun_Exposed_Suprapubic	2.05152e-27	1.34442e-29	0.992055	0.00648663	0.00145816	0.224795	rs2732318	0.459699	ENSG00000172728.15	FUT10
Subclinical Hypothyroidism	11	NRG1	rs10503920	8:31571171-33571171	368	Pancreas	8.2574e-16	5.55453e-18	0.991884	0.00665755	0.00145814	0.21902	rs2581900	0.0985281	ENSG00000172728.15	FUT10
FT4	3	RRP15	rs6672577	1:217143771-219143771	26	Prostate	2.4e-07	5.33e-11	0.998335	0.000207353	0.00145768	7.02994	rs10863387	0.476571	ENSG00000067533.5	RRP15
TPOAb positivity	10	TLR3	rs3775291	4:185082920-187082920	313	Pituitary	2.86272e-26	6.86282e-28	0.975179	0.0233635	0.00145737	0.062378	rs7687961	0.663463	ENSG00000145476.15	CYP4V2
TPOAb positivity	20	POU5F1B	rs2456456	8:126167631-128167631	97	Lung	3.85887e-09	1.52781e-11	0.994621	0.00392337	0.00145604	0.37112	rs2303490	0.303159	ENSG00000249859.9	PVT1
Subclinical Hyperthyroidism	3	NOSTRIN	rs1863144	2:167691481-169691481	649	Stomach	6.46486e-33	1.09712e-34	0.981896	0.0166487	0.00145525	0.0874088	rs3931	0.834677	ENSG00000152254.10	G6PC2
Subclinical Hypothyroidism	11	NRG1	rs10503920	8:31571171-33571171	304	Pituitary	1.77218e-18	1.02884e-20	0.992796	0.00574913	0.00145446	0.252988	rs2676417	0.350595	ENSG00000172728.15	FUT10
TPOAb levels	35	PTPN2	rs62097857	18:11857759-13857759	439	Brain_Amygdala	2.98613e-26	4.82752e-28	0.982674	0.0158718	0.0014539	0.0916024	rs692964	0.328317	ENSG00000101639.18	CEP192
TPOAb positivity	8	CLNK	rs7678867	4:9724435-11724435	4	Brain_Anterior_cingulate_cortex_BA24	0.677061	0.000122158	0.321324	4.34809e-05	0.00144936	33.3333	rs144876877	0.259044	ENSG00000169676.5	DRD5
FT4	3	RRP15	rs6672577	1:217143771-219143771	74	Skin_Sun_Exposed_Lower_leg	1.06e-24	1.08e-27	0.997551	0.00100004	0.00144912	1.44907	rs10863387	0.800258	ENSG00000067533.5	RRP15
TPOAb levels	35	PTPN2	rs62097857	18:11857759-13857759	604	Brain_Anterior_cingulate_cortex_BA24	1.60663e-27	3.00017e-29	0.980263	0.0182907	0.00144674	0.0790972	rs692964	0.383487	ENSG00000101639.18	CEP192
FT4	10	TRHR	rs3134112	8:108092626-110092626	454	Brain_Cerebellar_Hemisphere	9.63e-08	4.18e-10	0.994255	0.0042988	0.00144629	0.336441	rs16879844	0.200604	ENSG00000147642.16	SYBU
TPOAb levels	35	PTPN2	rs62097857	18:11857759-13857759	1048	Ovary	1.34608e-36	2.7226e-38	0.978772	0.0197823	0.00144614	0.0731028	rs1787000	0.0611908	ENSG00000101639.18	CEP192
TPOAb positivity	21	EGR2	rs61865883	10:61812920-63812920	41	Cells_EBV-transformed_lymphocytes	7.79721e-08	6.897e-11	0.997687	0.000868052	0.00144485	1.66448	rs2393907	0.0878433	ENSG00000138311.15	ZNF365
Subclinical Hyperthyroidism	3	NOSTRIN	rs1863144	2:167691481-169691481	598	Breast_Mammary_Tissue	8.78469e-62	1.23993e-63	0.984672	0.0138839	0.0014443	0.104027	rs3931	0.99991	ENSG00000152254.10	G6PC2
Isolated Hypothyroxinemia	4	ADGRD2	rs4838178	9:123458356-125458356	743	Pancreas	6.27133e-40	2.1232e-41	0.965871	0.0326858	0.00144329	0.0441566	rs72759286	0.997019	ENSG00000119408.16	NEK6
Subclinical Hypothyroidism	11	NRG1	rs10503920	8:31571171-33571171	346	Heart_Atrial_Appendage	7.45326e-27	4.75503e-29	0.992242	0.00631588	0.00144262	0.228411	rs2732318	0.49525	ENSG00000172728.15	FUT10
TPOAb positivity	12	IRF4	rs9378805	6:1-1417727	287	Heart_Atrial_Appendage	1.89743e-15	3.80257e-17	0.978953	0.0196044	0.00144236	0.0735733	rs2244443	0.654904	ENSG00000272463.1	RP11-532F6.3
Subclinical Hypothyroidism	11	NRG1	rs10503920	8:31571171-33571171	316	Colon_Transverse	1.08651e-29	6.46125e-32	0.992671	0.00588879	0.00144029	0.244581	rs2732318	0.472458	ENSG00000172728.15	FUT10
Subclinical Hyperthyroidism	3	NOSTRIN	rs1863144	2:167691481-169691481	694	Adipose_Visceral_Omentum	8.16602e-79	1.369e-80	0.98211	0.0164502	0.00144009	0.0875421	rs3931	0.996609	ENSG00000152254.10	G6PC2
Subclinical Hypothyroidism	11	NRG1	rs10503920	8:31571171-33571171	219	Adrenal_Gland	2.712e-10	1.13703e-12	0.994408	0.00415476	0.00143766	0.346027	rs2732318	0.0834695	ENSG00000172728.15	FUT10
TPOAb levels	8	CTLA4	rs926169	2:202858029-204858029	217	Ovary	0.0323208	0.000115332	0.962706	0.00342092	0.00143646	0.419903	rs4675330	0.0634962	ENSG00000138380.17	CARF
Subclinical Hyperthyroidism	3	NOSTRIN	rs1863144	2:167691481-169691481	655	Lung	3.13401e-81	6.1958e-83	0.979219	0.0193443	0.00143632	0.0742499	rs3931	0.999999	ENSG00000152254.10	G6PC2
Subclinical Hypothyroidism	3	PCBP1	rs10205278	2:69100612-71100612	133	Artery_Coronary	6.49964e-07	4.37249e-05	0.0146256	0.983894	0.00143624	0.00145975	rs10205547	0.163346	ENSG00000244617.2	ASPRV1
TPOAb positivity	21	EGR2	rs61865883	10:61812920-63812920	191	Prostate	0.00016889	4.1372e-07	0.99597	0.00242542	0.00143541	0.591817	rs734069	0.331778	ENSG00000183346.6	C10orf107
Subclinical Hypothyroidism	18	FOXA2	rs186119011	20:21617137-23617137	354	Spleen	2.10767e-07	2.87045e-09	0.985164	0.0134026	0.00143298	0.106918	rs999307	0.711415	ENSG00000275179.1	RP4-737E23.7
Subclinical Hyperthyroidism	3	NOSTRIN	rs1863144	2:167691481-169691481	728	Skin_Not_Sun_Exposed_Suprapubic	2.83298e-57	6.53006e-59	0.976084	0.0224846	0.0014317	0.0636748	rs3931	0.999923	ENSG00000152254.10	G6PC2
TPOAb levels	26	PANX1	rs12793348	11:93179870-95179870	1150	Prostate	2.40913e-40	4.57087e-40	0.344659	0.65391	0.00143155	0.00218921	rs1138800	0.999987	ENSG00000181333.11	HEPHL1
Subclinical Hyperthyroidism	3	NOSTRIN	rs1863144	2:167691481-169691481	772	Skin_Sun_Exposed_Lower_leg	1.32172e-88	3.15392e-90	0.975311	0.0232589	0.00143017	0.0614892	rs3931	0.998222	ENSG00000152254.10	G6PC2
TPOAb levels	35	PTPN2	rs62097857	18:11857759-13857759	609	Brain_Hypothalamus	1.24756e-33	2.59236e-35	0.978257	0.0203134	0.00142935	0.0703648	rs1787000	0.0517261	ENSG00000101639.18	CEP192
Isolated Hypothyroxinemia	2	SPRY1	rs190595112	4:122563112-124563112	284	Esophagus_Gastroesophageal_Junction	3.49865e-07	5.50933e-09	0.983104	0.0154666	0.00142908	0.0923975	rs11725042	0.0985284	ENSG00000249464.5	LINC01091
TPOAb levels	2	VAV3	rs17020139	1:106826861-108826861	219	Brain_Spinal_cord_cervical_c-1	7.3209e-06	6.45951e-08	0.989845	0.0087195	0.00142831	0.163806	rs1977658	0.0787468	ENSG00000198890.7	PRMT6
TSH	7	HNRNPA3	rs2706121	2:176168130-178168130	174	Stomach	0.00870046	1.97e-05	0.98763	0.00222226	0.00142783	0.64251	rs12992747	0.0765739	ENSG00000280374.1	RP11-337N6.3
Subclinical Hyperthyroidism	8	GLIS3	rs7873463	9:3221298-5221298	17	Brain_Nucleus_accumbens_basal_ganglia	0.000201642	6.09279e-08	0.998083	0.000287304	0.00142754	4.96875	rs10758660	0.67512	ENSG00000120158.11	RCL1
FT4	13	ZNF462	rs6477549	9:105892243-107892243	68	Heart_Left_Ventricle	0.00412883	8.59e-06	0.992388	0.00204966	0.00142491	0.695192	rs10978577	0.27004	ENSG00000234323.6	LINC01505
Subclinical Hyperthyroidism	3	NOSTRIN	rs1863144	2:167691481-169691481	973	Adipose_Subcutaneous	1.3297e-81	3.93284e-83	0.969905	0.0286726	0.0014225	0.0496119	rs3931	0.99944	ENSG00000152254.10	G6PC2
Subclinical Hypothyroidism	12	GLIS3	rs7873463	9:3221298-5221298	81	Vagina	8.00322e-06	9.49966e-09	0.997402	0.00116969	0.00142059	1.2145	rs7861932	0.250451	ENSG00000106686.16	SPATA6L
Subclinical Hypothyroidism	6	TIMP4	rs3755724	3:11159406-13159406	154	Brain_Caudate_basal_ganglia	7.04325e-09	6.75969e-11	0.989101	0.00947861	0.00142008	0.149819	rs9876026	0.39992	ENSG00000144559.10	TAMM41
Subclinical Hyperthyroidism	3	NOSTRIN	rs1863144	2:167691481-169691481	154	Brain_Hippocampus	4.83255e-06	2.5785e-08	0.993294	0.00528576	0.00141535	0.267766	rs746271	0.274548	ENSG00000138399.17	FASTKD1
TPOAb positivity	4	TGFB2	rs72738834	1:217450546-219450546	43	Brain_Cerebellar_Hemisphere	0.0201228	1.25148e-05	0.977856	0.000594005	0.00141454	2.38135	rs12085522	0.027516	ENSG00000067533.5	RRP15
Isolated Hypothyroxinemia	2	SPRY1	rs190595112	4:122563112-124563112	802	Muscle_Skeletal	6.31252e-50	2.46456e-51	0.961078	0.0375086	0.0014137	0.03769	rs309354	0.188231	ENSG00000224786.1	CETN4P
Subclinical Hypothyroidism	11	NRG1	rs10503920	8:31571171-33571171	340	Cells_EBV-transformed_lymphocytes	2.69775e-31	1.67436e-33	0.992443	0.00614549	0.00141178	0.229726	rs2732318	0.327327	ENSG00000172728.15	FUT10
Subclinical Hypothyroidism	8	PDE8B	rs2928167	5:76181995-78181995	659	Heart_Atrial_Appendage	4.50904e-14	1.25168e-15	0.971631	0.0269578	0.00141119	0.0523479	rs6896257	0.293726	ENSG00000145708.10	CRHBP
Isolated Hypothyroxinemia	6	SLCO1B3	rs145816106	12:19952595-21952595	465	Pancreas	5.34099e-48	7.56275e-50	0.984661	0.0139285	0.00141035	0.101256	rs4639981	0.825674	ENSG00000134548.9	SPX
TPOAb levels	22	TFR2	rs4727457	7:99638970-101638970	644	Cells_EBV-transformed_lymphocytes	2.89392e-26	5.6301e-28	0.979548	0.0190429	0.00140944	0.0740137	rs111344110	0.105682	ENSG00000242294.6	STAG3L5P
Subclinical Hypothyroidism	6	TIMP4	rs3755724	3:11159406-13159406	85	Vagina	9.65346e-18	4.14892e-20	0.994332	0.0042594	0.00140901	0.3308	rs2133133	0.0881319	ENSG00000144559.10	TAMM41
TPOAb positivity	31	TIAM1	rs7277015	21:30201789-32201789	116	Brain_Cerebellar_Hemisphere	0.0127508	2.549e-05	0.983863	0.00195276	0.00140802	0.721039	rs12627565	0.118124	ENSG00000156299.13	TIAM1
Subclinical Hyperthyroidism	1	NFIA	rs334706	1:60150575-62150575	132	Skin_Not_Sun_Exposed_Suprapubic	1.61057e-08	6.62769e-11	0.994514	0.00407846	0.00140754	0.345116	rs17123111	0.236701	ENSG00000132849.19	PATJ
Subclinical Hyperthyroidism	6	PDE8B	rs12515498	5:76244147-78244147	19	Brain_Hippocampus	0.0424661	2.07357e-05	0.955654	0.000452567	0.00140679	3.10848	rs2972337	0.790602	ENSG00000250802.6	ZBED3-AS1
Subclinical Hyperthyroidism	10	CEP128	rs2215981	14:79978623-81978623	263	Artery_Tibial	0.000353386	1.43689e-06	0.99421	0.00402846	0.00140639	0.349114	rs2267872	0.185369	ENSG00000211448.11	DIO2
Isolated Hypothyroxinemia	6	SLCO1B3	rs145816106	12:19952595-21952595	217	Whole_Blood	5.44502e-06	2.93419e-08	0.99325	0.00533833	0.00140615	0.263407	rs10770822	0.77809	ENSG00000134548.9	SPX
TPOAb positivity	19	SLC25A37	rs6557682	8:22542452-24542452	200	Brain_Nucleus_accumbens_basal_ganglia	1.08688e-13	4.44415e-16	0.994541	0.00405252	0.00140598	0.34694	rs72607398	0.429953	ENSG00000173535.13	TNFRSF10C
Subclinical Hypothyroidism	6	TIMP4	rs3755724	3:11159406-13159406	125	Ovary	7.58005e-15	8.51912e-17	0.987512	0.0110845	0.00140368	0.126635	rs7617056	0.311894	ENSG00000144559.10	TAMM41
TPOAb positivity	2	FCRL3	rs7522061	1:156698600-158698600	5	Vagina	0.40692	3.60942e-05	0.591603	3.84418e-05	0.0014034	36.5072	rs6675810	0.670418	ENSG00000163554.12	SPTA1
TPOAb positivity	11	TCF7	rs244686	5:133088103-135088103	189	Brain_Putamen_basal_ganglia	2.25085e-31	1.48087e-33	0.992084	0.00651306	0.00140264	0.215358	rs77750312	0.465943	ENSG00000164615.4	CAMLG
TPOAb positivity	1	VAV3	rs17020123	1:106814951-108814951	8	Uterus	0.089664	1.08202e-05	0.908827	9.56471e-05	0.00140252	14.6634	rs76209875	0.211684	ENSG00000162631.18	NTNG1
Subclinical Hyperthyroidism	1	NFIA	rs334706	1:60150575-62150575	41	Pituitary	0.0236861	2.92028e-05	0.973698	0.00118648	0.00140028	1.1802	rs7528543	0.0828016	ENSG00000132849.19	PATJ
TPOAb levels	35	PTPN2	rs62097857	18:11857759-13857759	333	Brain_Substantia_nigra	6.4521e-19	5.01144e-21	0.990917	0.0076826	0.0014001	0.182243	rs1787004	0.0426187	ENSG00000101639.18	CEP192
FT4	3	RRP15	rs6672577	1:217143771-219143771	13	Liver	0.00260218	3.71e-07	0.99587	0.000127886	0.00139966	10.9446	rs10863387	0.340168	ENSG00000067533.5	RRP15
Subclinical Hypothyroidism	11	NRG1	rs10503920	8:31571171-33571171	335	Heart_Left_Ventricle	1.64397e-22	1.05489e-24	0.992248	0.00635297	0.0013988	0.220181	rs2581894	0.103952	ENSG00000172728.15	FUT10
Subclinical Hypothyroidism	9	VEGFA	rs881858	6:42838872-44838872	476	Stomach	1.10757e-53	6.50756e-54	0.629031	0.369574	0.00139517	0.00377507	rs2296805	0.388121	ENSG00000124587.13	PEX6
Subclinical Hypothyroidism	11	NRG1	rs10503920	8:31571171-33571171	439	Esophagus_Mucosa	1.84935e-59	1.50791e-61	0.990542	0.00806267	0.00139507	0.173029	rs2676424	0.136477	ENSG00000172728.15	FUT10
FT4	16	METTL15	rs12360793	11:27363210-29363210	393	Brain_Nucleus_accumbens_basal_ganglia	7.16e-06	8.22e-06	0.46504	0.53355	0.00139407	0.00261282	rs11030100	0.0412746	ENSG00000245573.7	BDNF-AS
Subclinical Hyperthyroidism	3	NOSTRIN	rs1863144	2:167691481-169691481	1243	Nerve_Tibial	3.61913e-47	1.86579e-48	0.949662	0.0489446	0.00139326	0.0284662	rs3931	0.997894	ENSG00000152254.10	G6PC2
TSH	7	HNRNPA3	rs2706121	2:176168130-178168130	106	Kidney_Cortex	0.00403611	3.48e-06	0.993727	0.000841974	0.00139176	1.65297	rs2072589	0.662568	ENSG00000226363.3	HAGLROS
Subclinical Hypothyroidism	11	NRG1	rs10503920	8:31571171-33571171	290	Spleen	9.30081e-42	4.87902e-44	0.993414	0.00519737	0.00138842	0.267139	rs2676424	0.148767	ENSG00000172728.15	FUT10
FT4	8	FIG4	rs9398215	6:108718639-110718639	7	Uterus	0.0767786	9.26e-06	0.921727	9.73e-05	0.00138819	14.2645	rs2090888	0.867588	ENSG00000203799.12	CCDC162P
FT4	3	RRP15	rs6672577	1:217143771-219143771	44	Colon_Sigmoid	6.09e-09	5.54e-12	0.997721	0.000893564	0.00138517	1.55016	rs10863387	0.586714	ENSG00000067533.5	RRP15
TPOAb levels	35	PTPN2	rs62097857	18:11857759-13857759	1797	Adipose_Subcutaneous	1.50815e-124	7.74631e-126	0.949844	0.0487729	0.00138297	0.0283552	rs1787000	0.0945826	ENSG00000101639.18	CEP192
Subclinical Hypothyroidism	12	GLIS3	rs7873463	9:3221298-5221298	21	Uterus	0.0403416	1.88161e-05	0.957824	0.000432923	0.00138251	3.19343	rs7858486	0.24048	ENSG00000232104.3	RFX3-AS1
TSH	7	HNRNPA3	rs2706121	2:176168130-178168130	302	Spleen	3.73e-11	2.16e-13	0.992878	0.00573947	0.00138229	0.240839	rs2072589	0.64955	ENSG00000226363.3	HAGLROS
FT4	3	RRP15	rs6672577	1:217143771-219143771	107	Brain_Putamen_basal_ganglia	1.17e-11	4.26e-14	0.995003	0.00361544	0.00138161	0.382141	rs56238934	0.510959	ENSG00000067533.5	RRP15
Subclinical Hypothyroidism	10	PDE10A	rs2983496	6:164613303-166613303	1	Brain_Putamen_basal_ganglia	0.819569	6.32545e-05	0.178987	0	0.00138142	#NUM!	rs11551053	1	ENSG00000198818.9	SFT2D1
TPOAb positivity	6	CTLA4	rs231770	2:202864430-204864430	125	Adrenal_Gland	0.00178242	4.95334e-06	0.994083	0.00274874	0.00138105	0.502429	rs3933629	0.394605	ENSG00000138439.11	FAM117B
TPOAb positivity	10	TLR3	rs3775291	4:185082920-187082920	207	Spleen	7.74456e-10	5.29163e-11	0.934769	0.0638564	0.00137459	0.0215262	rs2292426	0.129385	ENSG00000145476.15	CYP4V2
TPOAb positivity	26	IFT81	rs117624317	12:109194076-111194076	11	Brain_Anterior_cingulate_cortex_BA24	0.704014	0.000319422	0.294173	0.000119734	0.00137371	11.4731	rs11065786	0.457221	ENSG00000122970.15	IFT81
TPOAb positivity	26	IFT81	rs117624317	12:109194076-111194076	13	Minor_Salivary_Gland	0.385257	0.000122094	0.613066	0.000180554	0.00137363	7.60784	rs7311653	0.171786	ENSG00000151148.13	UBE3B
Isolated Hypothyroxinemia	8	MAF	rs4889011	16:78667177-80667177	198	Colon_Transverse	5.21338e-53	3.25714e-52	0.137788	0.860838	0.00137346	0.00159549	rs4340340	0.668187	ENSG00000261390.5	MAFTRR
TPOAb levels	36	TIAM1	rs34379434	21:30197241-32197241	49	Artery_Tibial	0.0690843	9.00732e-05	0.928258	0.00119656	0.00137131	1.14604	rs7279164	0.612444	ENSG00000234509.1	AP000253.1
Subclinical Hyperthyroidism	2	VAV3	rs2125747	1:106837911-108837911	219	Brain_Spinal_cord_cervical_c-1	7.34511e-06	4.08144e-08	0.993118	0.00550473	0.00137011	0.248897	rs1730864	0.105393	ENSG00000198890.7	PRMT6
FT4	3	RRP15	rs6672577	1:217143771-219143771	38	Brain_Cerebellum	0.274131	0.000141612	0.723998	0.000360317	0.00136898	3.79938	rs1256647	0.122808	ENSG00000136628.17	EPRS
TPOAb positivity	29	ZNF385C	rs2074158	17:41105145-43105145	600	Cells_EBV-transformed_lymphocytes	2.72561e-25	1.8121e-19	1.50207e-06	0.99863	0.00136849	0.00137036	rs4796772	0.618407	ENSG00000108771.12	DHX58
FT4	3	RRP15	rs6672577	1:217143771-219143771	14	Brain_Amygdala	6.28e-06	9.57e-10	0.998489	0.000138587	0.00136586	9.85556	rs3753592	0.54551	ENSG00000067533.5	RRP15
Subclinical Hypothyroidism	12	GLIS3	rs7873463	9:3221298-5221298	5	Brain_Spinal_cord_cervical_c-1	0.21494	1.79203e-05	0.783628	5.17057e-05	0.00136281	26.3571	rs7018567	0.436365	ENSG00000120158.11	RCL1
TSH	14	FGF10	rs716816	5:43198823-45198823	684	Brain_Caudate_basal_ganglia	0.00996687	0.000125381	0.976278	0.0122678	0.00136248	0.111062	rs67261887	0.0184365	ENSG00000172244.8	C5orf34
Isolated Hypothyroxinemia	7	DIO3	rs17100242	14:100471572-102471572	279	Brain_Cortex	2.80829e-11	4.49099e-13	0.982933	0.0157054	0.00136185	0.0867122	rs1190551	0.353711	ENSG00000156381.8	ANKRD9
FT4	3	RRP15	rs6672577	1:217143771-219143771	29	Adrenal_Gland	2.53e-15	1.08e-18	0.998228	0.00041129	0.00136029	3.30737	rs10863387	0.510795	ENSG00000067533.5	RRP15
TPOAb positivity	31	TIAM1	rs7277015	21:30201789-32201789	66	Brain_Cerebellum	5.58181e-06	6.01671e-09	0.997573	0.0010617	0.00135988	1.28085	rs36075644	0.101635	ENSG00000156299.13	TIAM1
TPOAb levels	35	PTPN2	rs62097857	18:11857759-13857759	234	Kidney_Cortex	2.20386e-16	9.04012e-19	0.994574	0.00406609	0.00135984	0.334434	rs9961669	0.045539	ENSG00000101639.18	CEP192
TPOAb positivity	8	CLNK	rs7678867	4:9724435-11724435	1343	Esophagus_Mucosa	4.5219e-10	3.76394e-11	0.921916	0.0767249	0.0013592	0.0177152	rs7678909	0.760001	ENSG00000251152.1	RP11-281P23.1
TSH	7	HNRNPA3	rs2706121	2:176168130-178168130	103	Uterus	0.00916905	1.8e-05	0.987533	0.00192094	0.00135887	0.707399	rs10187942	0.178539	ENSG00000224189.6	HAGLR
TPOAb levels	26	PANX1	rs12793348	11:93179870-95179870	201	Brain_Amygdala	1.57753e-05	4.17631e-08	0.996003	0.00262321	0.00135786	0.517633	rs11020767	0.143124	ENSG00000020922.12	MRE11
TPOAb positivity	20	POU5F1B	rs2456456	8:126167631-128167631	80	Spleen	7.66152e-05	1.44707e-07	0.996697	0.00186894	0.00135736	0.72627	rs2303490	0.329848	ENSG00000249859.9	PVT1
Subclinical Hypothyroidism	1	MICOS10	rs11805391	1:18561064-20561064	632	Heart_Left_Ventricle	1.43579e-20	7.05754e-21	0.669545	0.329097	0.00135734	0.00412443	rs12095615	0.434456	ENSG00000127463.13	EMC1
Subclinical Hypothyroidism	6	TIMP4	rs3755724	3:11159406-13159406	102	Small_Intestine_Terminal_Ileum	9.91473e-26	5.84094e-27	0.943097	0.0555459	0.00135711	0.0244322	rs2133133	0.344451	ENSG00000144559.10	TAMM41
Isolated Hypothyroxinemia	7	DIO3	rs17100242	14:100471572-102471572	78	Brain_Hypothalamus	1.12746e-07	2.26952e-10	0.99665	0.00199264	0.00135707	0.681039	rs12586673	0.0542571	ENSG00000156381.8	ANKRD9
Subclinical Hyperthyroidism	3	NOSTRIN	rs1863144	2:167691481-169691481	207	Ovary	7.26048e-09	4.03475e-11	0.993138	0.00550543	0.00135674	0.246436	rs35962426	0.365928	ENSG00000152254.10	G6PC2
TPOAb positivity	1	VAV3	rs17020123	1:106814951-108814951	367	Breast_Mammary_Tissue	1.46705e-07	1.08627e-09	0.991325	0.00732674	0.00134812	0.184001	rs75860888	0.902683	ENSG00000162631.18	NTNG1
TPOAb levels	12	CLNK	rs6831973	4:9707742-11707742	983	Pancreas	2.18607e-05	4.25303e-07	0.979586	0.0190446	0.00134716	0.070737	rs1109472	0.0353701	ENSG00000261490.1	RP11-448G15.3
Subclinical Hypothyroidism	12	GLIS3	rs7873463	9:3221298-5221298	196	Brain_Cerebellar_Hemisphere	2.8664e-06	1.7218e-08	0.992701	0.00594953	0.00134638	0.226299	rs10122182	0.074922	ENSG00000147853.16	AK3
TPOAb levels	11	LPP	rs2030519	3:187402113-189402113	32	Adrenal_Gland	0.0369524	1.80891e-05	0.961227	0.000457088	0.00134575	2.94419	rs34686737	0.32933	ENSG00000225058.1	RP11-132N15.1
TPOAb levels	22	TFR2	rs4727457	7:99638970-101638970	474	Brain_Anterior_cingulate_cortex_BA24	3.01061e-27	2.05269e-28	0.934923	0.0637312	0.0013456	0.0211137	rs6979910	0.138736	ENSG00000121716.20	PILRB
Isolated Hypothyroxinemia	3	GLIS3	rs7873463	9:3221298-5221298	227	Heart_Left_Ventricle	3.41358e-26	1.10944e-26	0.753707	0.244947	0.00134541	0.00549265	rs79965806	1	ENSG00000147853.16	AK3
Isolated Hypothyroxinemia	3	GLIS3	rs7873463	9:3221298-5221298	17	Cells_EBV-transformed_lymphocytes	0.113446	3.48456e-05	0.884915	0.000258353	0.00134538	5.20753	rs62544264	0.236472	ENSG00000147853.16	AK3
Subclinical Hypothyroidism	12	GLIS3	rs7873463	9:3221298-5221298	167	Stomach	3.76457e-16	1.1358e-18	0.995664	0.00299053	0.00134527	0.449843	rs10758299	0.324073	ENSG00000232104.3	RFX3-AS1
TPOAb positivity	19	SLC25A37	rs6557682	8:22542452-24542452	23	Vagina	0.158307	5.69148e-05	0.840003	0.000288552	0.00134482	4.66059	rs56793025	0.254199	ENSG00000246582.2	RP11-1149O23.3
Subclinical Hypothyroidism	17	MAF	rs3813579	16:78715379-80715379	99	Uterus	3.1856e-18	2.68019e-10	1.187e-08	0.99866	0.00133984	0.00134164	rs17767383	0.298381	ENSG00000261390.5	MAFTRR
Subclinical Hypothyroidism	8	PDE8B	rs2928167	5:76181995-78181995	994	Cells_Cultured_fibroblasts	1.15193e-53	3.82861e-55	0.96655	0.0321114	0.0013384	0.04168	rs335655	0.976886	ENSG00000113231.13	PDE8B
TPOAb positivity	1	VAV3	rs17020123	1:106814951-108814951	210	Artery_Aorta	0.000669447	4.51115e-06	0.991322	0.00666678	0.00133684	0.200523	rs11579777	0.135059	ENSG00000226822.2	RP11-356N1.2
TPOAb levels	31	IFT81	rs117624317	12:109194076-111194076	613	Brain_Cerebellar_Hemisphere	4.00286e-05	2.93831e-05	0.575881	0.422714	0.00133604	0.00316063	rs3782897	0.0927246	ENSG00000139428.11	MMAB
Subclinical Hypothyroidism	16	CEP128	rs191358938	14:80056914-82056914	65	Brain_Amygdala	0.118188	0.000116956	0.879502	0.000856974	0.00133557	1.55847	rs2268469	0.031829	ENSG00000270343.1	UNGP3
TSH	14	FGF10	rs716816	5:43198823-45198823	980	Pancreas	3.38e-22	6.86e-24	0.978809	0.019856	0.00133523	0.0672456	rs754301	0.999973	ENSG00000151882.11	CCL28
Subclinical Hyperthyroidism	3	NOSTRIN	rs1863144	2:167691481-169691481	342	Brain_Cortex	1.22682e-06	1.1319e-08	0.989549	0.00911651	0.00133365	0.14629	rs746271	0.30499	ENSG00000138399.17	FASTKD1
Subclinical Hypothyroidism	6	TIMP4	rs3755724	3:11159406-13159406	253	Liver	2.68264e-20	9.95507e-22	0.962945	0.0357209	0.00133362	0.0373346	rs9876026	0.579895	ENSG00000144559.10	TAMM41
TPOAb positivity	10	TLR3	rs3775291	4:185082920-187082920	524	Brain_Cortex	1.41604e-27	8.58821e-29	0.941574	0.0570928	0.00133316	0.0233508	rs11132303	0.952928	ENSG00000109775.10	UFSP2
Subclinical Hyperthyroidism	6	PDE8B	rs12515498	5:76244147-78244147	9	Brain_Amygdala	0.00457885	3.01854e-06	0.993448	0.000641627	0.00132882	2.07102	rs2972337	0.964752	ENSG00000250802.6	ZBED3-AS1
Subclinical Hypothyroidism	13	XPA	rs10983700	9:96775173-98775173	120	Vagina	0.000303465	6.43133e-07	0.996269	0.00209811	0.0013284	0.633141	rs7046932	0.110991	ENSG00000196312.12	MFSD14C
Subclinical Hypothyroidism	8	PDE8B	rs2928167	5:76181995-78181995	108	Prostate	2.43772e-06	7.2472e-09	0.995723	0.00294695	0.00132763	0.450509	rs17603636	0.122869	ENSG00000164253.13	WDR41
TPOAb positivity	11	TCF7	rs244686	5:133088103-135088103	127	Brain_Hippocampus	2.94065e-21	1.24907e-23	0.994462	0.00421079	0.00132753	0.315269	rs12657663	0.962379	ENSG00000164615.4	CAMLG
Isolated Hypothyroxinemia	5	LHX3	rs1886296	9:135200434-137200434	540	Liver	8.47546e-12	1.80521e-13	0.97786	0.0208144	0.00132574	0.0636936	rs3812584	0.962271	ENSG00000165688.11	PMPCA
Isolated Hypothyroxinemia	7	DIO3	rs17100242	14:100471572-102471572	158	Brain_Frontal_Cortex_BA9	2.24694e-08	9.58458e-11	0.994446	0.00422867	0.00132522	0.31339	rs1190551	0.264757	ENSG00000156381.8	ANKRD9
TPOAb positivity	11	TCF7	rs244686	5:133088103-135088103	128	Brain_Frontal_Cortex_BA9	5.34769e-28	1.38503e-30	0.99611	0.00256665	0.00132354	0.515667	rs12657663	0.999981	ENSG00000164615.4	CAMLG
TPOAb positivity	11	TCF7	rs244686	5:133088103-135088103	150	Brain_Nucleus_accumbens_basal_ganglia	1.82584e-34	5.86281e-37	0.995494	0.00318333	0.00132265	0.415492	rs12657663	0.999691	ENSG00000164615.4	CAMLG
Subclinical Hyperthyroidism	3	NOSTRIN	rs1863144	2:167691481-169691481	95	Brain_Amygdala	0.000249163	3.73085e-07	0.996949	0.00147956	0.00132238	0.893767	rs746271	0.17422	ENSG00000138399.17	FASTKD1
FT4	3	RRP15	rs6672577	1:217143771-219143771	192	Muscle_Skeletal	2.68e-48	6.08e-51	0.996426	0.00225183	0.00132223	0.587179	rs10863387	0.503489	ENSG00000067533.5	RRP15
Isolated Hypothyroxinemia	8	MAF	rs4889011	16:78667177-80667177	157	Lung	6.14053e-44	7.3414e-43	0.0770854	0.921594	0.00132087	0.00143325	rs7194711	0.911597	ENSG00000261390.5	MAFTRR
TPOAb positivity	11	TCF7	rs244686	5:133088103-135088103	180	Brain_Caudate_basal_ganglia	1.70056e-31	6.48826e-34	0.994897	0.00378269	0.00132077	0.349162	rs12657663	0.995398	ENSG00000164615.4	CAMLG
TPOAb positivity	11	TCF7	rs244686	5:133088103-135088103	161	Brain_Cortex	1.62458e-55	7.74205e-58	0.993956	0.00472356	0.00132068	0.279594	rs12657663	0.999998	ENSG00000164615.4	CAMLG
TPOAb levels	2	VAV3	rs17020139	1:106826861-108826861	314	Artery_Tibial	1.19227e-10	9.89192e-13	0.990476	0.00820451	0.00131903	0.160768	rs11585703	0.573919	ENSG00000162636.15	FAM102B
Isolated Hypothyroxinemia	7	DIO3	rs17100242	14:100471572-102471572	97	Brain_Putamen_basal_ganglia	6.30894e-11	1.58541e-13	0.996191	0.00249019	0.00131899	0.529675	rs1190551	0.395714	ENSG00000156381.8	ANKRD9
TPOAb levels	22	TFR2	rs4727457	7:99638970-101638970	466	Uterus	2.95224e-18	2.74179e-19	0.913828	0.0848554	0.00131675	0.0155175	rs6955367	0.347958	ENSG00000121716.20	PILRB
Subclinical Hyperthyroidism	3	NOSTRIN	rs1863144	2:167691481-169691481	395	Brain_Caudate_basal_ganglia	6.32506e-14	7.43971e-16	0.987088	0.0115973	0.00131476	0.113368	rs79936507	0.0916999	ENSG00000138399.17	FASTKD1
Isolated Hypothyroxinemia	7	DIO3	rs17100242	14:100471572-102471572	162	Brain_Caudate_basal_ganglia	6.96292e-12	5.37539e-14	0.991048	0.00763777	0.00131411	0.172054	rs1190551	0.298768	ENSG00000156381.8	ANKRD9
FT4	3	RRP15	rs6672577	1:217143771-219143771	81	Brain_Anterior_cingulate_cortex_BA24	2.43e-06	1.91e-09	0.997914	0.000771485	0.00131239	1.70113	rs10863387	0.596005	ENSG00000067533.5	RRP15
Subclinical Hyperthyroidism	12	MAF	rs58722186	16:78717694-80717694	99	Uterus	3.05781e-33	2.68027e-10	1.13938e-23	0.998688	0.0013123	0.00131403	rs17767491	0.433036	ENSG00000261390.5	MAFTRR
TPOAb levels	31	IFT81	rs117624317	12:109194076-111194076	948	Colon_Sigmoid	7.68808e-13	4.0829e-14	0.948339	0.0503502	0.00131069	0.0260314	rs9919738	0.22467	ENSG00000110906.12	KCTD10
TSH	14	FGF10	rs716816	5:43198823-45198823	775	Spleen	7.4e-11	9.6e-13	0.985908	0.0127841	0.00130844	0.102349	rs4610465	0.118073	ENSG00000172244.8	C5orf34
Isolated Hypothyroxinemia	7	DIO3	rs17100242	14:100471572-102471572	482	Muscle_Skeletal	3.53428e-27	6.73508e-29	0.980029	0.0186628	0.00130809	0.0700907	rs12590618	0.80292	ENSG00000022976.15	ZNF839
TPOAb positivity	10	TLR3	rs3775291	4:185082920-187082920	707	Colon_Sigmoid	1.71166e-44	5.10954e-46	0.969756	0.0289355	0.00130797	0.0452028	rs11132303	0.523314	ENSG00000109775.10	UFSP2
FT4	4	TRH	rs2670899	3:128972212-130972212	619	Brain_Frontal_Cortex_BA9	6.91e-14	1.3e-15	0.98032	0.0183728	0.00130769	0.0711752	rs12631122	0.373331	ENSG00000163913.11	IFT122
FT4	3	RRP15	rs6672577	1:217143771-219143771	54	Colon_Transverse	3.21e-10	1.79e-13	0.99815	0.000543461	0.00130682	2.40463	rs10863387	0.509277	ENSG00000067533.5	RRP15
Subclinical Hyperthyroidism	3	NOSTRIN	rs1863144	2:167691481-169691481	533	Brain_Cerebellum	1.2719e-10	2.26926e-12	0.9812	0.017493	0.00130648	0.0746855	rs79936507	0.100964	ENSG00000138399.17	FASTKD1
Isolated Hypothyroxinemia	2	SPRY1	rs190595112	4:122563112-124563112	502	Esophagus_Muscularis	8.06054e-11	2.44739e-12	0.969278	0.0294168	0.00130533	0.0443736	rs3113362	0.211135	ENSG00000249464.5	LINC01091
Subclinical Hyperthyroidism	8	GLIS3	rs7873463	9:3221298-5221298	216	Colon_Transverse	2.51987e-18	1.08637e-20	0.994421	0.00427412	0.0013051	0.305351	rs7035489	0.546387	ENSG00000106686.16	SPATA6L
FT4	3	RRP15	rs6672577	1:217143771-219143771	192	Esophagus_Muscularis	9.41e-30	2.31e-32	0.996266	0.00242906	0.00130485	0.537181	rs10863387	0.717309	ENSG00000067533.5	RRP15
TPOAb positivity	10	TLR3	rs3775291	4:185082920-187082920	198	Brain_Spinal_cord_cervical_c-1	3.71031e-21	1.95132e-23	0.993485	0.00521188	0.00130339	0.25008	rs13107209	0.26261	ENSG00000109775.10	UFSP2
TPOAb levels	36	TIAM1	rs34379434	21:30197241-32197241	95	Cells_EBV-transformed_lymphocytes	4.62699e-08	6.93044e-11	0.997216	0.00148063	0.00130291	0.879968	rs67672263	0.103085	ENSG00000142149.8	HUNK
TPOAb positivity	18	RNASET2	rs2757039	6:165956865-167956865	5	Brain_Anterior_cingulate_cortex_BA24	0.375996	3.55825e-05	0.622619	4.58931e-05	0.00130286	28.3891	rs9456267	0.331583	ENSG00000120440.13	TTLL2
Isolated Hypothyroxinemia	1	LDLRAD1	rs10443230	1:52998064-54998064	324	Stomach	2.9202e-14	2.94808e-16	0.988729	0.00996866	0.00130249	0.130659	rs733035	0.961519	ENSG00000184313.19	MROH7
Subclinical Hypothyroidism	16	CEP128	rs191358938	14:80056914-82056914	80	Heart_Atrial_Appendage	0.00981286	2.24137e-05	0.986623	0.00224055	0.00130115	0.580729	rs8014043	0.365258	ENSG00000140022.9	STON2
TSH	7	HNRNPA3	rs2706121	2:176168130-178168130	21	Brain_Hippocampus	0.00237234	1.15e-06	0.995858	0.000469958	0.00129865	2.76334	rs10834	0.626003	ENSG00000226363.3	HAGLROS
FT4	3	RRP15	rs6672577	1:217143771-219143771	13	Artery_Coronary	0.00639899	9.12e-07	0.992173	0.00012837	0.00129855	10.1157	rs3753592	0.36821	ENSG00000067533.5	RRP15
Isolated Hypothyroxinemia	1	LDLRAD1	rs10443230	1:52998064-54998064	372	Pituitary	1.97878e-24	2.74377e-26	0.985056	0.0136458	0.00129838	0.0951489	rs2495484	0.166742	ENSG00000162399.6	BSND
Subclinical Hyperthyroidism	3	NOSTRIN	rs1863144	2:167691481-169691481	637	Spleen	7.38774e-19	1.51988e-20	0.978583	0.0201195	0.00129772	0.0645007	rs2353192	0.85947	ENSG00000138399.17	FASTKD1
Isolated Hypothyroxinemia	7	DIO3	rs17100242	14:100471572-102471572	676	Adipose_Subcutaneous	1.95675e-31	3.8158e-33	0.979613	0.0190901	0.00129709	0.0679455	rs1190544	0.323024	ENSG00000156381.8	ANKRD9
TPOAb levels	22	TFR2	rs4727457	7:99638970-101638970	279	Kidney_Cortex	1.31068e-09	5.24904e-12	0.994733	0.00397075	0.00129663	0.326545	rs68116612	0.0538018	ENSG00000121716.20	PILRB
Subclinical Hyperthyroidism	6	PDE8B	rs12515498	5:76244147-78244147	95	Minor_Salivary_Gland	7.04133e-06	1.12787e-08	0.997114	0.00158422	0.00129461	0.817193	rs2972337	0.998481	ENSG00000250802.6	ZBED3-AS1
Subclinical Hypothyroidism	3	PCBP1	rs10205278	2:69100612-71100612	592	Brain_Caudate_basal_ganglia	5.01571e-08	1.19701e-05	0.00416732	0.994526	0.00129453	0.00130165	rs10205278	0.157517	ENSG00000179818.13	PCBP1-AS1
Isolated Hypothyroxinemia	4	ADGRD2	rs4838178	9:123458356-125458356	940	Muscle_Skeletal	2.28037e-32	7.10832e-34	0.968528	0.0301778	0.00129397	0.0428784	rs430184	0.0520042	ENSG00000165219.21	GAPVD1
Subclinical Hyperthyroidism	6	PDE8B	rs12515498	5:76244147-78244147	66	Small_Intestine_Terminal_Ileum	2.40717e-06	4.30547e-09	0.996933	0.00177018	0.00129394	0.730965	rs2972337	0.999899	ENSG00000250802.6	ZBED3-AS1
TPOAb positivity	11	TCF7	rs244686	5:133088103-135088103	434	Heart_Atrial_Appendage	2.13968e-25	4.82117e-27	0.976714	0.0219946	0.00129153	0.0587201	rs12657663	0.853443	ENSG00000164615.4	CAMLG
FT4	3	RRP15	rs6672577	1:217143771-219143771	136	Artery_Tibial	2.35e-26	4.42e-29	0.996845	0.00186372	0.00129078	0.692582	rs10863387	0.704173	ENSG00000067533.5	RRP15
Isolated Hypothyroxinemia	3	GLIS3	rs7873463	9:3221298-5221298	323	Adipose_Visceral_Omentum	7.1038e-22	6.20383e-22	0.533132	0.465578	0.00128994	0.00277063	rs7031998	1	ENSG00000106688.11	SLC1A1
Subclinical Hyperthyroidism	6	PDE8B	rs12515498	5:76244147-78244147	173	Stomach	4.03574e-18	2.24921e-20	0.993189	0.00552238	0.00128903	0.233419	rs2972337	1	ENSG00000250802.6	ZBED3-AS1
Subclinical Hyperthyroidism	1	NFIA	rs334706	1:60150575-62150575	50	Pancreas	1.10069e-07	1.51433e-10	0.997352	0.00135928	0.0012885	0.947927	rs17123111	0.251719	ENSG00000132849.19	PATJ
Subclinical Hyperthyroidism	6	PDE8B	rs12515498	5:76244147-78244147	269	Brain_Caudate_basal_ganglia	7.74698e-10	5.39221e-12	0.991821	0.00689059	0.00128839	0.186979	rs2972337	0.998309	ENSG00000250802.6	ZBED3-AS1
TPOAb positivity	32	C1QTNF6	rs229527	22:36185445-38185445	992	Adipose_Visceral_Omentum	1.19777e-37	3.50744e-39	0.970312	0.0284008	0.00128744	0.045331	rs132736	0.287482	ENSG00000100336.17	APOL4
TPOAb positivity	8	CLNK	rs7678867	4:9724435-11724435	1105	Whole_Blood	1.77144e-16	1.4016e-17	0.925499	0.0732141	0.00128739	0.0175839	rs13102085	0.230354	ENSG00000109667.11	SLC2A9
TPOAb levels	37	C1QTNF6	rs229527	22:36185445-38185445	42	Uterus	6.58389e-05	2.41795e-08	0.998299	0.000353813	0.00128142	3.62174	rs9610445	0.257365	ENSG00000100336.17	APOL4
TPOAb levels	4	VANGL2	rs16832016	1:159454048-161454048	172	Cells_EBV-transformed_lymphocytes	1.87992e-05	4.03293e-08	0.996575	0.00212511	0.00128088	0.602738	rs16832302	0.458463	ENSG00000235101.1	SETP9
TPOAb positivity	1	VAV3	rs17020123	1:106814951-108814951	474	Colon_Sigmoid	8.23928e-10	1.6503e-11	0.979121	0.0195986	0.00127994	0.0653078	rs75860888	0.212887	ENSG00000162631.18	NTNG1
Subclinical Hypothyroidism	12	GLIS3	rs7873463	9:3221298-5221298	209	Esophagus_Muscularis	1.26296e-21	9.1363e-24	0.99156	0.00716018	0.00127969	0.178723	rs10972438	0.22508	ENSG00000232104.3	RFX3-AS1
TPOAb positivity	20	POU5F1B	rs2456456	8:126167631-128167631	65	Pancreas	0.00968982	1.60944e-05	0.987387	0.00162721	0.00127961	0.786382	rs75555058	0.246734	ENSG00000212993.4	POU5F1B
FT4	3	RRP15	rs6672577	1:217143771-219143771	84	Brain_Cortex	8.54e-09	6.88e-12	0.997931	0.000791259	0.00127822	1.61543	rs56238934	0.485001	ENSG00000067533.5	RRP15
TPOAb levels	15	PTTG1	rs4921289	5:159474133-161474133	135	Artery_Aorta	6.27528e-25	1.15786e-27	0.996895	0.0018266	0.00127802	0.699675	rs7704751	1	ENSG00000145861.7	C1QTNF2
TPOAb positivity	10	TLR3	rs3775291	4:185082920-187082920	78	Brain_Substantia_nigra	5.48493e-14	9.55764e-17	0.996999	0.00172454	0.00127623	0.740041	rs4862529	0.353597	ENSG00000109775.10	UFSP2
Subclinical Hyperthyroidism	6	PDE8B	rs12515498	5:76244147-78244147	397	Spleen	8.45057e-16	1.39193e-17	0.982553	0.0161713	0.00127523	0.0788572	rs2972337	1	ENSG00000250802.6	ZBED3-AS1
TSH	14	FGF10	rs716816	5:43198823-45198823	996	Esophagus_Gastroesophageal_Junction	2.54e-06	9.34e-08	0.963359	0.0353638	0.00127405	0.036027	rs7737947	0.0878398	ENSG00000112992.16	NNT
Subclinical Hypothyroidism	12	GLIS3	rs7873463	9:3221298-5221298	225	Whole_Blood	1.45856e-13	5.47887e-16	0.995002	0.00372486	0.00127322	0.341817	rs4352899	0.999957	ENSG00000205808.5	PLPP6
TPOAb positivity	11	TCF7	rs244686	5:133088103-135088103	68	Brain_Spinal_cord_cervical_c-1	5.90002e-05	5.65617e-08	0.997724	0.000943761	0.00127285	1.3487	rs77750312	0.105579	ENSG00000164615.4	CAMLG
Subclinical Hypothyroidism	12	GLIS3	rs7873463	9:3221298-5221298	47	Liver	5.16663e-07	3.13513e-10	0.998135	0.000592953	0.00127189	2.14501	rs7858486	0.230582	ENSG00000232104.3	RFX3-AS1
TPOAb levels	35	PTPN2	rs62097857	18:11857759-13857759	914	Heart_Left_Ventricle	2.25002e-19	5.71421e-21	0.974006	0.0247234	0.00127059	0.0513921	rs11663049	0.482078	ENSG00000101639.18	CEP192
Subclinical Hyperthyroidism	3	NOSTRIN	rs1863144	2:167691481-169691481	1216	Muscle_Skeletal	1.23313e-32	3.75227e-34	0.96925	0.0294804	0.00126994	0.0430775	rs746271	0.740412	ENSG00000138399.17	FASTKD1
Subclinical Hyperthyroidism	2	VAV3	rs2125747	1:106837911-108837911	885	Skin_Sun_Exposed_Lower_leg	3.28626e-110	1.2219e-111	0.962939	0.0357913	0.00126989	0.0354805	rs2232015	0.878391	ENSG00000198890.7	PRMT6
TPOAb levels	31	IFT81	rs117624317	12:109194076-111194076	341	Cells_EBV-transformed_lymphocytes	0.00023038	3.34755e-06	0.984209	0.0142884	0.00126849	0.0887778	rs73194266	0.383499	ENSG00000110906.12	KCTD10
Subclinical Hypothyroidism	12	GLIS3	rs7873463	9:3221298-5221298	503	Breast_Mammary_Tissue	1.26386e-12	1.30471e-14	0.988539	0.0101922	0.00126846	0.124454	rs10814233	0.218735	ENSG00000232104.3	RFX3-AS1
Subclinical Hypothyroidism	16	CEP128	rs191358938	14:80056914-82056914	66	Artery_Aorta	0.00135021	1.22766e-06	0.996487	0.000893353	0.00126836	1.41977	rs12887794	0.246585	ENSG00000140022.9	STON2
TSH	14	FGF10	rs716816	5:43198823-45198823	179	Brain_Anterior_cingulate_cortex_BA24	0.00110181	2.03e-06	0.995807	0.00182117	0.00126826	0.696398	rs7736615	0.0656873	ENSG00000172244.8	C5orf34
TSH	14	FGF10	rs716816	5:43198823-45198823	324	Brain_Nucleus_accumbens_basal_ganglia	1.58e-06	3.42e-08	0.977675	0.0210586	0.00126462	0.0600524	rs6884661	0.0311092	ENSG00000172244.8	C5orf34
TSH	14	FGF10	rs716816	5:43198823-45198823	1333	Muscle_Skeletal	6.78e-20	3.76e-21	0.946236	0.0525027	0.00126113	0.0240203	rs750583	0.140142	ENSG00000112992.16	NNT
Isolated Hypothyroxinemia	4	ADGRD2	rs4838178	9:123458356-125458356	479	Spleen	9.46316e-10	9.87313e-12	0.988439	0.0103	0.00126073	0.122401	rs359590	0.035215	ENSG00000232630.1	PRPS1P2
TPOAb levels	9	RTP5	rs67964063	2:240881804-242881804	794	Ovary	3.32428e-14	1.01899e-14	0.764431	0.234308	0.00126028	0.00537874	rs12475607	0.200943	ENSG00000168385.17	SEPT2
Subclinical Hyperthyroidism	10	CEP128	rs2215981	14:79978623-81978623	124	Lung	0.000138398	3.30532e-07	0.996237	0.00236672	0.00125732	0.53125	rs8011532	0.0347954	ENSG00000100629.16	CEP128
TPOAb levels	23	SLC25A37	rs6557682	8:22542452-24542452	39	Brain_Spinal_cord_cervical_c-1	0.0252325	1.15074e-05	0.973068	0.0004312	0.00125721	2.9156	rs4518666	0.449121	ENSG00000173535.13	TNFRSF10C
Subclinical Hyperthyroidism	2	VAV3	rs2125747	1:106837911-108837911	192	Liver	4.44758e-73	1.27412e-75	0.995903	0.00284044	0.00125661	0.4424	rs2232015	0.26364	ENSG00000198890.7	PRMT6
Subclinical Hyperthyroidism	6	PDE8B	rs12515498	5:76244147-78244147	111	Prostate	2.43813e-06	7.00598e-09	0.995892	0.00284914	0.00125628	0.440932	rs17603636	0.124702	ENSG00000164253.13	WDR41
TPOAb positivity	2	FCRL3	rs7522061	1:156698600-158698600	755	Nerve_Tibial	3.36356e-18	6.86018e-18	0.328586	0.670158	0.00125553	0.00187348	rs6675810	0.999984	ENSG00000163554.12	SPTA1
FT4	2	SNX7	rs61786781	1:97385632-99385632	46	Heart_Atrial_Appendage	0.0272284	1.34e-05	0.971038	0.000464702	0.00125538	2.70147	rs819606	0.096041	ENSG00000117600.12	PLPPR4
TPOAb positivity	10	TLR3	rs3775291	4:185082920-187082920	24	Kidney_Cortex	0.00217176	9.37317e-07	0.996155	0.00041738	0.00125532	3.00763	rs11132303	0.133015	ENSG00000109775.10	UFSP2
TPOAb positivity	32	C1QTNF6	rs229527	22:36185445-38185445	558	Artery_Coronary	2.40121e-14	4.17065e-16	0.981706	0.0170386	0.0012551	0.0736619	rs132717	0.232761	ENSG00000100336.17	APOL4
Subclinical Hyperthyroidism	10	CEP128	rs2215981	14:79978623-81978623	168	Nerve_Tibial	2.75558e-06	8.99638e-09	0.995505	0.00323756	0.00125494	0.387619	rs10140856	0.0505339	ENSG00000100629.16	CEP128
Subclinical Hypothyroidism	13	XPA	rs10983700	9:96775173-98775173	516	Ovary	5.93681e-08	8.2997e-10	0.984989	0.0137577	0.00125285	0.0910653	rs7853606	0.146304	ENSG00000196312.12	MFSD14C
TPOAb positivity	10	TLR3	rs3775291	4:185082920-187082920	857	Cells_Cultured_fibroblasts	4.45167e-37	1.12355e-37	0.797485	0.201263	0.00125221	0.00622175	rs13146537	0.388186	ENSG00000145476.15	CYP4V2
Subclinical Hyperthyroidism	3	NOSTRIN	rs1863144	2:167691481-169691481	401	Brain_Putamen_basal_ganglia	3.89917e-08	4.01193e-10	0.988589	0.0101593	0.00125131	0.123169	rs79007386	0.266131	ENSG00000138399.17	FASTKD1
TPOAb levels	35	PTPN2	rs62097857	18:11857759-13857759	1966	Nerve_Tibial	3.74019e-168	6.22077e-169	0.856334	0.142415	0.00125103	0.00878442	rs1787000	0.095466	ENSG00000101639.18	CEP192
Subclinical Hyperthyroidism	8	GLIS3	rs7873463	9:3221298-5221298	225	Whole_Blood	1.45303e-13	1.10426e-15	0.991229	0.00752055	0.0012505	0.166277	rs4352899	0.999957	ENSG00000205808.5	PLPP6
TPOAb positivity	10	TLR3	rs3775291	4:185082920-187082920	925	Lung	2.02065e-49	2.8303e-50	0.876055	0.122695	0.00124998	0.0101876	rs11132303	0.999888	ENSG00000109775.10	UFSP2
Subclinical Hyperthyroidism	10	CEP128	rs2215981	14:79978623-81978623	355	Skin_Not_Sun_Exposed_Suprapubic	4.87261e-12	3.85023e-14	0.990932	0.00781764	0.00124997	0.159891	rs6574586	0.053666	ENSG00000100629.16	CEP128
Subclinical Hypothyroidism	12	GLIS3	rs7873463	9:3221298-5221298	175	Pituitary	2.37508e-07	3.50721e-09	0.98423	0.0145214	0.00124837	0.0859676	rs7858486	0.249187	ENSG00000232104.3	RFX3-AS1
FT4	3	RRP15	rs6672577	1:217143771-219143771	13	Small_Intestine_Terminal_Ileum	0.0130835	1.47e-06	0.985569	9.82e-05	0.00124741	12.7043	rs10863387	0.283776	ENSG00000067533.5	RRP15
TPOAb levels	36	TIAM1	rs34379434	21:30197241-32197241	488	Skin_Sun_Exposed_Lower_leg	8.46854e-14	4.95789e-16	0.992952	0.00580075	0.00124721	0.215008	rs7277811	0.197341	ENSG00000142149.8	HUNK
TPOAb positivity	11	TCF7	rs244686	5:133088103-135088103	359	Breast_Mammary_Tissue	5.82218e-22	2.60887e-23	0.955931	0.042822	0.00124664	0.0291121	rs12657663	0.90115	ENSG00000164615.4	CAMLG
TPOAb positivity	10	TLR3	rs3775291	4:185082920-187082920	249	Brain_Hippocampus	6.79632e-20	3.94453e-22	0.993003	0.00575085	0.00124626	0.216709	rs4861664	0.185482	ENSG00000109775.10	UFSP2
TPOAb positivity	26	IFT81	rs117624317	12:109194076-111194076	773	Esophagus_Gastroesophageal_Junction	2.02594e-14	1.10905e-14	0.645438	0.353316	0.00124547	0.00352508	rs77892255	0.46906	ENSG00000151148.13	UBE3B
Subclinical Hyperthyroidism	2	VAV3	rs2125747	1:106837911-108837911	178	Brain_Hippocampus	1.37493e-09	6.64708e-12	0.993962	0.00479285	0.00124535	0.259835	rs1762484	0.105105	ENSG00000198890.7	PRMT6
Subclinical Hypothyroidism	3	PCBP1	rs10205278	2:69100612-71100612	404	Brain_Frontal_Cortex_BA9	2.7408e-07	5.01878e-08	0.844187	0.15457	0.00124317	0.00804279	rs13028508	0.0356312	ENSG00000124380.10	SNRNP27
TSH	14	FGF10	rs716816	5:43198823-45198823	409	Brain_Cortex	0.0274619	0.000116114	0.967102	0.00407664	0.00124316	0.304947	rs62369917	0.346713	ENSG00000251141.5	RP11-53O19.1
TPOAb positivity	6	CTLA4	rs231770	2:202864430-204864430	9	Brain_Amygdala	0.509667	0.000126857	0.488854	0.000109251	0.00124259	11.3737	rs16839521	0.25256	ENSG00000204217.13	BMPR2
Subclinical Hyperthyroidism	2	VAV3	rs2125747	1:106837911-108837911	118	Stomach	4.9531e-10	2.35791e-12	0.994038	0.00471967	0.00124189	0.263131	rs1762486	0.127188	ENSG00000198890.7	PRMT6
TPOAb positivity	10	TLR3	rs3775291	4:185082920-187082920	453	Brain_Hypothalamus	4.30803e-25	6.80809e-27	0.983232	0.0155259	0.00124176	0.07998	rs4861664	0.201312	ENSG00000109775.10	UFSP2
Subclinical Hyperthyroidism	11	DET1	rs12148331	15:87566850-89566850	111	Minor_Salivary_Gland	0.00851606	1.21632e-05	0.98883	0.0013999	0.00124138	0.886763	rs35134744	0.0672602	ENSG00000140521.12	POLG
Subclinical Hyperthyroidism	3	NOSTRIN	rs1863144	2:167691481-169691481	588	Cells_Cultured_fibroblasts	9.12096e-14	5.7353e-15	0.939685	0.0590753	0.00123998	0.0209897	rs72625204	0.0752035	ENSG00000138399.17	FASTKD1
FT4	3	RRP15	rs6672577	1:217143771-219143771	43	Pituitary	2.05e-18	1.1e-21	0.998238	0.000522591	0.00123943	2.3717	rs56238934	0.545752	ENSG00000067533.5	RRP15
TPOAb positivity	2	FCRL3	rs7522061	1:156698600-158698600	1	Brain_Hypothalamus	0.852352	7.21654e-05	0.146337	0	0.00123898	#NUM!	rs1133856	1	ENSG00000223356.1	RP11-66D17.5
TPOAb positivity	31	TIAM1	rs7277015	21:30201789-32201789	15	Brain_Caudate_basal_ganglia	0.393805	0.000119233	0.604667	0.000170687	0.00123883	7.25791	rs62222900	0.0973611	ENSG00000237594.2	AP000251.3
FT4	3	RRP15	rs6672577	1:217143771-219143771	11	Brain_Substantia_nigra	0.00298282	3.36e-07	0.995679	9.97e-05	0.00123862	12.4212	rs10863387	0.441493	ENSG00000067533.5	RRP15
FT4	15	GRK5	rs10886424	10:118218251-120218251	76	Brain_Amygdala	7.93e-20	6.94e-18	0.0112848	0.987477	0.00123811	0.00125381	rs3740561	0.863837	ENSG00000183605.16	SFXN4
TPOAb levels	12	CLNK	rs6831973	4:9707742-11707742	368	Heart_Left_Ventricle	1.24047e-05	4.15318e-08	0.995429	0.00332038	0.00123786	0.372808	rs11722849	0.132579	ENSG00000178163.7	ZNF518B
Subclinical Hypothyroidism	12	GLIS3	rs7873463	9:3221298-5221298	17	Brain_Nucleus_accumbens_basal_ganglia	0.000201474	2.67341e-07	0.99725	0.00131091	0.00123702	0.943635	rs10758660	0.67512	ENSG00000120158.11	RCL1
Subclinical Hyperthyroidism	8	GLIS3	rs7873463	9:3221298-5221298	5	Brain_Spinal_cord_cervical_c-1	0.214967	1.73533e-05	0.783728	5.08983e-05	0.00123682	24.2999	rs7018567	0.436365	ENSG00000120158.11	RCL1
Subclinical Hypothyroidism	13	XPA	rs10983700	9:96775173-98775173	271	Uterus	7.25375e-06	4.9322e-08	0.992024	0.00673293	0.00123559	0.183514	rs6477733	0.113969	ENSG00000196312.12	MFSD14C
TSH	7	HNRNPA3	rs2706121	2:176168130-178168130	225	Brain_Putamen_basal_ganglia	0.00352182	1.36e-05	0.99141	0.00381895	0.00123555	0.323531	rs2072589	0.245758	ENSG00000226363.3	HAGLROS
Subclinical Hyperthyroidism	3	NOSTRIN	rs1863144	2:167691481-169691481	723	Testis	1.29351e-29	2.67891e-31	0.978513	0.020253	0.00123418	0.0609382	rs2632380	0.99713	ENSG00000163072.15	NOSTRIN
TPOAb positivity	20	POU5F1B	rs2456456	8:126167631-128167631	53	Adipose_Visceral_Omentum	0.0202243	1.43449e-05	0.977846	0.000681238	0.00123376	1.81106	rs2303490	0.114015	ENSG00000249859.9	PVT1
Isolated Hypothyroxinemia	4	ADGRD2	rs4838178	9:123458356-125458356	913	Nerve_Tibial	3.95435e-14	1.89461e-15	0.953113	0.0456533	0.00123375	0.0270242	rs111810394	0.0435055	ENSG00000232630.1	PRPS1P2
Subclinical Hyperthyroidism	2	VAV3	rs2125747	1:106837911-108837911	218	Small_Intestine_Terminal_Ileum	1.29703e-07	1.24637e-09	0.989273	0.00949402	0.00123275	0.129845	rs1762509	0.21637	ENSG00000198890.7	PRMT6
Subclinical Hyperthyroidism	2	VAV3	rs2125747	1:106837911-108837911	24	Brain_Substantia_nigra	0.0136159	4.06741e-06	0.984867	0.000281896	0.00123085	4.36632	rs12408634	0.102586	ENSG00000198890.7	PRMT6
Subclinical Hyperthyroidism	2	VAV3	rs2125747	1:106837911-108837911	501	Colon_Transverse	1.54769e-26	1.48794e-28	0.989273	0.00949853	0.00122798	0.129281	rs1730864	0.187913	ENSG00000198890.7	PRMT6
TPOAb positivity	10	TLR3	rs3775291	4:185082920-187082920	322	Artery_Coronary	6.46739e-18	4.47432e-20	0.991923	0.00685013	0.00122644	0.179038	rs4862529	0.351388	ENSG00000109775.10	UFSP2
TPOAb positivity	11	TCF7	rs244686	5:133088103-135088103	28	Small_Intestine_Terminal_Ileum	0.00574331	2.0915e-06	0.992679	0.000349232	0.00122643	3.5118	rs78165052	0.206689	ENSG00000113621.14	TXNDC15
TPOAb levels	13	TLR3	rs3775291	4:185082920-187082920	1017	Artery_Aorta	1.76663e-24	1.13667e-25	0.93841	0.0603658	0.00122452	0.020285	rs56413992	0.523907	ENSG00000164344.15	KLKB1
Subclinical Hyperthyroidism	11	DET1	rs12148331	15:87566850-89566850	485	Adipose_Visceral_Omentum	4.28284e-18	5.17966e-20	0.986853	0.0119227	0.00122419	0.102677	rs2238297	0.673353	ENSG00000140521.12	POLG
TPOAb positivity	4	TGFB2	rs72738834	1:217450546-219450546	57	Cells_EBV-transformed_lymphocytes	0.00265586	2.15878e-06	0.995322	0.000796796	0.00122364	1.5357	rs946213	0.147878	ENSG00000067533.5	RRP15
Isolated Hypothyroxinemia	7	DIO3	rs17100242	14:100471572-102471572	678	Cells_Cultured_fibroblasts	1.52776e-62	4.20154e-64	0.972057	0.0267206	0.00122256	0.0457534	rs1190545	1	ENSG00000156381.8	ANKRD9
FT4	3	RRP15	rs6672577	1:217143771-219143771	31	Esophagus_Gastroesophageal_Junction	4.14e-15	1.54e-18	0.998419	0.000358488	0.00122247	3.41007	rs56238934	0.515263	ENSG00000067533.5	RRP15
Subclinical Hypothyroidism	1	MICOS10	rs11805391	1:18561064-20561064	1161	Artery_Aorta	1.94599e-41	9.98003e-41	0.162975	0.835804	0.00122135	0.00146129	rs6700034	1	ENSG00000090432.6	MUL1
TPOAb positivity	10	TLR3	rs3775291	4:185082920-187082920	78	Uterus	5.70126e-05	9.70232e-08	0.997038	0.00168454	0.00122075	0.724677	rs11132303	0.179101	ENSG00000109775.10	UFSP2
TPOAb positivity	11	TCF7	rs244686	5:133088103-135088103	257	Brain_Hypothalamus	7.35476e-16	5.0591e-17	0.93451	0.0642697	0.00122058	0.0189916	rs12657663	0.903697	ENSG00000164615.4	CAMLG
Isolated Hypothyroxinemia	4	ADGRD2	rs4838178	9:123458356-125458356	589	Testis	4.42891e-07	9.77053e-09	0.977233	0.0215464	0.00121992	0.0566186	rs620757	0.0694619	ENSG00000232630.1	PRPS1P2
TPOAb positivity	8	CLNK	rs7678867	4:9724435-11724435	421	Brain_Cortex	3.71233e-05	2.15066e-07	0.993003	0.00574054	0.00121945	0.212427	rs1533615	0.192334	ENSG00000169676.5	DRD5
Subclinical Hypothyroidism	14	ABO	rs10901251	9:132250742-134250742	722	Brain_Cerebellar_Hemisphere	1.57327e-15	1.11377e-16	0.932761	0.0660207	0.00121832	0.0184536	rs523304	0.183936	ENSG00000148290.9	SURF1
Subclinical Hyperthyroidism	2	VAV3	rs2125747	1:106837911-108837911	905	Esophagus_Mucosa	4.61292e-77	1.96508e-78	0.957984	0.0407974	0.00121831	0.0298624	rs2232015	0.346334	ENSG00000198890.7	PRMT6
TSH	14	FGF10	rs716816	5:43198823-45198823	175	Brain_Cerebellum	0.000171611	3.45e-07	0.996618	0.00199243	0.00121765	0.611138	rs6870018	0.0761479	ENSG00000248092.7	NNT-AS1
Subclinical Hyperthyroidism	5	TNS1	rs714862	2:216374703-218374703	257	Ovary	1.81377e-06	1.10794e-08	0.992731	0.00605195	0.00121503	0.200767	rs736730	0.0913659	ENSG00000261338.2	RP11-378A13.1
Subclinical Hyperthyroidism	11	DET1	rs12148331	15:87566850-89566850	378	Heart_Left_Ventricle	2.36615e-10	3.36885e-12	0.984779	0.0140089	0.00121216	0.0865279	rs2072266	0.362142	ENSG00000140521.12	POLG
TPOAb levels	35	PTPN2	rs62097857	18:11857759-13857759	565	Uterus	2.96835e-24	5.90646e-26	0.979314	0.0194744	0.0012118	0.0622254	rs11663049	0.695983	ENSG00000101639.18	CEP192
FT4	3	RRP15	rs6672577	1:217143771-219143771	15	Vagina	4.5e-06	7.08e-10	0.998642	0.000145151	0.00120875	8.32759	rs10863387	0.493186	ENSG00000067533.5	RRP15
Subclinical Hypothyroidism	5	TNS1	rs9636273	2:216375091-218375091	257	Ovary	1.81654e-06	8.31933e-09	0.994249	0.00454134	0.00120798	0.265997	rs736730	0.0947051	ENSG00000261338.2	RP11-378A13.1
TPOAb positivity	11	TCF7	rs244686	5:133088103-135088103	105	Stomach	8.36819e-09	2.25174e-11	0.996124	0.00266832	0.00120734	0.45247	rs12657663	0.49311	ENSG00000164615.4	CAMLG
Subclinical Hyperthyroidism	2	VAV3	rs2125747	1:106837911-108837911	871	Skin_Not_Sun_Exposed_Suprapubic	7.23451e-91	3.76459e-92	0.949403	0.0493916	0.00120556	0.0244083	rs2232015	0.331926	ENSG00000198890.7	PRMT6
Subclinical Hyperthyroidism	7	PDE10A	rs1033701	6:164627371-166627371	16	Brain_Amygdala	0.0694758	1.42941e-05	0.929126	0.000179117	0.00120431	6.72361	rs11969313	0.164191	ENSG00000227455.2	RP11-300M24.1
Subclinical Hyperthyroidism	2	VAV3	rs2125747	1:106837911-108837911	26	Vagina	0.033375	1.07946e-05	0.965111	0.000300116	0.00120336	4.00964	rs1762485	0.0862477	ENSG00000198890.7	PRMT6
Subclinical Hyperthyroidism	10	CEP128	rs2215981	14:79978623-81978623	66	Artery_Aorta	0.00135035	1.18074e-06	0.996587	0.000859388	0.00120206	1.39874	rs12887794	0.268663	ENSG00000140022.9	STON2
TPOAb positivity	31	TIAM1	rs7277015	21:30201789-32201789	356	Skin_Not_Sun_Exposed_Suprapubic	7.0167e-08	4.02117e-10	0.993119	0.0056794	0.0012018	0.211606	rs2832667	0.0668572	ENSG00000156284.5	CLDN8
Subclinical Hypothyroidism	12	GLIS3	rs7873463	9:3221298-5221298	264	Esophagus_Gastroesophageal_Junction	1.89326e-13	1.35701e-15	0.991703	0.00709614	0.00120104	0.169252	rs1133467	0.572568	ENSG00000232104.3	RFX3-AS1
TPOAb levels	35	PTPN2	rs62097857	18:11857759-13857759	963	Brain_Cerebellum	1.5881e-35	2.34627e-36	0.870244	0.128558	0.00119787	0.00931768	rs1787004	0.0774703	ENSG00000101639.18	CEP192
Subclinical Hyperthyroidism	11	DET1	rs12148331	15:87566850-89566850	330	Breast_Mammary_Tissue	5.41681e-08	5.01046e-10	0.989661	0.00914223	0.00119721	0.130954	rs9806604	0.256355	ENSG00000140521.12	POLG
TPOAb levels	33	RAD51B	rs10129646	14:67291858-69291858	277	Brain_Cortex	1.08887e-11	3.23029e-14	0.995862	0.00294242	0.00119541	0.406269	rs2295644	0.735919	ENSG00000100564.8	PIGH
Subclinical Hyperthyroidism	10	CEP128	rs2215981	14:79978623-81978623	80	Heart_Atrial_Appendage	0.0098268	9.50873e-06	0.988024	0.000944092	0.00119524	1.26603	rs8014043	0.385023	ENSG00000140022.9	STON2
TSH	14	FGF10	rs716816	5:43198823-45198823	384	Brain_Cerebellar_Hemisphere	3.7e-05	4.83e-06	0.883317	0.115447	0.00119437	0.0103456	rs750583	0.154623	ENSG00000172239.13	PAIP1
FT4	8	FIG4	rs9398215	6:108718639-110718639	393	Brain_Substantia_nigra	6.71e-09	3.22e-10	0.953054	0.0457539	0.00119248	0.0260629	rs3778474	0.174503	ENSG00000155085.15	AK9
Isolated Hypothyroxinemia	4	ADGRD2	rs4838178	9:123458356-125458356	909	Whole_Blood	3.76249e-34	1.97627e-35	0.948976	0.0498334	0.00119081	0.0238958	rs10760394	0.107662	ENSG00000136933.16	RABEPK
TPOAb positivity	8	CLNK	rs7678867	4:9724435-11724435	1279	Esophagus_Muscularis	3.94987e-35	3.25585e-36	0.922761	0.0760506	0.00118862	0.0156294	rs13152337	0.327691	ENSG00000109667.11	SLC2A9
TPOAb positivity	31	TIAM1	rs7277015	21:30201789-32201789	288	Colon_Transverse	8.91501e-09	4.37013e-11	0.993951	0.00486045	0.0011883	0.244483	rs2832667	0.394133	ENSG00000156284.5	CLDN8
Subclinical Hyperthyroidism	6	PDE8B	rs12515498	5:76244147-78244147	784	Artery_Aorta	5.78342e-16	1.49045e-17	0.97373	0.0250821	0.00118801	0.0473647	rs17682153	0.956283	ENSG00000164251.4	F2RL1
TPOAb positivity	8	CLNK	rs7678867	4:9724435-11724435	691	Esophagus_Gastroesophageal_Junction	5.12071e-14	3.76733e-15	0.930377	0.0684364	0.00118659	0.0173386	rs13152337	0.314228	ENSG00000109667.11	SLC2A9
Subclinical Hypothyroidism	12	GLIS3	rs7873463	9:3221298-5221298	184	Colon_Sigmoid	1.02521e-12	3.75659e-15	0.995179	0.00363469	0.00118593	0.326282	rs7858486	0.408888	ENSG00000232104.3	RFX3-AS1
Subclinical Hyperthyroidism	8	GLIS3	rs7873463	9:3221298-5221298	224	Brain_Cerebellum	8.53687e-08	4.03693e-10	0.994125	0.00468918	0.00118584	0.252888	rs6476893	0.30359	ENSG00000106686.16	SPATA6L
TPOAb positivity	8	CLNK	rs7678867	4:9724435-11724435	1053	Colon_Sigmoid	6.4158e-21	5.03316e-22	0.926169	0.0726456	0.00118494	0.0163112	rs16868313	0.403028	ENSG00000109667.11	SLC2A9
TPOAb positivity	31	TIAM1	rs7277015	21:30201789-32201789	7	Ovary	0.320082	3.84745e-05	0.678627	6.97394e-05	0.0011833	16.9674	rs2096462	0.215676	ENSG00000205929.10	C21orf62
FT4	10	TRHR	rs3134112	8:108092626-110092626	9	Adrenal_Gland	0.737801	0.00032894	0.260584	0.00010437	0.00118084	11.314	rs12541959	0.285116	ENSG00000147654.14	EBAG9
Subclinical Hyperthyroidism	8	GLIS3	rs7873463	9:3221298-5221298	81	Vagina	8.0037e-06	1.09409e-08	0.997461	0.00135171	0.00117956	0.872641	rs7861932	0.250451	ENSG00000106686.16	SPATA6L
TPOAb positivity	11	TCF7	rs244686	5:133088103-135088103	111	Colon_Sigmoid	3.88284e-12	7.93059e-15	0.996799	0.00202416	0.00117729	0.581621	rs12654944	0.256162	ENSG00000164615.4	CAMLG
TPOAb positivity	10	TLR3	rs3775291	4:185082920-187082920	556	Brain_Cerebellar_Hemisphere	6.86255e-16	9.39779e-17	0.878528	0.120297	0.00117497	0.00976728	rs13107209	0.167044	ENSG00000109775.10	UFSP2
TSH	7	HNRNPA3	rs2706121	2:176168130-178168130	176	Brain_Spinal_cord_cervical_c-1	4.51e-10	7.35e-13	0.997213	0.00161326	0.00117419	0.727835	rs10834	0.820238	ENSG00000226363.3	HAGLROS
FT4	3	RRP15	rs6672577	1:217143771-219143771	69	Adipose_Subcutaneous	4.4e-35	5.29e-38	0.997637	0.0011884	0.00117417	0.988018	rs10863387	0.356656	ENSG00000067533.5	RRP15
TPOAb levels	35	PTPN2	rs62097857	18:11857759-13857759	337	Cells_EBV-transformed_lymphocytes	1.74084e-17	7.18985e-20	0.99473	0.0040966	0.00117326	0.286398	rs11663049	0.988616	ENSG00000101639.18	CEP192
TSH	14	FGF10	rs716816	5:43198823-45198823	1520	Thyroid	1.04e-29	1.28e-30	0.889512	0.109315	0.00117302	0.0107307	rs10472386	0.131623	ENSG00000248092.7	NNT-AS1
Subclinical Hypothyroidism	18	FOXA2	rs186119011	20:21617137-23617137	925	Muscle_Skeletal	3.38884e-18	7.86218e-20	0.976191	0.0226361	0.0011729	0.0518153	rs755697	0.59101	ENSG00000279164.1	RP4-737E23.5
TPOAb positivity	10	TLR3	rs3775291	4:185082920-187082920	291	Brain_Anterior_cingulate_cortex_BA24	7.90816e-21	8.00634e-22	0.907013	0.0918156	0.00117151	0.0127594	rs34368517	0.155818	ENSG00000109775.10	UFSP2
Subclinical Hyperthyroidism	1	NFIA	rs334706	1:60150575-62150575	1	Small_Intestine_Terminal_Ileum	0.492633	1.13835e-05	0.506186	0	0.00116967	#NUM!	rs17312971	1	ENSG00000162604.12	TM2D1
TPOAb positivity	10	TLR3	rs3775291	4:185082920-187082920	320	Brain_Putamen_basal_ganglia	7.61658e-30	6.76566e-31	0.917355	0.0814752	0.00116944	0.0143533	rs2289720	0.538794	ENSG00000109775.10	UFSP2
TPOAb positivity	10	TLR3	rs3775291	4:185082920-187082920	851	Esophagus_Gastroesophageal_Junction	1.70126e-63	3.44972e-64	0.830449	0.168382	0.00116886	0.00694172	rs11132303	0.79872	ENSG00000109775.10	UFSP2
TPOAb positivity	11	TCF7	rs244686	5:133088103-135088103	95	Brain_Anterior_cingulate_cortex_BA24	9.29501e-35	1.4374e-37	0.997304	0.00153059	0.00116586	0.761707	rs12657663	0.284141	ENSG00000164615.4	CAMLG
TPOAb positivity	11	TCF7	rs244686	5:133088103-135088103	126	Heart_Left_Ventricle	1.443e-15	3.14253e-18	0.996675	0.00215887	0.00116571	0.539964	rs12655433	0.355339	ENSG00000164615.4	CAMLG
TSH	7	HNRNPA3	rs2706121	2:176168130-178168130	602	Colon_Transverse	5.14e-28	6.41e-30	0.986558	0.0122769	0.00116463	0.0948633	rs2857535	0.600967	ENSG00000226363.3	HAGLROS
Subclinical Hypothyroidism	18	FOXA2	rs186119011	20:21617137-23617137	383	Cells_Cultured_fibroblasts	1.81761e-10	1.81256e-12	0.988985	0.00985071	0.00116418	0.118183	rs2281430	0.143429	ENSG00000125814.17	NAPB
TPOAb positivity	11	TCF7	rs244686	5:133088103-135088103	75	Brain_Amygdala	5.82379e-19	6.97969e-22	0.997653	0.00118403	0.00116342	0.982596	rs12657663	0.215596	ENSG00000164615.4	CAMLG
TPOAb levels	35	PTPN2	rs62097857	18:11857759-13857759	732	Small_Intestine_Terminal_Ileum	3.57959e-37	4.51417e-39	0.98641	0.0124279	0.00116241	0.0935328	rs11663049	0.992972	ENSG00000101639.18	CEP192
TPOAb positivity	11	TCF7	rs244686	5:133088103-135088103	63	Ovary	1.33902e-08	1.497e-11	0.997734	0.00110383	0.00116189	1.0526	rs77625575	0.107299	ENSG00000113621.14	TXNDC15
Subclinical Hypothyroidism	17	MAF	rs3813579	16:78715379-80715379	12	Whole_Blood	0.366837	7.33041e-05	0.631813	0.000114635	0.00116187	10.1354	rs8047401	0.257898	ENSG00000166446.14	CDYL2
Subclinical Hypothyroidism	8	PDE8B	rs2928167	5:76181995-78181995	604	Adipose_Visceral_Omentum	6.29722e-21	1.13105e-22	0.981229	0.0176124	0.00115906	0.0658098	rs250746	0.259733	ENSG00000181104.6	F2R
Subclinical Hypothyroidism	5	TNS1	rs9636273	2:216375091-218375091	220	Brain_Substantia_nigra	1.89926e-14	6.44958e-17	0.995473	0.00336888	0.00115796	0.343722	rs10932766	0.379489	ENSG00000261338.2	RP11-378A13.1
Subclinical Hyperthyroidism	9	MBIP	rs1169151	14:35171395-37171395	201	Brain_Hippocampus	1.22076e-06	6.92998e-05	0.0172897	0.981484	0.00115546	0.00117726	rs10150608	0.0954982	ENSG00000257585.1	LINC00609
TPOAb levels	24	LYZL2	rs12571172	10:29792967-31792967	387	Spleen	7.13578e-08	5.92563e-09	0.92227	0.0765747	0.00115514	0.0150852	rs2220816	0.258724	ENSG00000237135.1	DDX10P1
TPOAb levels	7	STAT4	rs8179673	2:190104615-192104615	106	Brain_Spinal_cord_cervical_c-1	0.0405343	5.36603e-05	0.957003	0.00125536	0.0011542	0.919414	rs13391723	0.155391	ENSG00000151690.14	MFSD6
TPOAb levels	17	CD83	rs13210531	6:13092924-15092924	186	Adrenal_Gland	8.65567e-08	2.49835e-10	0.995983	0.00286324	0.00115415	0.403091	rs2081874	0.243051	ENSG00000145990.10	GFOD1
TPOAb positivity	32	C1QTNF6	rs229527	22:36185445-38185445	77	Kidney_Cortex	0.00637886	6.65972e-06	0.991438	0.00102356	0.00115284	1.12631	rs5756940	0.0550202	ENSG00000128298.16	BAIAP2L2
Subclinical Hypothyroidism	5	TNS1	rs9636273	2:216375091-218375091	351	Heart_Atrial_Appendage	1.46274e-34	1.23069e-36	0.990526	0.00832238	0.00115193	0.138413	rs13003334	0.50319	ENSG00000261338.2	RP11-378A13.1
TPOAb positivity	12	IRF4	rs9378805	6:1-1417727	74	Pancreas	3.62218e-07	5.48881e-10	0.997349	0.00149982	0.00115032	0.766976	rs2244443	0.774387	ENSG00000272463.1	RP11-532F6.3
Subclinical Hyperthyroidism	8	GLIS3	rs7873463	9:3221298-5221298	376	Skin_Not_Sun_Exposed_Suprapubic	5.42493e-66	6.33706e-68	0.987329	0.0115218	0.00114957	0.0997728	rs7035489	0.766876	ENSG00000106686.16	SPATA6L
TPOAb positivity	11	TCF7	rs244686	5:133088103-135088103	78	Artery_Coronary	1.31913e-08	1.6125e-11	0.997642	0.00120802	0.00114951	0.951562	rs79916444	0.204072	ENSG00000164615.4	CAMLG
TPOAb positivity	11	TCF7	rs244686	5:133088103-135088103	267	Artery_Aorta	4.37483e-20	1.41197e-21	0.967632	0.0312187	0.00114895	0.0368032	rs12657663	0.486892	ENSG00000164615.4	CAMLG
TPOAb positivity	4	TGFB2	rs72738834	1:217450546-219450546	10	Ovary	0.0334583	3.69279e-06	0.965294	9.50509e-05	0.00114884	12.0866	rs12745029	0.230314	ENSG00000067533.5	RRP15
Subclinical Hypothyroidism	5	TNS1	rs9636273	2:216375091-218375091	861	Esophagus_Muscularis	7.49581e-65	1.94329e-66	0.973622	0.0252297	0.00114838	0.0455168	rs13003334	0.796301	ENSG00000261338.2	RP11-378A13.1
Subclinical Hypothyroidism	5	TNS1	rs9636273	2:216375091-218375091	429	Heart_Left_Ventricle	1.75596e-36	1.60121e-38	0.989838	0.00901453	0.00114757	0.127302	rs10932766	0.335097	ENSG00000261338.2	RP11-378A13.1
TPOAb levels	36	TIAM1	rs34379434	21:30197241-32197241	17	Muscle_Skeletal	0.0528681	1.78978e-05	0.945658	0.000308667	0.00114722	3.71669	rs17669962	0.468799	ENSG00000142207.6	URB1
Subclinical Hypothyroidism	5	TNS1	rs9636273	2:216375091-218375091	112	Kidney_Cortex	0.000144986	1.87672e-07	0.997428	0.00127961	0.00114687	0.896266	rs7585702	0.0281031	ENSG00000261338.2	RP11-378A13.1
TPOAb positivity	18	RNASET2	rs2757039	6:165956865-167956865	46	Liver	0.0156595	9.27029e-06	0.982615	0.000570238	0.00114619	2.01002	rs9366006	0.0616401	ENSG00000233231.1	HNRNPA1P49
Subclinical Hyperthyroidism	7	PDE10A	rs1033701	6:164627371-166627371	60	Pancreas	1.61729e-07	2.34924e-07	0.407271	0.591583	0.00114551	0.00193635	rs7757549	0.782113	ENSG00000233231.1	HNRNPA1P49
TPOAb positivity	20	POU5F1B	rs2456456	8:126167631-128167631	41	Adrenal_Gland	3.68836e-07	7.29669e-10	0.996894	0.0019607	0.00114521	0.584081	rs2303490	0.989337	ENSG00000249859.9	PVT1
Subclinical Hyperthyroidism	11	DET1	rs12148331	15:87566850-89566850	820	Artery_Aorta	1.59189e-31	1.15335e-32	0.931387	0.0674687	0.00114444	0.0169626	rs3176238	0.642585	ENSG00000140521.12	POLG
Subclinical Hypothyroidism	5	TNS1	rs9636273	2:216375091-218375091	278	Brain_Spinal_cord_cervical_c-1	8.60696e-15	3.84623e-17	0.994424	0.0044324	0.00114332	0.257947	rs55827343	0.0895418	ENSG00000261338.2	RP11-378A13.1
Subclinical Hypothyroidism	5	TNS1	rs9636273	2:216375091-218375091	294	Brain_Hippocampus	1.02349e-23	6.29395e-26	0.992763	0.00609357	0.00114296	0.187568	rs736731	0.251783	ENSG00000261338.2	RP11-378A13.1
TPOAb positivity	11	TCF7	rs244686	5:133088103-135088103	87	Spleen	3.15877e-18	4.74155e-21	0.997372	0.0014857	0.00114266	0.769101	rs3733897	0.175492	ENSG00000113621.14	TXNDC15
TPOAb positivity	18	RNASET2	rs2757039	6:165956865-167956865	1	Brain_Amygdala	0.538196	1.33501e-05	0.460648	0	0.00114265	#NUM!	rs1854859	1	ENSG00000231720.1	RP11-568A7.3
Subclinical Hypothyroidism	8	PDE8B	rs2928167	5:76181995-78181995	388	Breast_Mammary_Tissue	6.51116e-17	1.03301e-18	0.983269	0.0155884	0.00114238	0.0732837	rs250750	0.285338	ENSG00000181104.6	F2R
Subclinical Hypothyroidism	5	TNS1	rs9636273	2:216375091-218375091	455	Colon_Sigmoid	1.03253e-51	1.01401e-53	0.989155	0.00970266	0.00114211	0.117711	rs10932766	0.211553	ENSG00000261338.2	RP11-378A13.1
Subclinical Hypothyroidism	5	TNS1	rs9636273	2:216375091-218375091	257	Vagina	3.34874e-09	1.35296e-11	0.99485	0.00400798	0.00114153	0.284814	rs6736362	0.333799	ENSG00000261338.2	RP11-378A13.1
Subclinical Hypothyroidism	5	TNS1	rs9636273	2:216375091-218375091	337	Brain_Frontal_Cortex_BA9	3.38596e-41	2.59097e-43	0.991285	0.007574	0.00114095	0.15064	rs13003334	0.160462	ENSG00000261338.2	RP11-378A13.1
Subclinical Hypothyroidism	5	TNS1	rs9636273	2:216375091-218375091	245	Liver	1.82e-06	6.68736e-09	0.995212	0.00364538	0.00114092	0.312976	rs6736362	0.192037	ENSG00000261338.2	RP11-378A13.1
Subclinical Hypothyroidism	5	TNS1	rs9636273	2:216375091-218375091	317	Artery_Coronary	8.92181e-21	4.47326e-23	0.993888	0.0049718	0.00113974	0.229241	rs2292553	0.154719	ENSG00000261338.2	RP11-378A13.1
Subclinical Hypothyroidism	5	TNS1	rs9636273	2:216375091-218375091	201	Uterus	1.59873e-06	4.64616e-09	0.995976	0.00288306	0.00113972	0.395316	rs6736362	0.23642	ENSG00000261338.2	RP11-378A13.1
Subclinical Hypothyroidism	5	TNS1	rs9636273	2:216375091-218375091	318	Small_Intestine_Terminal_Ileum	3.38109e-17	1.79316e-19	0.993602	0.00525819	0.00113935	0.216682	rs2292553	0.193357	ENSG00000261338.2	RP11-378A13.1
Subclinical Hypothyroidism	5	TNS1	rs9636273	2:216375091-218375091	603	Muscle_Skeletal	1.42273e-83	2.18236e-85	0.983782	0.015079	0.00113931	0.0755558	rs12999734	0.556036	ENSG00000261338.2	RP11-378A13.1
Subclinical Hypothyroidism	5	TNS1	rs9636273	2:216375091-218375091	414	Colon_Transverse	1.86039e-55	1.72614e-57	0.98969	0.00917134	0.00113823	0.124107	rs12999734	0.589009	ENSG00000261338.2	RP11-378A13.1
Subclinical Hypothyroidism	5	TNS1	rs9636273	2:216375091-218375091	518	Adipose_Visceral_Omentum	1.05087e-44	1.10333e-46	0.988495	0.010367	0.00113789	0.10976	rs12999734	0.545711	ENSG00000261338.2	RP11-378A13.1
Subclinical Hypothyroidism	5	TNS1	rs9636273	2:216375091-218375091	357	Cells_EBV-transformed_lymphocytes	2.44057e-11	1.26172e-13	0.993737	0.00512602	0.00113655	0.221722	rs4674279	0.108604	ENSG00000135926.14	TMBIM1
Subclinical Hypothyroidism	5	TNS1	rs9636273	2:216375091-218375091	533	Spleen	7.81486e-33	1.17965e-34	0.984022	0.0148424	0.00113524	0.0764861	rs10932766	0.213744	ENSG00000261338.2	RP11-378A13.1
Subclinical Hypothyroidism	5	TNS1	rs9636273	2:216375091-218375091	550	Esophagus_Gastroesophageal_Junction	6.08558e-40	1.11258e-41	0.980943	0.0179225	0.00113445	0.0632973	rs12999734	0.338334	ENSG00000261338.2	RP11-378A13.1
TPOAb levels	31	IFT81	rs117624317	12:109194076-111194076	120	Brain_Substantia_nigra	0.00154682	8.72144e-06	0.99173	0.00558033	0.00113436	0.203278	rs11832113	0.13759	ENSG00000139433.9	GLTP
Subclinical Hypothyroidism	5	TNS1	rs9636273	2:216375091-218375091	674	Artery_Aorta	1.16102e-46	1.95076e-48	0.982371	0.0164947	0.00113407	0.0687538	rs736731	0.263771	ENSG00000261338.2	RP11-378A13.1
FT4	3	RRP15	rs6672577	1:217143771-219143771	40	Skin_Not_Sun_Exposed_Suprapubic	2.49e-20	2.15e-23	0.998018	0.000849025	0.00113329	1.33482	rs56238934	0.785296	ENSG00000067533.5	RRP15
Subclinical Hypothyroidism	5	TNS1	rs9636273	2:216375091-218375091	324	Brain_Anterior_cingulate_cortex_BA24	1.6237e-25	1.04065e-27	0.992517	0.00634983	0.00113324	0.178467	rs736731	0.295798	ENSG00000261338.2	RP11-378A13.1
Subclinical Hypothyroidism	5	TNS1	rs9636273	2:216375091-218375091	669	Artery_Tibial	3.00302e-67	5.28906e-69	0.98159	0.0172769	0.0011332	0.0655905	rs13003334	0.323748	ENSG00000261338.2	RP11-378A13.1
FT4	3	RRP15	rs6672577	1:217143771-219143771	45	Whole_Blood	5.94e-05	2e-08	0.998482	0.000325203	0.00113289	3.48363	rs3753592	0.40706	ENSG00000067533.5	RRP15
TPOAb levels	35	PTPN2	rs62097857	18:11857759-13857759	1018	Heart_Atrial_Appendage	5.43445e-43	7.57954e-44	0.876615	0.122252	0.00113256	0.00926419	rs11663049	0.59436	ENSG00000101639.18	CEP192
TPOAb levels	26	PANX1	rs12793348	11:93179870-95179870	1109	Adipose_Visceral_Omentum	1.90664e-99	2.99109e-99	0.388855	0.610013	0.00113203	0.00185575	rs530569	0.258884	ENSG00000020922.12	MRE11
Subclinical Hypothyroidism	5	TNS1	rs9636273	2:216375091-218375091	316	Brain_Putamen_basal_ganglia	1.54137e-34	1.01636e-36	0.992337	0.00653204	0.00113089	0.17313	rs736731	0.315563	ENSG00000261338.2	RP11-378A13.1
FT4	3	RRP15	rs6672577	1:217143771-219143771	15	Minor_Salivary_Gland	9.72e-08	1.52e-11	0.998724	0.000145219	0.00113084	7.78713	rs56238934	0.393695	ENSG00000067533.5	RRP15
Subclinical Hypothyroidism	5	TNS1	rs9636273	2:216375091-218375091	337	Prostate	2.24584e-24	1.30422e-26	0.993114	0.00575595	0.00113052	0.196409	rs6736362	0.608147	ENSG00000261338.2	RP11-378A13.1
Subclinical Hypothyroidism	5	TNS1	rs9636273	2:216375091-218375091	373	Adrenal_Gland	8.64869e-25	1.29e-26	0.984201	0.0146686	0.0011303	0.0770559	rs4674280	0.235877	ENSG00000261338.2	RP11-378A13.1
Isolated Hypothyroxinemia	7	DIO3	rs17100242	14:100471572-102471572	4	Kidney_Cortex	0.222513	1.29511e-05	0.77631	3.38881e-05	0.0011296	33.3333	rs72635189	0.307047	ENSG00000259515.1	RP11-365N19.2
Subclinical Hypothyroidism	5	TNS1	rs9636273	2:216375091-218375091	359	Stomach	1.28829e-42	1.05974e-44	0.990732	0.00813845	0.00112943	0.138777	rs6736362	0.430148	ENSG00000261338.2	RP11-378A13.1
Subclinical Hypothyroidism	5	TNS1	rs9636273	2:216375091-218375091	372	Brain_Cortex	4.76385e-52	3.7543e-54	0.991071	0.00779915	0.00112942	0.144813	rs736731	0.325976	ENSG00000261338.2	RP11-378A13.1
Subclinical Hypothyroidism	5	TNS1	rs9636273	2:216375091-218375091	327	Brain_Nucleus_accumbens_basal_ganglia	6.91729e-43	5.18162e-45	0.991456	0.00741554	0.00112861	0.152196	rs736731	0.332398	ENSG00000261338.2	RP11-378A13.1
TPOAb levels	11	LPP	rs2030519	3:187402113-189402113	196	Testis	5.22174e-10	9.52874e-13	0.997065	0.0018082	0.00112691	0.623226	rs9835563	0.334922	ENSG00000198471.1	RTP2
Subclinical Hypothyroidism	5	TNS1	rs9636273	2:216375091-218375091	428	Pancreas	5.78733e-19	4.86111e-21	0.990564	0.00830905	0.00112678	0.135609	rs6736362	0.55464	ENSG00000261338.2	RP11-378A13.1
TPOAb positivity	11	TCF7	rs244686	5:133088103-135088103	518	Whole_Blood	1.91497e-21	1.16375e-21	0.621308	0.377566	0.00112626	0.00298294	rs77319646	1	ENSG00000164403.14	SHROOM1
TPOAb levels	7	STAT4	rs8179673	2:190104615-192104615	703	Adrenal_Gland	5.17841e-38	7.5905e-40	0.984456	0.0144189	0.00112544	0.0780533	rs291427	0.502942	ENSG00000198130.15	HIBCH
Subclinical Hypothyroidism	5	TNS1	rs9636273	2:216375091-218375091	516	Breast_Mammary_Tissue	1.07737e-38	1.10921e-40	0.988707	0.010168	0.00112536	0.110676	rs736730	0.328075	ENSG00000261338.2	RP11-378A13.1
TPOAb positivity	10	TLR3	rs3775291	4:185082920-187082920	189	Brain_Amygdala	1.54792e-15	1.84515e-16	0.892499	0.106376	0.00112493	0.0105751	rs2289720	0.534177	ENSG00000109775.10	UFSP2
TPOAb levels	25	EGR2	rs61865882	10:61812333-63812333	66	Adrenal_Gland	0.0565012	3.20463e-05	0.941819	0.000522931	0.00112484	2.15104	rs7075628	0.0807604	ENSG00000165476.13	REEP3
FT4	2	SNX7	rs61786781	1:97385632-99385632	456	Testis	5.53e-09	2.54e-11	0.994315	0.00456116	0.00112382	0.246389	rs72728456	0.439043	ENSG00000188641.12	DPYD
Subclinical Hypothyroidism	5	TNS1	rs9636273	2:216375091-218375091	340	Minor_Salivary_Gland	3.72954e-12	2.083e-14	0.993341	0.00553671	0.00112233	0.202706	rs6736362	0.822143	ENSG00000261338.2	RP11-378A13.1
TPOAb positivity	32	C1QTNF6	rs229527	22:36185445-38185445	325	Brain_Substantia_nigra	1.7091e-09	1.62291e-05	0.000105182	0.998756	0.00112217	0.00112356	rs2858490	0.289472	ENSG00000133466.13	C1QTNF6
TPOAb positivity	19	SLC25A37	rs6557682	8:22542452-24542452	294	Brain_Putamen_basal_ganglia	9.7233e-16	5.22885e-18	0.993548	0.00533175	0.00112064	0.210182	rs72607401	0.194491	ENSG00000173535.13	TNFRSF10C
TPOAb positivity	12	IRF4	rs9378805	6:1-1417727	87	Brain_Cortex	7.06481e-13	1.5746e-15	0.99667	0.00221018	0.00111936	0.506455	rs2244443	0.960036	ENSG00000272463.1	RP11-532F6.3
Subclinical Hyperthyroidism	5	TNS1	rs714862	2:216374703-218374703	112	Kidney_Cortex	0.000144991	1.87033e-07	0.99746	0.00127549	0.00111925	0.877506	rs7585702	0.028369	ENSG00000261338.2	RP11-378A13.1
TPOAb positivity	12	IRF4	rs9378805	6:1-1417727	77	Pituitary	1.76454e-06	2.66807e-09	0.997386	0.00149694	0.00111568	0.74531	rs2244443	0.901834	ENSG00000272463.1	RP11-532F6.3
Subclinical Hypothyroidism	8	PDE8B	rs2928167	5:76181995-78181995	1010	Esophagus_Muscularis	2.59851e-34	8.38951e-36	0.967654	0.0312304	0.00111536	0.0357138	rs250750	0.715502	ENSG00000181104.6	F2R
Subclinical Hypothyroidism	6	TIMP4	rs3755724	3:11159406-13159406	121	Brain_Anterior_cingulate_cortex_BA24	1.80325e-06	0.000156488	0.0113777	0.987351	0.00111334	0.00112761	rs308951	0.29271	ENSG00000157150.4	TIMP4
TPOAb positivity	10	TLR3	rs3775291	4:185082920-187082920	965	Heart_Atrial_Appendage	2.26204e-42	4.65796e-43	0.82833	0.170558	0.0011128	0.00652445	rs4861664	0.504479	ENSG00000109775.10	UFSP2
Subclinical Hypothyroidism	5	TNS1	rs9636273	2:216375091-218375091	710	Lung	3.3831e-63	8.52664e-65	0.974342	0.0245458	0.00111243	0.0453204	rs736730	0.358326	ENSG00000261338.2	RP11-378A13.1
TPOAb levels	35	PTPN2	rs62097857	18:11857759-13857759	950	Vagina	3.46901e-24	7.80875e-25	0.815362	0.183527	0.00111091	0.00605313	rs7241536	0.0486156	ENSG00000101639.18	CEP192
TPOAb positivity	10	TLR3	rs3775291	4:185082920-187082920	503	Brain_Frontal_Cortex_BA9	5.77469e-17	1.01592e-17	0.849459	0.149431	0.00111044	0.00743113	rs2289720	0.483004	ENSG00000109775.10	UFSP2
TPOAb positivity	12	IRF4	rs9378805	6:1-1417727	25	Cells_EBV-transformed_lymphocytes	0.000148089	1.24026e-07	0.997919	0.00082468	0.00110859	1.34426	rs2244443	0.962465	ENSG00000272463.1	RP11-532F6.3
FT4	3	RRP15	rs6672577	1:217143771-219143771	95	Brain_Caudate_basal_ganglia	2.92e-19	2.91e-22	0.997908	0.000983975	0.00110851	1.12656	rs56238934	0.919682	ENSG00000067533.5	RRP15
Subclinical Hypothyroidism	5	TNS1	rs9636273	2:216375091-218375091	282	Brain_Amygdala	2.75974e-16	8.04356e-18	0.970613	0.0282785	0.00110817	0.0391877	rs736731	0.166682	ENSG00000261338.2	RP11-378A13.1
TPOAb levels	7	STAT4	rs8179673	2:190104615-192104615	1364	Thyroid	5.34511e-77	1.71582e-78	0.967837	0.0310572	0.00110589	0.0356082	rs291427	0.496893	ENSG00000198130.15	HIBCH
Subclinical Hyperthyroidism	5	TNS1	rs714862	2:216374703-218374703	357	Cells_EBV-transformed_lymphocytes	2.43877e-11	1.44874e-13	0.993007	0.00588787	0.00110553	0.187765	rs4674279	0.108075	ENSG00000135926.14	TMBIM1
Subclinical Hyperthyroidism	8	GLIS3	rs7873463	9:3221298-5221298	779	Skin_Sun_Exposed_Lower_leg	2.39673e-72	1.24435e-73	0.949604	0.0492911	0.00110537	0.0224253	rs7035489	0.804662	ENSG00000106686.16	SPATA6L
Subclinical Hypothyroidism	8	PDE8B	rs2928167	5:76181995-78181995	1255	Muscle_Skeletal	1.9674e-66	7.9672e-68	0.96003	0.0388663	0.00110407	0.0284068	rs250750	0.834213	ENSG00000181104.6	F2R
TPOAb levels	35	PTPN2	rs62097857	18:11857759-13857759	1719	Skin_Not_Sun_Exposed_Suprapubic	2.73012e-110	1.79641e-111	0.937238	0.0616588	0.00110314	0.0178911	rs11663049	1	ENSG00000101639.18	CEP192
Subclinical Hyperthyroidism	5	TNS1	rs714862	2:216374703-218374703	201	Uterus	1.59719e-06	6.23947e-09	0.99502	0.00387603	0.0011028	0.284519	rs6736362	0.239652	ENSG00000261338.2	RP11-378A13.1
Subclinical Hyperthyroidism	5	TNS1	rs714862	2:216374703-218374703	318	Small_Intestine_Terminal_Ileum	3.37659e-17	2.25564e-19	0.99228	0.00661764	0.00110212	0.166543	rs4791	0.189637	ENSG00000261338.2	RP11-378A13.1
Subclinical Hyperthyroidism	3	NOSTRIN	rs1863144	2:167691481-169691481	12	Brain_Substantia_nigra	0.12563	1.95306e-05	0.873124	0.000124715	0.00110211	8.83704	rs79007386	0.258189	ENSG00000138399.17	FASTKD1
Isolated Hypothyroxinemia	3	GLIS3	rs7873463	9:3221298-5221298	324	Lung	1.95606e-23	8.20937e-24	0.703611	0.295286	0.0011021	0.00373229	rs16921385	0.548013	ENSG00000106688.11	SLC1A1
TPOAb levels	37	C1QTNF6	rs229527	22:36185445-38185445	779	Brain_Caudate_basal_ganglia	8.20682e-22	4.72553e-17	1.73477e-05	0.998881	0.00110184	0.00110307	rs86583	0.373564	ENSG00000133466.13	C1QTNF6
TPOAb positivity	10	TLR3	rs3775291	4:185082920-187082920	640	Brain_Cerebellum	7.49624e-24	7.86055e-25	0.904105	0.0947935	0.00110116	0.0116164	rs2289720	0.590055	ENSG00000109775.10	UFSP2
Subclinical Hyperthyroidism	5	TNS1	rs714862	2:216374703-218374703	245	Liver	1.81787e-06	8.8884e-09	0.994048	0.00484935	0.00110116	0.227074	rs6736362	0.195117	ENSG00000261338.2	RP11-378A13.1
Subclinical Hyperthyroidism	5	TNS1	rs714862	2:216374703-218374703	220	Brain_Substantia_nigra	1.89797e-14	7.8452e-17	0.994798	0.00410094	0.00110111	0.2685	rs10932766	0.368219	ENSG00000261338.2	RP11-378A13.1
Subclinical Hyperthyroidism	5	TNS1	rs714862	2:216374703-218374703	278	Brain_Spinal_cord_cervical_c-1	8.59399e-15	5.17908e-17	0.992926	0.00597276	0.00110106	0.184346	rs55827343	0.087098	ENSG00000261338.2	RP11-378A13.1
TPOAb positivity	10	TLR3	rs3775291	4:185082920-187082920	1100	Esophagus_Muscularis	1.37794e-100	4.06167e-101	0.771499	0.2274	0.00110081	0.00484087	rs11132303	0.999995	ENSG00000109775.10	UFSP2
Subclinical Hyperthyroidism	5	TNS1	rs714862	2:216374703-218374703	257	Vagina	3.34331e-09	1.90968e-11	0.993237	0.00566231	0.00110073	0.194396	rs6736362	0.339312	ENSG00000261338.2	RP11-378A13.1
Subclinical Hyperthyroidism	5	TNS1	rs714862	2:216374703-218374703	317	Artery_Coronary	8.90515e-21	6.17422e-23	0.992032	0.00686707	0.00110054	0.160263	rs4791	0.151931	ENSG00000261338.2	RP11-378A13.1
Subclinical Hyperthyroidism	5	TNS1	rs714862	2:216374703-218374703	428	Pancreas	5.77916e-19	5.69354e-21	0.989165	0.00973412	0.00110044	0.11305	rs6736362	0.556782	ENSG00000261338.2	RP11-378A13.1
TPOAb levels	33	RAD51B	rs10129646	14:67291858-69291858	33	Brain_Anterior_cingulate_cortex_BA24	0.0060762	2.27645e-06	0.992461	0.000360831	0.00109942	3.04692	rs61990109	0.120623	ENSG00000100564.8	PIGH
Subclinical Hyperthyroidism	5	TNS1	rs714862	2:216374703-218374703	351	Heart_Atrial_Appendage	1.46358e-34	1.15405e-36	0.991097	0.00780393	0.00109885	0.140807	rs13003334	0.495062	ENSG00000261338.2	RP11-378A13.1
TPOAb levels	16	IRF4	rs1050979	6:1-1410417	57	Liver	0.000457764	2.71717e-07	0.997862	0.00058132	0.00109848	1.88963	rs6906847	0.576739	ENSG00000112685.13	EXOC2
TPOAb positivity	10	TLR3	rs3775291	4:185082920-187082920	575	Brain_Nucleus_accumbens_basal_ganglia	1.46806e-41	2.11017e-42	0.873375	0.125527	0.00109835	0.00874992	rs11132303	0.205314	ENSG00000109775.10	UFSP2
FT4	3	RRP15	rs6672577	1:217143771-219143771	40	Breast_Mammary_Tissue	9.07e-16	4.43e-19	0.998425	0.00047688	0.0010979	2.30226	rs56238934	0.410138	ENSG00000067533.5	RRP15
Subclinical Hyperthyroidism	5	TNS1	rs714862	2:216374703-218374703	337	Prostate	2.24333e-24	1.56338e-26	0.992	0.00690231	0.00109757	0.159015	rs6736362	0.614301	ENSG00000261338.2	RP11-378A13.1
Subclinical Hyperthyroidism	5	TNS1	rs714862	2:216374703-218374703	340	Minor_Salivary_Gland	3.72514e-12	2.53205e-14	0.99217	0.00673297	0.00109749	0.163003	rs6736362	0.824453	ENSG00000261338.2	RP11-378A13.1
Subclinical Hyperthyroidism	5	TNS1	rs714862	2:216374703-218374703	337	Brain_Frontal_Cortex_BA9	3.38621e-41	2.58138e-43	0.991357	0.00754637	0.00109653	0.145305	rs11554825	0.157831	ENSG00000261338.2	RP11-378A13.1
Subclinical Hyperthyroidism	5	TNS1	rs714862	2:216374703-218374703	373	Adrenal_Gland	8.70006e-25	7.7923e-27	0.990047	0.0088565	0.00109615	0.123768	rs4674280	0.24064	ENSG00000261338.2	RP11-378A13.1
TPOAb positivity	10	TLR3	rs3775291	4:185082920-187082920	1100	Adipose_Visceral_Omentum	3.92455e-87	1.18058e-87	0.767913	0.230992	0.00109569	0.00474342	rs11132303	0.999948	ENSG00000109775.10	UFSP2
Subclinical Hyperthyroidism	5	TNS1	rs714862	2:216374703-218374703	429	Heart_Left_Ventricle	1.75605e-36	1.60187e-38	0.989886	0.0090188	0.00109551	0.121469	rs10932766	0.324111	ENSG00000261338.2	RP11-378A13.1
Subclinical Hyperthyroidism	5	TNS1	rs714862	2:216374703-218374703	359	Stomach	1.28839e-42	1.05339e-44	0.990815	0.00808996	0.00109472	0.135319	rs6736362	0.435734	ENSG00000261338.2	RP11-378A13.1
TPOAb levels	7	STAT4	rs8179673	2:190104615-192104615	827	Heart_Atrial_Appendage	2.91034e-37	6.20524e-39	0.978064	0.0208427	0.00109333	0.0524563	rs291427	0.28739	ENSG00000198130.15	HIBCH
Subclinical Hyperthyroidism	5	TNS1	rs714862	2:216374703-218374703	294	Brain_Hippocampus	1.02312e-23	6.71956e-26	0.9924	0.00650689	0.00109332	0.168024	rs736731	0.254673	ENSG00000261338.2	RP11-378A13.1
TPOAb positivity	10	TLR3	rs3775291	4:185082920-187082920	1377	Artery_Tibial	5.90496e-80	1.64759e-80	0.781004	0.217904	0.00109281	0.00501509	rs11132303	0.87977	ENSG00000109775.10	UFSP2
Subclinical Hyperthyroidism	5	TNS1	rs714862	2:216374703-218374703	316	Brain_Putamen_basal_ganglia	1.54059e-34	1.09966e-36	0.99184	0.00706873	0.00109139	0.154397	rs736731	0.31633	ENSG00000261338.2	RP11-378A13.1
TPOAb positivity	10	TLR3	rs3775291	4:185082920-187082920	270	Prostate	1.90032e-13	8.71246e-16	0.994361	0.00454797	0.00109122	0.239935	rs62350518	0.234124	ENSG00000164344.15	KLKB1
Subclinical Hyperthyroidism	5	TNS1	rs714862	2:216374703-218374703	324	Brain_Anterior_cingulate_cortex_BA24	1.62135e-25	1.28151e-27	0.991086	0.00782258	0.00109114	0.139486	rs736731	0.29692	ENSG00000261338.2	RP11-378A13.1
Subclinical Hypothyroidism	8	PDE8B	rs2928167	5:76181995-78181995	692	Testis	3.27635e-22	1.70557e-23	0.949492	0.0494168	0.00109109	0.0220794	rs250750	0.291377	ENSG00000181104.6	F2R
Subclinical Hyperthyroidism	5	TNS1	rs714862	2:216374703-218374703	327	Brain_Nucleus_accumbens_basal_ganglia	6.91724e-43	5.21322e-45	0.991448	0.00746121	0.00109036	0.146138	rs736731	0.333012	ENSG00000261338.2	RP11-378A13.1
Subclinical Hypothyroidism	17	MAF	rs3813579	16:78715379-80715379	93	Brain_Spinal_cord_cervical_c-1	4.46792e-17	3.75906e-09	1.18729e-08	0.99891	0.00109015	0.00109134	rs4575545	0.230531	ENSG00000261390.5	MAFTRR
Subclinical Hyperthyroidism	5	TNS1	rs714862	2:216374703-218374703	455	Colon_Sigmoid	1.02987e-51	1.28522e-53	0.986609	0.0123014	0.00108991	0.0886007	rs736731	0.205606	ENSG00000261338.2	RP11-378A13.1
TPOAb levels	8	CTLA4	rs926169	2:202858029-204858029	266	Colon_Transverse	0.0528471	0.000186742	0.942556	0.00331975	0.00108989	0.328305	rs4675330	0.106193	ENSG00000138380.17	CARF
TPOAb positivity	12	IRF4	rs9378805	6:1-1417727	39	Brain_Spinal_cord_cervical_c-1	5.63801e-05	3.76547e-08	0.998198	0.000655772	0.00108967	1.66166	rs2244443	0.991879	ENSG00000272463.1	RP11-532F6.3
Subclinical Hyperthyroidism	6	PDE8B	rs12515498	5:76244147-78244147	397	Breast_Mammary_Tissue	6.50577e-17	1.09036e-18	0.982455	0.016455	0.0010896	0.0662171	rs250750	0.287002	ENSG00000181104.6	F2R
Subclinical Hyperthyroidism	5	TNS1	rs714862	2:216374703-218374703	372	Brain_Cortex	4.76145e-52	4.01339e-54	0.990572	0.00833856	0.00108954	0.130663	rs736731	0.326893	ENSG00000261338.2	RP11-378A13.1
TPOAb positivity	12	IRF4	rs9378805	6:1-1417727	20	Brain_Substantia_nigra	3.87091e-06	2.28017e-09	0.99833	0.00057718	0.00108881	1.88642	rs2244443	0.999423	ENSG00000272463.1	RP11-532F6.3
TPOAb positivity	12	IRF4	rs9378805	6:1-1417727	23	Ovary	1.54959e-07	8.7175e-11	0.99836	0.000550757	0.0010887	1.97673	rs2244443	0.999986	ENSG00000272463.1	RP11-532F6.3
TPOAb positivity	12	IRF4	rs9378805	6:1-1417727	33	Vagina	6.91666e-09	4.19276e-12	0.998317	0.000594276	0.00108868	1.83193	rs2244443	0.999949	ENSG00000272463.1	RP11-532F6.3
TPOAb positivity	12	IRF4	rs9378805	6:1-1417727	40	Uterus	3.83692e-11	2.7737e-14	0.998201	0.000710712	0.00108852	1.53159	rs2244443	0.999998	ENSG00000272463.1	RP11-532F6.3
TPOAb positivity	12	IRF4	rs9378805	6:1-1417727	77	Artery_Coronary	3.92865e-15	6.07165e-18	0.997382	0.00153056	0.00108762	0.710606	rs2244443	1	ENSG00000272463.1	RP11-532F6.3
TPOAb positivity	12	IRF4	rs9378805	6:1-1417727	96	Adrenal_Gland	1.19005e-15	2.78409e-18	0.996593	0.00232063	0.00108676	0.468306	rs2244443	1	ENSG00000272463.1	RP11-532F6.3
Subclinical Hyperthyroidism	5	TNS1	rs714862	2:216374703-218374703	414	Colon_Transverse	1.86029e-55	1.74608e-57	0.989635	0.00927794	0.00108676	0.117134	rs12999734	0.591943	ENSG00000261338.2	RP11-378A13.1
Subclinical Hyperthyroidism	5	TNS1	rs714862	2:216374703-218374703	518	Adipose_Visceral_Omentum	1.05038e-44	1.15793e-46	0.988033	0.0108812	0.00108568	0.0997764	rs12999734	0.548586	ENSG00000261338.2	RP11-378A13.1
TPOAb positivity	12	IRF4	rs9378805	6:1-1417727	110	Small_Intestine_Terminal_Ileum	3.93015e-19	1.35371e-21	0.995496	0.00341805	0.00108557	0.317598	rs2244443	1	ENSG00000272463.1	RP11-532F6.3
TPOAb positivity	30	PTPN2	rs62097857	18:11857759-13857759	633	Brain_Cerebellar_Hemisphere	2.72368e-22	9.77615e-23	0.735081	0.263833	0.00108511	0.00411286	rs12964631	0.53373	ENSG00000267199.1	RP11-861E21.2
TPOAb levels	15	PTTG1	rs4921289	5:159474133-161474133	185	Heart_Left_Ventricle	2.79774e-11	4.259e-14	0.997408	0.0015075	0.00108489	0.719661	rs75749943	0.173015	ENSG00000113312.10	TTC1
TPOAb positivity	12	IRF4	rs9378805	6:1-1417727	124	Brain_Caudate_basal_ganglia	6.3783e-15	2.83458e-17	0.994507	0.00440884	0.00108449	0.245981	rs2244443	1	ENSG00000272463.1	RP11-532F6.3
TPOAb positivity	12	IRF4	rs9378805	6:1-1417727	128	Stomach	1.76438e-36	7.90495e-39	0.994471	0.00444467	0.00108445	0.243989	rs2244443	1	ENSG00000272463.1	RP11-532F6.3
Subclinical Hyperthyroidism	5	TNS1	rs714862	2:216374703-218374703	516	Breast_Mammary_Tissue	1.07698e-38	1.15196e-40	0.988355	0.0105608	0.00108413	0.102657	rs736730	0.330845	ENSG00000261338.2	RP11-378A13.1
Subclinical Hyperthyroidism	1	NFIA	rs334706	1:60150575-62150575	9	Minor_Salivary_Gland	0.16259	1.90092e-05	0.83622	8.69276e-05	0.00108389	12.4689	rs2012694	0.119988	ENSG00000132849.19	PATJ
TPOAb positivity	12	IRF4	rs9378805	6:1-1417727	152	Brain_Putamen_basal_ganglia	1.04752e-12	5.24275e-15	0.993952	0.00496382	0.00108389	0.218357	rs2244443	0.999999	ENSG00000272463.1	RP11-532F6.3
TPOAb positivity	12	IRF4	rs9378805	6:1-1417727	193	Heart_Left_Ventricle	1.53359e-16	7.83898e-19	0.993847	0.00506924	0.00108377	0.213793	rs2244443	1	ENSG00000272463.1	RP11-532F6.3
Subclinical Hyperthyroidism	5	TNS1	rs714862	2:216374703-218374703	669	Artery_Tibial	3.00248e-67	5.35842e-69	0.981413	0.0175041	0.00108276	0.0618572	rs13003334	0.317756	ENSG00000261338.2	RP11-378A13.1
Subclinical Hyperthyroidism	5	TNS1	rs714862	2:216374703-218374703	603	Muscle_Skeletal	1.42157e-83	2.3074e-85	0.982973	0.0159442	0.00108235	0.0678835	rs12999734	0.561187	ENSG00000261338.2	RP11-378A13.1
FT4	3	RRP15	rs6672577	1:217143771-219143771	125	Nerve_Tibial	1.7e-29	4.74e-32	0.99615	0.00276785	0.0010821	0.390954	rs56238934	0.995948	ENSG00000067533.5	RRP15
Subclinical Hyperthyroidism	5	TNS1	rs714862	2:216374703-218374703	674	Artery_Aorta	1.15963e-46	2.09524e-48	0.9812	0.0177177	0.00108193	0.061065	rs736731	0.267289	ENSG00000261338.2	RP11-378A13.1
Subclinical Hypothyroidism	1	MICOS10	rs11805391	1:18561064-20561064	463	Brain_Hypothalamus	7.21127e-15	2.90877e-15	0.71181	0.287108	0.00108156	0.00376708	rs2301473	0.333788	ENSG00000227066.1	RP3-340N1.2
Subclinical Hyperthyroidism	5	TNS1	rs714862	2:216374703-218374703	282	Brain_Amygdala	2.78556e-16	5.46942e-18	0.979693	0.0192254	0.00108128	0.0562421	rs736731	0.166891	ENSG00000261338.2	RP11-378A13.1
TPOAb levels	26	PANX1	rs12793348	11:93179870-95179870	443	Brain_Frontal_Cortex_BA9	6.51883e-14	1.14846e-13	0.361701	0.637219	0.00108058	0.00169577	rs509744	0.166462	ENSG00000020922.12	MRE11
Subclinical Hyperthyroidism	5	TNS1	rs714862	2:216374703-218374703	710	Lung	3.40864e-63	5.98395e-65	0.981697	0.0172231	0.00107962	0.0626846	rs736730	0.361529	ENSG00000261338.2	RP11-378A13.1
Subclinical Hyperthyroidism	6	PDE8B	rs12515498	5:76244147-78244147	1010	Esophagus_Muscularis	2.60631e-34	7.61835e-36	0.970562	0.0283591	0.00107914	0.0380526	rs250750	0.712189	ENSG00000181104.6	F2R
Subclinical Hyperthyroidism	5	TNS1	rs714862	2:216374703-218374703	861	Esophagus_Muscularis	7.46774e-65	2.22926e-66	0.969977	0.0289448	0.00107866	0.0372659	rs13003334	0.792204	ENSG00000261338.2	RP11-378A13.1
TPOAb levels	23	SLC25A37	rs6557682	8:22542452-24542452	342	Colon_Transverse	5.11105e-09	2.93065e-11	0.993238	0.0056844	0.00107784	0.189613	rs2272716	0.34553	ENSG00000120896.13	SORBS3
FT4	7	CGA	rs9362387	6:86083683-88083683	135	Uterus	0.00433005	1.66e-05	0.990798	0.00377736	0.00107759	0.285276	rs2223788	0.112449	ENSG00000203875.10	SNHG5
TPOAb levels	7	STAT4	rs8179673	2:190104615-192104615	662	Pancreas	3.6823e-18	4.78427e-20	0.986122	0.0128016	0.00107635	0.0840796	rs291427	0.24535	ENSG00000198130.15	HIBCH
Subclinical Hyperthyroidism	6	PDE8B	rs12515498	5:76244147-78244147	616	Adipose_Visceral_Omentum	6.2686e-21	1.42247e-22	0.97677	0.022154	0.00107615	0.0485756	rs250746	0.232783	ENSG00000181104.6	F2R
TPOAb positivity	12	IRF4	rs9378805	6:1-1417727	274	Esophagus_Gastroesophageal_Junction	9.50766e-62	1.20354e-63	0.986448	0.0124764	0.0010757	0.086219	rs2244443	1	ENSG00000272463.1	RP11-532F6.3
TPOAb positivity	12	IRF4	rs9378805	6:1-1417727	203	Breast_Mammary_Tissue	1.79476e-44	2.80423e-46	0.98357	0.0153571	0.00107256	0.0698417	rs2244443	1	ENSG00000272463.1	RP11-532F6.3
TPOAb positivity	12	IRF4	rs9378805	6:1-1417727	249	Colon_Sigmoid	4.32174e-32	7.32051e-34	0.982301	0.0166283	0.00107118	0.064419	rs2244443	1	ENSG00000272463.1	RP11-532F6.3
TPOAb levels	21	RNASET2	rs2757039	6:165956865-167956865	55	Ovary	0.000368758	2.34014e-07	0.997939	0.000622601	0.00106912	1.71718	rs9459654	0.197983	ENSG00000198818.9	SFT2D1
TPOAb positivity	12	IRF4	rs9378805	6:1-1417727	296	Adipose_Visceral_Omentum	1.51723e-58	3.18999e-60	0.978373	0.0205597	0.0010669	0.0518925	rs2244443	1	ENSG00000272463.1	RP11-532F6.3
TPOAb levels	31	IFT81	rs117624317	12:109194076-111194076	119	Artery_Coronary	2.00402e-07	6.02392e-10	0.99595	0.00298308	0.00106687	0.35764	rs10850830	0.208061	ENSG00000139433.9	GLTP
FT4	21	SGF29	rs76569227	16:27553670-29553670	686	Artery_Coronary	2.66e-22	4.05e-19	0.000656553	0.998277	0.00106611	0.00106795	rs240702	0.303449	ENSG00000259982.1	CDC37P1
TPOAb positivity	12	IRF4	rs9378805	6:1-1417727	356	Esophagus_Muscularis	5.90549e-89	1.29449e-90	0.977517	0.0214167	0.00106596	0.0497725	rs2244443	1	ENSG00000272463.1	RP11-532F6.3
TPOAb positivity	10	TLR3	rs3775291	4:185082920-187082920	489	Brain_Caudate_basal_ganglia	6.288e-31	1.16101e-31	0.843248	0.155686	0.0010653	0.00684261	rs2289720	0.302103	ENSG00000109775.10	UFSP2
FT4	3	RRP15	rs6672577	1:217143771-219143771	203	Esophagus_Mucosa	2.3e-43	5.7e-46	0.996479	0.00245652	0.00106434	0.433273	rs56238934	0.92348	ENSG00000067533.5	RRP15
FT4	3	RRP15	rs6672577	1:217143771-219143771	32	Spleen	8.85e-09	6.13e-12	0.998255	0.000680641	0.00106391	1.5631	rs10863387	0.391292	ENSG00000067533.5	RRP15
FT4	16	METTL15	rs12360793	11:27363210-29363210	741	Thyroid	2.95e-15	2.8e-13	0.0104163	0.988521	0.00106263	0.00107497	rs10767693	0.0934021	ENSG00000169519.20	METTL15
TPOAb positivity	12	IRF4	rs9378805	6:1-1417727	379	Adipose_Subcutaneous	2.28293e-70	5.76209e-72	0.974355	0.0245821	0.00106251	0.0432232	rs2244443	1	ENSG00000272463.1	RP11-532F6.3
FT4	3	RRP15	rs6672577	1:217143771-219143771	580	Testis	6.14e-89	1.78e-90	0.970793	0.0281448	0.00106208	0.0377361	rs56238934	0.999942	ENSG00000067533.5	RRP15
Subclinical Hypothyroidism	8	PDE8B	rs2928167	5:76181995-78181995	1333	Esophagus_Mucosa	2.62155e-31	2.3073e-32	0.918141	0.0807976	0.00106177	0.0131411	rs11744764	0.922812	ENSG00000164251.4	F2RL1
TPOAb levels	17	CD83	rs13210531	6:13092924-15092924	177	Colon_Sigmoid	5.13939e-07	6.38878e-06	0.0743758	0.924556	0.00106091	0.00114748	rs9464657	0.808935	ENSG00000112149.9	CD83
FT4	13	ZNF462	rs6477549	9:105892243-107892243	344	Testis	1.19e-22	6.66e-25	0.993398	0.00554155	0.00106033	0.191341	rs59581325	0.696348	ENSG00000237062.1	RP11-308N19.3
TPOAb positivity	10	TLR3	rs3775291	4:185082920-187082920	939	Breast_Mammary_Tissue	5.57685e-51	1.33758e-51	0.805707	0.193235	0.00105887	0.00547972	rs11132303	0.50658	ENSG00000109775.10	UFSP2
TPOAb levels	8	CTLA4	rs926169	2:202858029-204858029	323	Brain_Nucleus_accumbens_basal_ganglia	0.0563453	0.000232582	0.938501	0.00386336	0.00105772	0.273782	rs116426890	0.0255406	ENSG00000138442.9	WDR12
TPOAb levels	36	TIAM1	rs34379434	21:30197241-32197241	19	Small_Intestine_Terminal_Ileum	0.0809464	1.0463e-05	0.917878	0.000108069	0.00105735	9.78403	rs17669962	0.370876	ENSG00000142207.6	URB1
Subclinical Hyperthyroidism	5	TNS1	rs714862	2:216374703-218374703	533	Spleen	7.59366e-33	3.39784e-34	0.95617	0.042774	0.00105548	0.0246758	rs736731	0.20772	ENSG00000261338.2	RP11-378A13.1
TPOAb levels	24	LYZL2	rs12571172	10:29792967-31792967	519	Esophagus_Gastroesophageal_Junction	6.72398e-06	1.26021e-07	0.980571	0.0183673	0.00105467	0.0574209	rs61845162	0.302094	ENSG00000237135.1	DDX10P1
TPOAb positivity	11	TCF7	rs244686	5:133088103-135088103	8	Minor_Salivary_Gland	0.170509	2.11411e-05	0.828324	9.21603e-05	0.00105423	11.4391	rs35995223	0.224259	ENSG00000237190.3	CDKN2AIPNL
FT4	3	RRP15	rs6672577	1:217143771-219143771	12	Uterus	0.114953	1.23e-05	0.8839	8.39e-05	0.00105045	12.5221	rs10863387	0.499197	ENSG00000067533.5	RRP15
TPOAb levels	31	IFT81	rs117624317	12:109194076-111194076	15	Uterus	0.0384535	9.44481e-06	0.960263	0.000225373	0.00104834	4.65159	rs10850883	0.26457	ENSG00000139433.9	GLTP
FT4	3	RRP15	rs6672577	1:217143771-219143771	45	Lung	1.75e-24	1.54e-27	0.998086	0.000866618	0.00104715	1.20832	rs56238934	0.822502	ENSG00000067533.5	RRP15
TPOAb positivity	31	TIAM1	rs7277015	21:30201789-32201789	22	Heart_Atrial_Appendage	0.00345773	9.62801e-07	0.99523	0.000266672	0.00104487	3.9182	rs2833651	0.210052	ENSG00000230323.5	LINC00159
TPOAb levels	2	VAV3	rs17020139	1:106826861-108826861	22	Ovary	1.48705e-08	3.46467e-12	0.998734	0.000222254	0.00104401	4.69739	rs78399876	0.196698	ENSG00000162636.15	FAM102B
FT4	3	RRP15	rs6672577	1:217143771-219143771	36	Stomach	2.8e-12	1.18e-15	0.998547	0.000411777	0.00104098	2.52803	rs56238934	0.628603	ENSG00000067533.5	RRP15
Subclinical Hypothyroidism	3	PCBP1	rs10205278	2:69100612-71100612	967	Testis	4.43229e-85	4.24305e-86	0.911693	0.0872666	0.00104022	0.01192	rs3755382	0.199659	ENSG00000163235.15	TGFA
TPOAb positivity	11	TCF7	rs244686	5:133088103-135088103	16	Cells_EBV-transformed_lymphocytes	3.14741e-05	7.72687e-09	0.998694	0.00023478	0.00103984	4.42898	rs13186030	0.570099	ENSG00000043143.20	JADE2
TPOAb levels	7	STAT4	rs8179673	2:190104615-192104615	1230	Heart_Left_Ventricle	1.16196e-37	2.93398e-39	0.974367	0.0245927	0.00103982	0.0422817	rs291427	0.296525	ENSG00000198130.15	HIBCH
TPOAb levels	16	IRF4	rs1050979	6:1-1410417	56	Brain_Cerebellar_Hemisphere	5.09708e-10	4.57633e-13	0.998075	0.000885708	0.0010397	1.17387	rs6915693	0.782359	ENSG00000263667.1	RP3-416J7.4
TPOAb levels	26	PANX1	rs12793348	11:93179870-95179870	207	Brain_Substantia_nigra	4.14453e-08	1.14574e-10	0.996217	0.00274362	0.00103949	0.378877	rs1257769	0.377867	ENSG00000020922.12	MRE11
Subclinical Hypothyroidism	6	TIMP4	rs3755724	3:11159406-13159406	748	Brain_Cerebellum	5.24743e-31	1.63207e-31	0.761979	0.236982	0.00103914	0.00438488	rs9876026	0.654343	ENSG00000144559.10	TAMM41
TPOAb positivity	19	SLC25A37	rs6557682	8:22542452-24542452	153	Ovary	3.26205e-07	7.47324e-10	0.996688	0.00227299	0.00103865	0.456952	rs4872527	0.152335	ENSG00000147439.12	BIN3
TPOAb levels	1	SF3A3	rs11210866	1:36983893-38983893	873	Testis	4.85818e-45	4.2118e-43	0.0113914	0.987571	0.00103777	0.00105084	rs568419	0.235585	ENSG00000214141.4	ACTN4P2
TPOAb positivity	29	ZNF385C	rs2074158	17:41105145-43105145	530	Liver	2.35852e-32	3.01196e-34	0.986379	0.0125862	0.00103495	0.0822287	rs9897034	0.209721	ENSG00000141698.16	NT5C3B
Subclinical Hypothyroidism	13	XPA	rs10983700	9:96775173-98775173	950	Spleen	4.31733e-17	6.68986e-17	0.391827	0.607139	0.00103406	0.00170317	rs10125824	0.15423	ENSG00000203279.3	RP11-498P14.5
TPOAb levels	24	LYZL2	rs12571172	10:29792967-31792967	221	Breast_Mammary_Tissue	8.16467e-05	6.93671e-07	0.990484	0.00840487	0.00102896	0.122424	rs2220816	0.301151	ENSG00000237135.1	DDX10P1
TPOAb levels	7	STAT4	rs8179673	2:190104615-192104615	1166	Skin_Not_Sun_Exposed_Suprapubic	8.3338e-31	2.78752e-32	0.966654	0.0323227	0.0010237	0.0316711	rs291427	0.361717	ENSG00000198130.15	HIBCH
Isolated Hypothyroxinemia	3	GLIS3	rs7873463	9:3221298-5221298	196	Brain_Cerebellar_Hemisphere	1.43492e-06	1.44962e-06	0.496946	0.502027	0.00102359	0.00203891	rs10122182	0.074922	ENSG00000147853.16	AK3
TPOAb positivity	4	TGFB2	rs72738834	1:217450546-219450546	85	Pancreas	0.000126725	6.86406e-07	0.993478	0.00537094	0.00102329	0.190524	rs10495098	0.284556	ENSG00000067533.5	RRP15
TPOAb positivity	20	POU5F1B	rs2456456	8:126167631-128167631	253	Whole_Blood	2.01865e-61	1.18348e-63	0.993165	0.00581246	0.00102301	0.176004	rs28537112	0.749177	ENSG00000246228.6	CASC8
TPOAb levels	7	STAT4	rs8179673	2:190104615-192104615	939	Esophagus_Gastroesophageal_Junction	1.51799e-13	4.75314e-15	0.968659	0.0303205	0.00102079	0.0336667	rs291427	0.311169	ENSG00000198130.15	HIBCH
FT4	3	RRP15	rs6672577	1:217143771-219143771	14	Brain_Spinal_cord_cervical_c-1	0.00168108	2.35e-07	0.997169	0.000129037	0.00102044	7.90807	rs10863387	0.410286	ENSG00000067533.5	RRP15
Isolated Hypothyroxinemia	3	GLIS3	rs7873463	9:3221298-5221298	264	Esophagus_Gastroesophageal_Junction	8.01367e-14	1.1058e-13	0.419762	0.579218	0.00101992	0.00176086	rs1133467	0.572568	ENSG00000232104.3	RFX3-AS1
Subclinical Hypothyroidism	1	MICOS10	rs11805391	1:18561064-20561064	713	Brain_Cerebellar_Hemisphere	1.35446e-22	3.11799e-22	0.302539	0.696441	0.00101969	0.00146414	rs75770381	0.232754	ENSG00000169914.5	OTUD3
TPOAb positivity	9	SLC10A6	rs7688019	4:85822831-87822831	654	Brain_Cerebellar_Hemisphere	5.73846e-32	3.07281e-31	0.157204	0.841779	0.00101773	0.00120903	rs10433879	0.339082	ENSG00000170509.11	HSD17B13
Subclinical Hypothyroidism	5	TNS1	rs9636273	2:216375091-218375091	330	Brain_Cerebellar_Hemisphere	1.88832e-43	2.2234e-44	0.893757	0.105226	0.00101738	0.0096686	rs736731	0.330597	ENSG00000261338.2	RP11-378A13.1
TPOAb levels	35	PTPN2	rs62097857	18:11857759-13857759	2029	Skin_Sun_Exposed_Lower_leg	7.42666e-111	1.16019e-111	0.864017	0.134966	0.00101696	0.00753494	rs11663049	1	ENSG00000101639.18	CEP192
TPOAb positivity	8	CLNK	rs7678867	4:9724435-11724435	92	Pituitary	0.00390849	1.49972e-05	0.991271	0.00379346	0.00101195	0.266762	rs4398518	0.175153	ENSG00000178163.7	ZNF518B
TPOAb levels	17	CD83	rs13210531	6:13092924-15092924	273	Brain_Anterior_cingulate_cortex_BA24	2.81435e-05	9.97127e-08	0.995444	0.00351675	0.00101102	0.287487	rs73723762	0.200467	ENSG00000050393.11	MCUR1
TPOAb positivity	1	VAV3	rs17020123	1:106814951-108814951	107	Artery_Coronary	5.68581e-05	1.58387e-07	0.996167	0.00276487	0.00101065	0.365533	rs1343205	0.185504	ENSG00000226822.2	RP11-356N1.2
Subclinical Hypothyroidism	13	XPA	rs10983700	9:96775173-98775173	253	Brain_Substantia_nigra	4.80606e-10	2.66048e-10	0.643036	0.355954	0.00101012	0.00283779	rs7870125	0.0879451	ENSG00000136932.13	TRMO
TPOAb levels	16	IRF4	rs1050979	6:1-1410417	75	Brain_Cerebellum	4.07412e-07	3.58193e-10	0.998126	0.000867479	0.00100637	1.16011	rs6915693	0.734824	ENSG00000263667.1	RP3-416J7.4
FT4	4	TRH	rs2670899	3:128972212-130972212	317	Uterus	3.51e-09	3.56e-11	0.988999	0.00999557	0.00100516	0.10056	rs6804231	0.275598	ENSG00000270773.1	RP13-685P2.7
TPOAb levels	25	EGR2	rs61865882	10:61812333-63812333	16	Brain_Putamen_basal_ganglia	0.636538	0.000284533	0.362023	0.000151796	0.00100289	6.60685	rs74550243	0.121064	ENSG00000165476.13	REEP3
FT4	3	RRP15	rs6672577	1:217143771-219143771	54	Pancreas	0.000131484	5.62e-08	0.99845	0.000416406	0.00100167	2.40551	rs10863387	0.281378	ENSG00000067533.5	RRP15
TPOAb positivity	21	EGR2	rs61865883	10:61812920-63812920	156	Minor_Salivary_Gland	0.00189521	3.33183e-06	0.995361	0.00173986	0.00100082	0.575228	rs12218613	0.517861	ENSG00000232075.1	MRPL35P2
Subclinical Hypothyroidism	8	PDE8B	rs2928167	5:76181995-78181995	814	Adipose_Subcutaneous	1.36858e-40	2.10095e-41	0.866058	0.132942	0.0010005	0.00752587	rs250750	0.738646	ENSG00000181104.6	F2R
FT4	8	FIG4	rs9398215	6:108718639-110718639	315	Ovary	6.76e-07	3.24e-09	0.994241	0.00475794	0.000999957	0.210166	rs830555	0.257004	ENSG00000203799.12	CCDC162P
TPOAb positivity	19	SLC25A37	rs6557682	8:22542452-24542452	1038	Thyroid	3.78991e-75	3.73902e-75	0.502883	0.49612	0.000997777	0.00201116	rs73218763	0.518443	ENSG00000134020.7	PEBP4
TPOAb levels	11	LPP	rs2030519	3:187402113-189402113	28	Liver	0.000694534	1.36846e-07	0.998122	0.000186692	0.000997024	5.34046	rs9859888	0.979742	ENSG00000188001.9	TPRG1
TPOAb positivity	31	TIAM1	rs7277015	21:30201789-32201789	8	Pancreas	0.645971	0.000155045	0.352806	7.47421e-05	0.000993781	13.2961	rs2833697	0.277382	ENSG00000159055.3	MIS18A
TPOAb levels	31	IFT81	rs117624317	12:109194076-111194076	73	Brain_Amygdala	0.00177221	3.1945e-06	0.995447	0.00178442	0.000993063	0.556519	rs2193534	0.314263	ENSG00000139433.9	GLTP
FT4	5	PDCL2	rs7690837	4:54575856-56575856	33	Brain_Hypothalamus	0.00660326	1.28e-05	0.990477	0.0019143	0.000992986	0.518721	rs11935857	0.192103	ENSG00000128039.10	SRD5A3
FT4	3	RRP15	rs6672577	1:217143771-219143771	112	Heart_Left_Ventricle	8.6e-18	9.66e-21	0.997897	0.00111068	0.000992678	0.893755	rs56238934	0.430081	ENSG00000067533.5	RRP15
TPOAb positivity	31	TIAM1	rs7277015	21:30201789-32201789	97	Liver	4.44855e-10	7.19301e-13	0.997405	0.00160282	0.000992079	0.618959	rs2096512	0.429976	ENSG00000142149.8	HUNK
TSH	14	FGF10	rs716816	5:43198823-45198823	522	Brain_Putamen_basal_ganglia	0.000853836	5.03e-06	0.992309	0.00584082	0.000991713	0.16979	rs1593971	0.018413	ENSG00000172244.8	C5orf34
Isolated Hypothyroxinemia	5	LHX3	rs1886296	9:135200434-137200434	901	Pancreas	7.43946e-29	8.03389e-29	0.48032	0.518688	0.000991702	0.00191194	rs117527460	0.16712	ENSG00000213221.4	DNLZ
TPOAb levels	31	IFT81	rs117624317	12:109194076-111194076	302	Brain_Nucleus_accumbens_basal_ganglia	5.46933e-09	1.31005e-10	0.975649	0.0233595	0.000991223	0.0424334	rs11832113	0.565373	ENSG00000139433.9	GLTP
TPOAb positivity	8	CLNK	rs7678867	4:9724435-11724435	90	Brain_Frontal_Cortex_BA9	0.070241	6.36567e-05	0.927874	0.000830995	0.000990186	1.19157	rs2080072	0.067268	ENSG00000071127.16	WDR1
FT4	3	RRP15	rs6672577	1:217143771-219143771	78	Adipose_Visceral_Omentum	1.27e-27	1.55e-30	0.997807	0.0012046	0.000988177	0.820337	rs56238934	0.428498	ENSG00000067533.5	RRP15
FT4	8	FIG4	rs9398215	6:108718639-110718639	297	Minor_Salivary_Gland	3.96e-05	1.15e-07	0.996094	0.00287938	0.000986525	0.342617	rs2494551	0.0623004	ENSG00000004809.13	SLC22A16
TSH	14	FGF10	rs716816	5:43198823-45198823	790	Breast_Mammary_Tissue	0.000649287	1.26e-05	0.979311	0.0190424	0.000985066	0.0517301	rs7716571	0.0641179	ENSG00000112996.10	MRPS30
TPOAb levels	17	CD83	rs13210531	6:13092924-15092924	413	Artery_Aorta	2.53541e-21	1.80864e-23	0.99195	0.00706627	0.000983595	0.139196	rs10948811	0.106149	ENSG00000010017.12	RANBP9
Subclinical Hypothyroidism	16	CEP128	rs191358938	14:80056914-82056914	270	Muscle_Skeletal	9.15737e-08	0.000249751	0.000366077	0.998401	0.000982597	0.000984171	rs34848301	0.0661506	ENSG00000100629.16	CEP128
TPOAb positivity	20	POU5F1B	rs2456456	8:126167631-128167631	21	Artery_Tibial	0.000161984	8.53938e-08	0.998343	0.000516519	0.000978139	1.89371	rs7014383	0.377811	ENSG00000212993.4	POU5F1B
Subclinical Hypothyroidism	7	NR3C2	rs11728154	4:147739571-149739571	12	Adipose_Subcutaneous	0.673412	0.000247593	0.325256	0.000109839	0.000974763	8.87447	rs4240340	0.436052	ENSG00000071205.11	ARHGAP10
FT4	15	GRK5	rs10886424	10:118218251-120218251	73	Vagina	2.97e-25	2.51e-23	0.011699	0.987327	0.000974	0.000986502	rs3740561	0.820757	ENSG00000183605.16	SFXN4
TPOAb positivity	9	SLC10A6	rs7688019	4:85822831-87822831	575	Brain_Cortex	1.32505e-19	2.29867e-21	0.982	0.0170258	0.000973991	0.0572068	rs10305	0.073556	ENSG00000273389.1	RP13-514E23.2
TPOAb positivity	10	TLR3	rs3775291	4:185082920-187082920	186	Adrenal_Gland	9.82719e-09	4.51112e-09	0.684721	0.314308	0.000971532	0.00309102	rs11132303	0.6004	ENSG00000109775.10	UFSP2
Subclinical Hypothyroidism	1	MICOS10	rs11805391	1:18561064-20561064	815	Brain_Cerebellum	2.7546e-18	6.70259e-18	0.290991	0.708038	0.000970713	0.00137099	rs75770381	0.230266	ENSG00000169914.5	OTUD3
FT4	15	GRK5	rs10886424	10:118218251-120218251	407	Heart_Left_Ventricle	9.83e-30	7.15e-28	0.0135349	0.985495	0.000969667	0.000983938	rs3818794	0.430443	ENSG00000183605.16	SFXN4
TPOAb positivity	8	CLNK	rs7678867	4:9724435-11724435	301	Brain_Caudate_basal_ganglia	0.00425444	1.61976e-05	0.990997	0.00376327	0.000968707	0.257411	rs34501273	0.0842255	ENSG00000109667.11	SLC2A9
TPOAb levels	26	PANX1	rs12793348	11:93179870-95179870	1971	Esophagus_Mucosa	1.76957e-90	3.27552e-90	0.350415	0.648619	0.000966446	0.00149001	rs509744	0.233594	ENSG00000255893.1	RP11-685N10.1
TPOAb positivity	4	TGFB2	rs72738834	1:217450546-219450546	14	Brain_Amygdala	6.27957e-06	1.09186e-09	0.998863	0.000164012	0.000966415	5.89233	rs10495098	0.364956	ENSG00000067533.5	RRP15
FT4	13	ZNF462	rs6477549	9:105892243-107892243	7	Heart_Atrial_Appendage	0.388044	7.19e-05	0.610816	0.000103488	0.000965028	9.32506	rs16926076	0.237451	ENSG00000148143.12	ZNF462
TPOAb positivity	21	EGR2	rs61865883	10:61812920-63812920	304	Spleen	4.55542e-05	2.34638e-05	0.659357	0.339609	0.000964746	0.00284076	rs12218613	0.446194	ENSG00000232075.1	MRPL35P2
TPOAb positivity	4	TGFB2	rs72738834	1:217450546-219450546	83	Brain_Anterior_cingulate_cortex_BA24	2.43025e-06	2.88056e-09	0.997862	0.00117313	0.000962721	0.82064	rs10863387	0.361359	ENSG00000067533.5	RRP15
TPOAb positivity	7	LPP	rs6790260	3:187399291-189399291	129	Muscle_Skeletal	1.08686e-08	5.09767e-11	0.994385	0.00465433	0.000960483	0.206363	rs5008195	0.252084	ENSG00000228804.5	RP11-211G3.3
Overt Hyperthyroidism	6	DET1	rs28687418	15:87572631-89572631	3	Uterus	0.612219	4.23182e-05	0.386762	1.71453e-05	0.000958879	55.9268	rs730657	0.639504	ENSG00000140521.12	POLG
TPOAb levels	21	RNASET2	rs2757039	6:165956865-167956865	20	Artery_Coronary	0.00986223	2.30802e-06	0.988956	0.000221868	0.000957327	4.31485	rs6902813	0.212685	ENSG00000198818.9	SFT2D1
TPOAb levels	31	IFT81	rs117624317	12:109194076-111194076	194	Small_Intestine_Terminal_Ileum	1.48578e-05	7.33476e-08	0.994131	0.00489812	0.000955736	0.195123	rs77892255	0.057554	ENSG00000151148.13	UBE3B
TPOAb positivity	19	SLC25A37	rs6557682	8:22542452-24542452	567	Esophagus_Mucosa	2.86501e-14	1.35566e-15	0.953917	0.0451276	0.000955386	0.0211708	rs1545837	0.846923	ENSG00000147439.12	BIN3
Subclinical Hyperthyroidism	1	NFIA	rs334706	1:60150575-62150575	5	Brain_Cortex	0.54141	5.18034e-05	0.45755	3.42393e-05	0.000954018	27.8633	rs17312971	0.661479	ENSG00000162604.12	TM2D1
TPOAb positivity	4	TGFB2	rs72738834	1:217450546-219450546	104	Stomach	2.77121e-12	2.73555e-14	0.989293	0.00975611	0.000950777	0.0974546	rs56238934	0.543422	ENSG00000067533.5	RRP15
FT4	8	FIG4	rs9398215	6:108718639-110718639	826	Brain_Cortex	1.28e-10	2.16e-11	0.854198	0.144851	0.000950651	0.00656297	rs6925339	0.156008	ENSG00000203799.12	CCDC162P
TPOAb levels	35	PTPN2	rs62097857	18:11857759-13857759	794	Artery_Coronary	4.13033e-50	2.3247e-50	0.63926	0.359789	0.000950593	0.00264208	rs1787000	0.0672636	ENSG00000101639.18	CEP192
TSH	14	FGF10	rs716816	5:43198823-45198823	368	Brain_Hypothalamus	8.63e-05	3.32e-07	0.995151	0.00381207	0.000950207	0.249262	rs4866920	0.0169014	ENSG00000272335.1	RP11-53O19.3
TPOAb levels	21	RNASET2	rs2757039	6:165956865-167956865	18	Uterus	0.0251464	4.31819e-06	0.973742	0.000157722	0.000949107	6.0176	rs7757549	0.243261	ENSG00000233231.1	HNRNPA1P49
TPOAb positivity	8	CLNK	rs7678867	4:9724435-11724435	438	Heart_Atrial_Appendage	1.35153e-06	7.88293e-08	0.944	0.0550502	0.000948261	0.0172254	rs4627856	0.376593	ENSG00000178163.7	ZNF518B
TPOAb levels	36	TIAM1	rs34379434	21:30197241-32197241	346	Thyroid	7.31707e-09	2.56461e-11	0.995573	0.00348	0.000946525	0.27199	rs9975279	0.137784	ENSG00000156284.5	CLDN8
TPOAb levels	9	RTP5	rs67964063	2:240881804-242881804	1179	Prostate	7.42873e-30	1.28185e-28	0.0547272	0.944327	0.000946044	0.00100182	rs6741316	0.999934	ENSG00000261186.2	LINC01238
TPOAb positivity	12	IRF4	rs9378805	6:1-1417727	464	Muscle_Skeletal	6.70328e-34	2.89385e-35	0.957721	0.041336	0.000942661	0.0228048	rs4143034	0.663628	ENSG00000112685.13	EXOC2
TPOAb levels	7	STAT4	rs8179673	2:190104615-192104615	559	Pituitary	3.96748e-16	2.80829e-18	0.992045	0.00701254	0.000942608	0.134418	rs172366	0.109009	ENSG00000198130.15	HIBCH
TPOAb positivity	21	EGR2	rs61865883	10:61812920-63812920	878	Skin_Not_Sun_Exposed_Suprapubic	4.53131e-60	9.20381e-60	0.329599	0.66946	0.000941289	0.00140604	rs10128203	0.991224	ENSG00000138311.15	ZNF365
TSH	14	FGF10	rs716816	5:43198823-45198823	512	Testis	0.00324856	4.08e-05	0.98344	0.0123296	0.000941087	0.0763276	rs1438825	0.0363985	ENSG00000272335.1	RP11-53O19.3
TPOAb levels	7	STAT4	rs8179673	2:190104615-192104615	594	Brain_Nucleus_accumbens_basal_ganglia	6.83993e-18	1.53335e-19	0.977164	0.0218964	0.000939329	0.0428988	rs291427	0.0794443	ENSG00000198130.15	HIBCH
TSH	14	FGF10	rs716816	5:43198823-45198823	50	Artery_Coronary	0.332171	0.000237215	0.666187	0.000466363	0.000938365	2.01209	rs34289650	0.177844	ENSG00000248092.7	NNT-AS1
TPOAb positivity	4	TGFB2	rs72738834	1:217450546-219450546	155	Heart_Left_Ventricle	8.5824e-18	2.92802e-20	0.995675	0.00338753	0.000937146	0.276646	rs56238934	0.362261	ENSG00000067533.5	RRP15
TPOAb positivity	4	TGFB2	rs72738834	1:217450546-219450546	13	Liver	0.00260335	3.93064e-07	0.996318	0.00014106	0.000936814	6.64126	rs56238934	0.260299	ENSG00000067533.5	RRP15
Subclinical Hypothyroidism	1	MICOS10	rs11805391	1:18561064-20561064	733	Pituitary	1.95819e-15	9.50609e-16	0.672574	0.326494	0.000931533	0.00285314	rs6426613	0.310736	ENSG00000227066.1	RP3-340N1.2
TPOAb levels	7	STAT4	rs8179673	2:190104615-192104615	174	Minor_Salivary_Gland	3.69452e-06	8.00364e-09	0.996915	0.00215036	0.000931004	0.432953	rs291427	0.207462	ENSG00000198130.15	HIBCH
TPOAb positivity	21	EGR2	rs61865883	10:61812920-63812920	466	Stomach	2.1327e-05	1.35636e-07	0.992743	0.00630436	0.000930884	0.147657	rs16918603	0.0386746	ENSG00000232075.1	MRPL35P2
Isolated Hypothyroxinemia	4	ADGRD2	rs4838178	9:123458356-125458356	1104	Thyroid	8.14139e-38	3.32474e-38	0.709384	0.289685	0.000930777	0.00321306	rs5015933	0.438379	ENSG00000165219.21	GAPVD1
FT4	3	RRP15	rs6672577	1:217143771-219143771	43	Brain_Cerebellar_Hemisphere	0.0201368	8.19e-06	0.978537	0.000388889	0.000929054	2.38899	rs12080069	0.0350381	ENSG00000067533.5	RRP15
Subclinical Hypothyroidism	1	MICOS10	rs11805391	1:18561064-20561064	492	Brain_Frontal_Cortex_BA9	7.2626e-15	1.60375e-14	0.311412	0.68766	0.000928764	0.00135062	rs75770381	0.187267	ENSG00000169914.5	OTUD3
TPOAb positivity	1	VAV3	rs17020123	1:106814951-108814951	861	Skin_Sun_Exposed_Lower_leg	3.31341e-110	9.62013e-112	0.970893	0.0281796	0.000927278	0.032906	rs2232015	0.881797	ENSG00000198890.7	PRMT6
TPOAb positivity	20	POU5F1B	rs2456456	8:126167631-128167631	57	Nerve_Tibial	2.13533e-05	2.72483e-08	0.997789	0.00126398	0.000926043	0.732638	rs75555058	0.413227	ENSG00000212993.4	POU5F1B
TPOAb positivity	4	TGFB2	rs72738834	1:217450546-219450546	14	Brain_Spinal_cord_cervical_c-1	0.00168118	2.91525e-07	0.99723	0.000163671	0.000925344	5.65368	rs946213	0.305651	ENSG00000067533.5	RRP15
TPOAb positivity	4	TGFB2	rs72738834	1:217450546-219450546	88	Brain_Cortex	8.53187e-09	1.51234e-11	0.997316	0.00175857	0.000925114	0.526059	rs56238934	0.533733	ENSG00000067533.5	RRP15
TPOAb positivity	4	TGFB2	rs72738834	1:217450546-219450546	58	Brain_Hypothalamus	1.64765e-16	1.50361e-19	0.998174	0.000901665	0.000924706	1.02555	rs10863387	0.62249	ENSG00000067533.5	RRP15
TPOAb positivity	4	TGFB2	rs72738834	1:217450546-219450546	11	Brain_Substantia_nigra	0.00298371	3.78893e-07	0.995974	0.000117233	0.00092436	7.88484	rs10863387	0.263207	ENSG00000067533.5	RRP15
TPOAb levels	1	SF3A3	rs11210866	1:36983893-38983893	105	Brain_Substantia_nigra	8.49787e-05	1.8166e-07	0.996869	0.00212177	0.000924327	0.435639	rs12401987	0.432601	ENSG00000233621.1	LINC01137
TPOAb positivity	4	TGFB2	rs72738834	1:217450546-219450546	27	Prostate	2.39754e-07	8.55818e-11	0.99873	0.000347282	0.000922182	2.65543	rs10863387	0.335191	ENSG00000067533.5	RRP15
TPOAb levels	2	VAV3	rs17020139	1:106826861-108826861	210	Artery_Aorta	0.000671282	2.95335e-06	0.99404	0.00436412	0.000921957	0.211258	rs11579777	0.135137	ENSG00000226822.2	RP11-356N1.2
Subclinical Hyperthyroidism	10	CEP128	rs2215981	14:79978623-81978623	52	Brain_Cortex	0.277055	0.000185328	0.721367	0.00047334	0.000919764	1.94313	rs10138323	0.0483052	ENSG00000100629.16	CEP128
Overt Hyperthyroidism	1	NFIA	rs334702	1:60153021-62153021	1	Brain_Nucleus_accumbens_basal_ganglia	0.784688	3.36652e-05	0.214359	0	0.000919654	#NUM!	rs17312971	1	ENSG00000162604.12	TM2D1
TSH	14	FGF10	rs716816	5:43198823-45198823	207	Brain_Amygdala	0.0430284	8.42e-05	0.954109	0.00185874	0.000919198	0.494528	rs62366821	0.0433533	ENSG00000272335.1	RP11-53O19.3
TPOAb positivity	21	EGR2	rs61865883	10:61812920-63812920	718	Artery_Aorta	4.21574e-08	9.338e-10	0.977444	0.0216416	0.00091479	0.0422701	rs1255494	0.772596	ENSG00000232075.1	MRPL35P2
TPOAb positivity	1	VAV3	rs17020123	1:106814951-108814951	48	Minor_Salivary_Gland	0.00450717	2.71707e-06	0.993986	0.000590062	0.00091448	1.5498	rs12402496	0.0798805	ENSG00000085491.15	SLC25A24
TPOAb levels	2	VAV3	rs17020139	1:106826861-108826861	24	Brain_Substantia_nigra	0.0136213	2.97095e-06	0.985256	0.000205759	0.000913655	4.44042	rs61798468	0.129834	ENSG00000198890.7	PRMT6
TPOAb levels	31	IFT81	rs117624317	12:109194076-111194076	24	Ovary	0.127066	3.26456e-05	0.871773	0.000214845	0.000912999	4.24958	rs73194266	0.21504	ENSG00000110906.12	KCTD10
TPOAb positivity	26	IFT81	rs117624317	12:109194076-111194076	1741	Skin_Not_Sun_Exposed_Suprapubic	3.3591e-48	3.39114e-49	0.907482	0.0916048	0.000912973	0.00996643	rs6606706	0.126325	ENSG00000139445.17	FOXN4
TPOAb levels	16	IRF4	rs1050979	6:1-1410417	62	Brain_Frontal_Cortex_BA9	5.02059e-09	3.68212e-12	0.998364	0.000723074	0.000912901	1.26253	rs6915693	0.694847	ENSG00000263667.1	RP3-416J7.4
TPOAb levels	7	STAT4	rs8179673	2:190104615-192104615	472	Brain_Hippocampus	6.08145e-13	2.07224e-15	0.995705	0.00338373	0.000911642	0.269419	rs291427	0.0595103	ENSG00000198130.15	HIBCH
TPOAb positivity	4	TGFB2	rs72738834	1:217450546-219450546	74	Colon_Sigmoid	6.07895e-09	1.60081e-11	0.996474	0.00261496	0.000911447	0.348551	rs10863387	0.396097	ENSG00000067533.5	RRP15
TPOAb levels	2	VAV3	rs17020139	1:106826861-108826861	884	Skin_Sun_Exposed_Lower_leg	3.356e-110	5.3662e-112	0.983374	0.0157149	0.000911205	0.0579835	rs2232015	0.881914	ENSG00000198890.7	PRMT6
FT4	13	ZNF462	rs6477549	9:105892243-107892243	1	Stomach	0.790265	3.44e-05	0.20879	0	0.000909925	#NUM!	rs7868696	1	ENSG00000148143.12	ZNF462
TPOAb levels	26	PANX1	rs12793348	11:93179870-95179870	1492	Colon_Sigmoid	1.41561e-60	2.82153e-60	0.333795	0.665296	0.000909356	0.00136685	rs509744	0.241231	ENSG00000255893.1	RP11-685N10.1
TPOAb positivity	4	TGFB2	rs72738834	1:217450546-219450546	15	Minor_Salivary_Gland	9.72322e-08	1.68862e-11	0.998927	0.000164393	0.000908879	5.52869	rs56238934	0.390466	ENSG00000067533.5	RRP15
TSH	14	FGF10	rs716816	5:43198823-45198823	675	Pituitary	0.00010964	1.27e-06	0.987561	0.0114194	0.00090823	0.0795339	rs4866922	0.0334115	ENSG00000272335.1	RP11-53O19.3
TPOAb levels	7	STAT4	rs8179673	2:190104615-192104615	100	Brain_Substantia_nigra	1.7846e-08	1.2615e-11	0.998398	0.000696689	0.000905684	1.29998	rs906916	0.0608671	ENSG00000198130.15	HIBCH
TPOAb positivity	1	VAV3	rs17020123	1:106814951-108814951	491	Colon_Transverse	1.55093e-26	1.21453e-28	0.99134	0.00775409	0.000905683	0.116801	rs1977658	0.204196	ENSG00000198890.7	PRMT6
TPOAb positivity	3	VANGL2	rs16832016	1:159454048-161454048	5	Kidney_Cortex	8.1678e-07	4.3991e-11	0.999049	4.47511e-05	0.000905667	20.2378	rs34413912	0.562041	ENSG00000272668.1	RP11-190A12.8
TPOAb positivity	4	TGFB2	rs72738834	1:217450546-219450546	15	Vagina	4.49932e-06	7.64879e-10	0.998929	0.000160761	0.000905611	5.63329	rs56238934	0.31387	ENSG00000067533.5	RRP15
TPOAb positivity	7	LPP	rs6790260	3:187399291-189399291	331	Whole_Blood	1.33318e-47	2.03699e-49	0.984069	0.0150267	0.000904544	0.0601958	rs28433076	0.246446	ENSG00000228804.5	RP11-211G3.3
Subclinical Hypothyroidism	1	MICOS10	rs11805391	1:18561064-20561064	1135	Testis	2.71902e-28	1.53123e-28	0.639159	0.359937	0.000904454	0.00251281	rs12091991	0.972915	ENSG00000127463.13	EMC1
TPOAb positivity	21	EGR2	rs61865883	10:61812920-63812920	43	Small_Intestine_Terminal_Ileum	0.0242292	1.91667e-05	0.974086	0.000761518	0.000904144	1.18729	rs12218613	0.194217	ENSG00000232075.1	MRPL35P2
TPOAb positivity	1	VAV3	rs17020123	1:106814951-108814951	126	Stomach	4.9696e-10	8.74791e-13	0.99735	0.00174659	0.00090334	0.517203	rs1762486	0.123234	ENSG00000198890.7	PRMT6
Overt Hyperthyroidism	1	NFIA	rs334702	1:60153021-62153021	2	Brain_Caudate_basal_ganglia	0.884458	0.000119995	0.114513	6.50737e-06	0.000902864	138.745	rs2275859	0.848058	ENSG00000132854.18	KANK4
TPOAb levels	13	TLR3	rs3775291	4:185082920-187082920	207	Spleen	8.03704e-10	2.4055e-11	0.970072	0.0290254	0.000902646	0.0310984	rs2292426	0.136736	ENSG00000145476.15	CYP4V2
Subclinical Hyperthyroidism	5	TNS1	rs714862	2:216374703-218374703	330	Brain_Cerebellar_Hemisphere	1.73314e-43	3.77761e-44	0.820309	0.178789	0.000902233	0.00504636	rs736731	0.331171	ENSG00000261338.2	RP11-378A13.1
TPOAb positivity	20	POU5F1B	rs2456456	8:126167631-128167631	89	Heart_Atrial_Appendage	5.09559e-09	4.79468e-12	0.998168	0.000930207	0.000901506	0.969145	rs75555058	0.350869	ENSG00000212993.4	POU5F1B
TPOAb positivity	20	POU5F1B	rs2456456	8:126167631-128167631	52	Brain_Caudate_basal_ganglia	0.00420306	2.18696e-06	0.994386	0.000508398	0.000900721	1.77169	rs890440	0.218036	ENSG00000249859.9	PVT1
Subclinical Hypothyroidism	1	MICOS10	rs11805391	1:18561064-20561064	822	Brain_Nucleus_accumbens_basal_ganglia	4.07725e-18	1.10383e-17	0.269498	0.729601	0.000900699	0.00123451	rs75770381	0.229069	ENSG00000169914.5	OTUD3
TPOAb positivity	21	EGR2	rs61865883	10:61812920-63812920	30	Liver	0.320842	0.00012384	0.677882	0.000252656	0.000899662	3.56082	rs2675646	0.144706	ENSG00000183346.6	C10orf107
TPOAb positivity	3	VANGL2	rs16832016	1:159454048-161454048	23	Vagina	6.23171e-23	1.63273e-26	0.998848	0.000252712	0.000898971	3.5573	rs11587021	0.967737	ENSG00000272668.1	RP11-190A12.8
TPOAb positivity	20	POU5F1B	rs2456456	8:126167631-128167631	77	Breast_Mammary_Tissue	1.07629e-06	3.15271e-09	0.996191	0.00290909	0.00089866	0.308915	rs7011750	0.338939	ENSG00000212993.4	POU5F1B
TPOAb positivity	3	VANGL2	rs16832016	1:159454048-161454048	141	Minor_Salivary_Gland	3.48298e-23	8.53981e-26	0.996667	0.00243471	0.000898591	0.369075	rs11587021	0.83795	ENSG00000272668.1	RP11-190A12.8
TPOAb positivity	3	VANGL2	rs16832016	1:159454048-161454048	33	Brain_Substantia_nigra	1.11535e-15	4.28201e-19	0.998727	0.000374444	0.000898551	2.3997	rs11587021	0.993166	ENSG00000272668.1	RP11-190A12.8
TPOAb levels	35	PTPN2	rs62097857	18:11857759-13857759	804	Brain_Cortex	7.75105e-48	4.56119e-48	0.62898	0.370121	0.000898507	0.0024276	rs10221326	0.0461776	ENSG00000101639.18	CEP192
TPOAb levels	33	RAD51B	rs10129646	14:67291858-69291858	654	Whole_Blood	3.86081e-15	6.35822e-17	0.982924	0.0161784	0.000897874	0.0554983	rs12434478	0.967236	ENSG00000259062.2	ACTN1-AS1
TPOAb positivity	3	VANGL2	rs16832016	1:159454048-161454048	78	Uterus	1.36842e-21	1.95581e-24	0.997685	0.00141697	0.000897537	0.633422	rs11587021	0.99949	ENSG00000272668.1	RP11-190A12.8
TPOAb levels	21	RNASET2	rs2757039	6:165956865-167956865	39	Brain_Hippocampus	0.00903683	1.12934e-05	0.988828	0.00122677	0.000897248	0.731391	rs963523	0.434536	ENSG00000125337.16	KIF25
TPOAb positivity	4	TGFB2	rs72738834	1:217450546-219450546	64	Breast_Mammary_Tissue	9.04468e-16	3.5247e-18	0.995233	0.00386945	0.000897164	0.231858	rs56238934	0.398721	ENSG00000067533.5	RRP15
TPOAb levels	7	STAT4	rs8179673	2:190104615-192104615	1398	Adipose_Visceral_Omentum	3.36339e-26	9.67529e-27	0.77591	0.223193	0.000897031	0.00401909	rs172366	0.21616	ENSG00000198130.15	HIBCH
TPOAb positivity	4	TGFB2	rs72738834	1:217450546-219450546	50	Brain_Hippocampus	4.78265e-09	3.93707e-12	0.99829	0.000812824	0.000896736	1.10324	rs10863387	0.50413	ENSG00000067533.5	RRP15
TPOAb positivity	1	VAV3	rs17020123	1:106814951-108814951	218	Small_Intestine_Terminal_Ileum	1.30613e-07	3.79848e-10	0.996215	0.00288823	0.000896431	0.310374	rs1762509	0.211565	ENSG00000198890.7	PRMT6
TPOAb positivity	3	VANGL2	rs16832016	1:159454048-161454048	133	Brain_Amygdala	3.86623e-19	2.17045e-21	0.993535	0.00556861	0.000896253	0.160947	rs11587021	0.798168	ENSG00000272668.1	RP11-190A12.8
TPOAb levels	26	PANX1	rs12793348	11:93179870-95179870	1669	Breast_Mammary_Tissue	7.36643e-80	1.39677e-79	0.344982	0.654123	0.000894579	0.0013676	rs509744	0.271983	ENSG00000255893.1	RP11-685N10.1
TPOAb positivity	3	VANGL2	rs16832016	1:159454048-161454048	376	Brain_Anterior_cingulate_cortex_BA24	2.64282e-31	1.82109e-33	0.992279	0.00682859	0.000892787	0.130743	rs11587021	0.990107	ENSG00000272668.1	RP11-190A12.8
TPOAb positivity	4	TGFB2	rs72738834	1:217450546-219450546	323	Cells_Cultured_fibroblasts	3.37926e-52	6.8341e-54	0.979311	0.0197964	0.000892784	0.0450984	rs10863387	0.717561	ENSG00000067533.5	RRP15
TPOAb positivity	1	VAV3	rs17020123	1:106814951-108814951	192	Liver	4.45275e-73	9.17248e-76	0.997062	0.00204498	0.000892714	0.43654	rs2232015	0.27012	ENSG00000198890.7	PRMT6
TPOAb positivity	1	VAV3	rs17020123	1:106814951-108814951	178	Brain_Hippocampus	1.36327e-09	1.87899e-11	0.985533	0.0135746	0.000892575	0.0657532	rs1335053	0.10997	ENSG00000198890.7	PRMT6
TPOAb positivity	3	VANGL2	rs16832016	1:159454048-161454048	372	Small_Intestine_Terminal_Ileum	2.01832e-43	1.49108e-45	0.99179	0.00731814	0.000892245	0.121922	rs11587021	0.998475	ENSG00000272668.1	RP11-190A12.8
TPOAb positivity	4	TGFB2	rs72738834	1:217450546-219450546	13	Artery_Coronary	0.00640151	9.66524e-07	0.992564	0.00014094	0.000892129	6.32986	rs946213	0.294111	ENSG00000067533.5	RRP15
TPOAb positivity	3	VANGL2	rs16832016	1:159454048-161454048	220	Ovary	2.87128e-43	2.18539e-45	0.99157	0.00753813	0.000892081	0.118343	rs11587021	0.995709	ENSG00000272668.1	RP11-190A12.8
TPOAb positivity	3	VANGL2	rs16832016	1:159454048-161454048	418	Artery_Coronary	1.1064e-39	8.59174e-42	0.991418	0.0076899	0.000891916	0.115985	rs11587021	0.998073	ENSG00000272668.1	RP11-190A12.8
TSH	14	FGF10	rs716816	5:43198823-45198823	395	Prostate	0.000213028	8.53e-07	0.99492	0.00397425	0.00089165	0.224357	rs1438820	0.0876842	ENSG00000272335.1	RP11-53O19.3
TPOAb positivity	11	TCF7	rs244686	5:133088103-135088103	182	Prostate	7.30256e-17	2.61629e-17	0.735581	0.263528	0.000891122	0.00338151	rs3733897	0.376455	ENSG00000113621.14	TXNDC15
TPOAb positivity	21	EGR2	rs61865883	10:61812920-63812920	544	Heart_Atrial_Appendage	1.39227e-06	3.837e-08	0.97232	0.0267875	0.000890791	0.033254	rs12218613	0.127987	ENSG00000232075.1	MRPL35P2
TPOAb levels	31	IFT81	rs117624317	12:109194076-111194076	1133	Colon_Transverse	1.02315e-13	4.50673e-15	0.956967	0.0421434	0.000889763	0.0211128	rs79210497	0.0603528	ENSG00000151148.13	UBE3B
TPOAb positivity	3	VANGL2	rs16832016	1:159454048-161454048	266	Brain_Spinal_cord_cervical_c-1	2.01997e-16	2.10608e-18	0.98881	0.0103007	0.000889658	0.0863686	rs11587021	0.990708	ENSG00000272668.1	RP11-190A12.8
TPOAb positivity	3	VANGL2	rs16832016	1:159454048-161454048	602	Breast_Mammary_Tissue	3.04056e-76	3.66567e-78	0.987219	0.011893	0.000888117	0.0746758	rs11587021	0.999864	ENSG00000272668.1	RP11-190A12.8
TPOAb positivity	21	EGR2	rs61865883	10:61812920-63812920	393	Pituitary	7.68594e-05	8.01118e-07	0.988738	0.0102969	0.000887932	0.0862331	rs12218613	0.848605	ENSG00000232075.1	MRPL35P2
TPOAb levels	2	VAV3	rs17020139	1:106826861-108826861	178	Brain_Hippocampus	1.37101e-09	1.10545e-11	0.991129	0.00798263	0.000887917	0.111231	rs1335053	0.136609	ENSG00000198890.7	PRMT6
Isolated Hypothyroxinemia	8	MAF	rs4889011	16:78667177-80667177	146	Esophagus_Muscularis	7.75138e-58	9.37594e-57	0.076293	0.922819	0.000887732	0.000961978	rs7194711	0.455705	ENSG00000261390.5	MAFTRR
TPOAb positivity	4	TGFB2	rs72738834	1:217450546-219450546	128	Brain_Putamen_basal_ganglia	1.1684e-11	3.08023e-14	0.996495	0.00261818	0.000886536	0.338608	rs56238934	0.635571	ENSG00000067533.5	RRP15
TPOAb positivity	3	VANGL2	rs16832016	1:159454048-161454048	520	Brain_Hippocampus	8.70148e-37	1.26187e-38	0.984841	0.0142731	0.000885976	0.0620733	rs11587021	1	ENSG00000272668.1	RP11-190A12.8
FT4	3	RRP15	rs6672577	1:217143771-219143771	35	Cells_EBV-transformed_lymphocytes	0.00285931	7.42e-07	0.996005	0.000249499	0.000885577	3.54942	rs3753592	0.241136	ENSG00000067533.5	RRP15
TPOAb positivity	3	VANGL2	rs16832016	1:159454048-161454048	821	Spleen	1.5915e-53	2.51434e-55	0.983585	0.0155304	0.000884847	0.0569751	rs11587021	0.999859	ENSG00000272668.1	RP11-190A12.8
TPOAb positivity	4	TGFB2	rs72738834	1:217450546-219450546	75	Adrenal_Gland	2.52094e-15	1.08159e-17	0.994856	0.00425951	0.000884765	0.207715	rs56238934	0.504657	ENSG00000067533.5	RRP15
TPOAb positivity	3	VANGL2	rs16832016	1:159454048-161454048	578	Pituitary	1.25717e-69	2.12272e-71	0.982535	0.0165812	0.000883901	0.0533074	rs11587021	1	ENSG00000272668.1	RP11-190A12.8
TPOAb positivity	4	TGFB2	rs72738834	1:217450546-219450546	141	Brain_Frontal_Cortex_BA9	3.7987e-12	1.48755e-14	0.995228	0.00388841	0.000883827	0.227298	rs56238934	0.476327	ENSG00000067533.5	RRP15
Subclinical Hypothyroidism	1	MICOS10	rs11805391	1:18561064-20561064	829	Brain_Cortex	5.19194e-16	1.24271e-15	0.294421	0.704695	0.000883808	0.00125417	rs529974	0.721363	ENSG00000090432.6	MUL1
TPOAb positivity	4	TGFB2	rs72738834	1:217450546-219450546	13	Small_Intestine_Terminal_Ileum	0.0130879	1.80804e-06	0.985899	0.000127361	0.000883707	6.93859	rs56238934	0.31027	ENSG00000067533.5	RRP15
TPOAb positivity	3	VANGL2	rs16832016	1:159454048-161454048	723	Brain_Nucleus_accumbens_basal_ganglia	6.19849e-54	1.19705e-55	0.980198	0.0189207	0.000881799	0.046605	rs11587021	1	ENSG00000272668.1	RP11-190A12.8
TPOAb positivity	3	VANGL2	rs16832016	1:159454048-161454048	799	Heart_Left_Ventricle	1.52153e-70	3.11774e-72	0.979066	0.0200531	0.000880781	0.0439225	rs11587021	1	ENSG00000272668.1	RP11-190A12.8
TPOAb positivity	1	VAV3	rs17020123	1:106814951-108814951	24	Brain_Substantia_nigra	0.0136218	2.91213e-06	0.985293	0.000201836	0.000880448	4.36218	rs12408634	0.104353	ENSG00000198890.7	PRMT6
TPOAb positivity	19	SLC25A37	rs6557682	8:22542452-24542452	111	Small_Intestine_Terminal_Ileum	4.04405e-05	7.75816e-08	0.997175	0.0019042	0.000880198	0.462242	rs13255394	0.238463	ENSG00000246582.2	RP11-1149O23.3
TPOAb positivity	4	TGFB2	rs72738834	1:217450546-219450546	112	Skin_Sun_Exposed_Lower_leg	1.05948e-24	3.59273e-27	0.995753	0.00336783	0.000879116	0.261033	rs10863387	0.585672	ENSG00000067533.5	RRP15
TPOAb positivity	1	VAV3	rs17020123	1:106814951-108814951	858	Skin_Not_Sun_Exposed_Suprapubic	7.40347e-91	2.09969e-92	0.971576	0.0275459	0.000878475	0.0318913	rs2232015	0.338906	ENSG00000198890.7	PRMT6
TPOAb levels	7	STAT4	rs8179673	2:190104615-192104615	503	Small_Intestine_Terminal_Ileum	1.07458e-11	8.464e-14	0.991322	0.00779941	0.000878114	0.112587	rs291427	0.250007	ENSG00000198130.15	HIBCH
TPOAb positivity	4	TGFB2	rs72738834	1:217450546-219450546	43	Pituitary	2.04735e-18	1.51152e-21	0.998394	0.000728321	0.00087736	1.20463	rs56238934	0.614533	ENSG00000067533.5	RRP15
TPOAb positivity	2	FCRL3	rs7522061	1:156698600-158698600	588	Cells_Cultured_fibroblasts	2.82968e-20	3.09719e-20	0.477018	0.522105	0.00087683	0.00167941	rs67794440	0.815812	ENSG00000143320.8	CRABP2
TPOAb positivity	4	TGFB2	rs72738834	1:217450546-219450546	236	Muscle_Skeletal	2.66461e-48	1.84941e-50	0.992247	0.00687806	0.000875199	0.127245	rs56238934	0.489761	ENSG00000067533.5	RRP15
TPOAb levels	2	VAV3	rs17020139	1:106826861-108826861	122	Stomach	4.97236e-10	6.13146e-13	0.997904	0.00122178	0.00087404	0.71538	rs1762486	0.115308	ENSG00000198890.7	PRMT6
TPOAb positivity	1	VAV3	rs17020123	1:106814951-108814951	863	Esophagus_Mucosa	4.65346e-77	1.57609e-78	0.966404	0.0327226	0.000873527	0.0266949	rs2232015	0.354263	ENSG00000198890.7	PRMT6
TPOAb positivity	3	VANGL2	rs16832016	1:159454048-161454048	1003	Lung	3.43032e-116	1.00064e-117	0.970816	0.0283105	0.000873359	0.0308493	rs11587021	1	ENSG00000272668.1	RP11-190A12.8
TPOAb positivity	1	VAV3	rs17020123	1:106814951-108814951	788	Cells_Cultured_fibroblasts	6.95958e-17	1.51206e-18	0.97789	0.0212371	0.000873277	0.0411203	rs61799377	0.245777	ENSG00000085491.15	SLC25A24
TPOAb levels	20	AHI1	rs2614264	6:134389556-136389556	253	Brain_Spinal_cord_cervical_c-1	1.00346e-24	1.03287e-24	0.492352	0.506775	0.000873231	0.00172311	rs9321481	0.143958	ENSG00000112339.14	HBS1L
TPOAb positivity	19	SLC25A37	rs6557682	8:22542452-24542452	153	Spleen	3.46042e-13	1.1079e-15	0.995948	0.00317994	0.000872244	0.274296	rs13255394	0.347528	ENSG00000246582.2	RP11-1149O23.3
TPOAb levels	2	VAV3	rs17020139	1:106826861-108826861	218	Small_Intestine_Terminal_Ileum	1.30761e-07	2.34463e-10	0.997348	0.00177958	0.000871998	0.490001	rs1762509	0.264501	ENSG00000198890.7	PRMT6
TPOAb levels	2	VAV3	rs17020139	1:106826861-108826861	26	Vagina	0.0333889	7.85914e-06	0.965514	0.000218553	0.000871125	3.98588	rs12408634	0.0921797	ENSG00000198890.7	PRMT6
TPOAb positivity	4	TGFB2	rs72738834	1:217450546-219450546	32	Spleen	8.84647e-09	1.37232e-11	0.997591	0.00153883	0.000870396	0.565624	rs946213	0.554378	ENSG00000067533.5	RRP15
TPOAb levels	31	IFT81	rs117624317	12:109194076-111194076	13	Minor_Salivary_Gland	0.38547	0.000101884	0.613404	0.000153428	0.000870195	5.67167	rs55635063	0.188038	ENSG00000111252.10	SH2B3
TPOAb positivity	4	TGFB2	rs72738834	1:217450546-219450546	117	Brain_Caudate_basal_ganglia	2.91615e-19	5.37943e-22	0.997299	0.00183102	0.000870014	0.475152	rs56238934	0.933308	ENSG00000067533.5	RRP15
TPOAb positivity	9	SLC10A6	rs7688019	4:85822831-87822831	395	Brain_Anterior_cingulate_cortex_BA24	5.47729e-14	5.13162e-16	0.989866	0.00926528	0.000868446	0.0937312	rs10305	0.0747901	ENSG00000273389.1	RP13-514E23.2
TSH	7	HNRNPA3	rs2706121	2:176168130-178168130	418	Pancreas	1.42e-05	3.87e-06	0.784926	0.214189	0.000867013	0.00404789	rs56098323	0.072148	ENSG00000128654.13	MTX2
TPOAb levels	2	VAV3	rs17020139	1:106826861-108826861	192	Liver	4.45602e-73	6.01813e-76	0.997795	0.00133892	0.000866576	0.647222	rs1762509	0.303924	ENSG00000198890.7	PRMT6
TPOAb positivity	4	TGFB2	rs72738834	1:217450546-219450546	375	Artery_Tibial	2.27115e-26	8.4608e-28	0.963258	0.035876	0.000866418	0.0241503	rs10863387	0.450886	ENSG00000067533.5	RRP15
TPOAb positivity	4	TGFB2	rs72738834	1:217450546-219450546	31	Esophagus_Gastroesophageal_Junction	4.13611e-15	2.12875e-18	0.998629	0.000505309	0.000866005	1.71381	rs56238934	0.579797	ENSG00000067533.5	RRP15
TPOAb positivity	3	VANGL2	rs16832016	1:159454048-161454048	1050	Adipose_Visceral_Omentum	6.74274e-90	2.56947e-91	0.962466	0.0366682	0.000865847	0.023613	rs11587021	1	ENSG00000272668.1	RP11-190A12.8
TPOAb levels	7	STAT4	rs8179673	2:190104615-192104615	568	Brain_Cortex	4.26948e-21	3.27266e-23	0.991543	0.00759177	0.000865498	0.114005	rs291427	0.116166	ENSG00000198130.15	HIBCH
TPOAb positivity	20	POU5F1B	rs2456456	8:126167631-128167631	22	Esophagus_Muscularis	0.28763	7.99108e-05	0.711237	0.000188953	0.00086469	4.57623	rs2303490	0.483262	ENSG00000249859.9	PVT1
TPOAb positivity	18	RNASET2	rs2757039	6:165956865-167956865	59	Brain_Putamen_basal_ganglia	2.58113e-08	1.86844e-11	0.998421	0.000714096	0.000864501	1.21062	rs9364333	0.068497	ENSG00000203688.4	RP11-351J23.1
TPOAb levels	7	STAT4	rs8179673	2:190104615-192104615	39	Kidney_Cortex	0.000134578	4.22766e-08	0.998696	0.000305093	0.000864057	2.83211	rs172366	0.0803781	ENSG00000198130.15	HIBCH
TPOAb positivity	4	TGFB2	rs72738834	1:217450546-219450546	85	Skin_Not_Sun_Exposed_Suprapubic	2.47237e-20	2.23111e-22	0.990209	0.00892717	0.000864042	0.0967879	rs56238934	0.814457	ENSG00000067533.5	RRP15
TPOAb positivity	19	SLC25A37	rs6557682	8:22542452-24542452	445	Adipose_Visceral_Omentum	6.87016e-17	7.72148e-19	0.98804	0.0110961	0.000863662	0.0778348	rs11777697	0.387457	ENSG00000104689.9	TNFRSF10A
TPOAb positivity	4	TGFB2	rs72738834	1:217450546-219450546	45	Lung	1.75293e-24	1.83924e-27	0.998098	0.00103861	0.000863193	0.831104	rs56238934	0.795212	ENSG00000067533.5	RRP15
TSH	14	FGF10	rs716816	5:43198823-45198823	1040	Lung	7.34e-15	2.02e-16	0.972441	0.0266966	0.000862802	0.0323187	rs2118764	0.0624666	ENSG00000272335.1	RP11-53O19.3
TPOAb positivity	3	VANGL2	rs16832016	1:159454048-161454048	420	Prostate	7.91937e-48	3.33417e-49	0.95878	0.0403574	0.000862531	0.0213723	rs11587021	0.999999	ENSG00000272668.1	RP11-190A12.8
TPOAb positivity	31	TIAM1	rs7277015	21:30201789-32201789	323	Testis	5.71311e-10	3.37281e-12	0.993282	0.00585535	0.000862167	0.147244	rs10154126	0.175271	ENSG00000183640.5	KRTAP8-1
TPOAb positivity	4	TGFB2	rs72738834	1:217450546-219450546	251	Artery_Aorta	4.811e-22	1.16758e-23	0.975475	0.0236652	0.000859369	0.0363136	rs56238934	0.406445	ENSG00000067533.5	RRP15
TPOAb positivity	3	VANGL2	rs16832016	1:159454048-161454048	548	Pancreas	1.38123e-64	6.53599e-66	0.954007	0.0451351	0.000858237	0.0190149	rs11587021	1	ENSG00000272668.1	RP11-190A12.8
TPOAb positivity	4	TGFB2	rs72738834	1:217450546-219450546	142	Heart_Atrial_Appendage	3.69388e-14	8.54851e-17	0.996843	0.00229835	0.000858232	0.373413	rs3753592	0.612119	ENSG00000067533.5	RRP15
TSH	14	FGF10	rs716816	5:43198823-45198823	1342	Nerve_Tibial	2.29e-26	1.36e-27	0.943129	0.0560125	0.000857979	0.0153176	rs6896417	0.072472	ENSG00000272335.1	RP11-53O19.3
TPOAb positivity	3	VANGL2	rs16832016	1:159454048-161454048	440	Brain_Hypothalamus	3.60468e-35	1.72916e-36	0.953416	0.0457266	0.000857714	0.0187574	rs11587021	0.999293	ENSG00000272668.1	RP11-190A12.8
TPOAb positivity	1	VAV3	rs17020123	1:106814951-108814951	26	Vagina	0.0333895	7.73798e-06	0.965531	0.000215191	0.000856959	3.98232	rs1762486	0.0829879	ENSG00000198890.7	PRMT6
TPOAb positivity	4	TGFB2	rs72738834	1:217450546-219450546	115	Brain_Nucleus_accumbens_basal_ganglia	4.69417e-15	8.25859e-18	0.997397	0.00174618	0.000856771	0.490654	rs3753592	0.41424	ENSG00000067533.5	RRP15
TPOAb levels	16	IRF4	rs1050979	6:1-1410417	48	Brain_Hippocampus	1.32025e-09	9.635e-13	0.998423	0.000720067	0.000856648	1.18968	rs2097874	0.616515	ENSG00000263667.1	RP3-416J7.4
TSH	14	FGF10	rs716816	5:43198823-45198823	200	Brain_Hippocampus	0.0349988	6.45e-05	0.962314	0.00176574	0.000856583	0.485112	rs6896417	0.0402917	ENSG00000272335.1	RP11-53O19.3
TPOAb positivity	1	VAV3	rs17020123	1:106814951-108814951	220	Esophagus_Gastroesophageal_Junction	4.33382e-07	7.82656e-09	0.981428	0.0177153	0.000856193	0.0483306	rs11185226	0.245768	ENSG00000226822.2	RP11-356N1.2
TPOAb positivity	1	VAV3	rs17020123	1:106814951-108814951	469	Testis	1.6846e-41	1.98037e-43	0.987543	0.0116007	0.000856052	0.073793	rs61799377	0.263384	ENSG00000085491.15	SLC25A24
TPOAb positivity	29	ZNF385C	rs2074158	17:41105145-43105145	106	Kidney_Cortex	0.00124367	1.18448e-06	0.996959	0.000940962	0.000854803	0.908435	rs273900734	0.0263071	ENSG00000198496.10	NBR2
TPOAb positivity	4	TGFB2	rs72738834	1:217450546-219450546	290	Nerve_Tibial	1.66454e-29	3.93219e-31	0.976095	0.02305	0.000854786	0.0370839	rs56238934	0.984586	ENSG00000067533.5	RRP15
Subclinical Hypothyroidism	1	MICOS10	rs11805391	1:18561064-20561064	874	Colon_Sigmoid	5.0592e-25	2.76329e-25	0.646203	0.352942	0.000854515	0.00242112	rs6663221	0.274544	ENSG00000127463.13	EMC1
FT4	4	TRH	rs2670899	3:128972212-130972212	647	Brain_Anterior_cingulate_cortex_BA24	2.17e-11	4.98e-13	0.976694	0.0224523	0.000853857	0.0380298	rs2625951	0.0628716	ENSG00000163913.11	IFT122
TPOAb levels	7	STAT4	rs8179673	2:190104615-192104615	433	Brain_Amygdala	2.24812e-12	6.1569e-15	0.996428	0.00272039	0.000852047	0.313208	rs172366	0.0751033	ENSG00000198130.15	HIBCH
Subclinical Hypothyroidism	16	CEP128	rs191358938	14:80056914-82056914	9	Artery_Coronary	0.372792	4.81554e-05	0.626237	7.23872e-05	0.000850698	11.7521	rs12887794	0.216105	ENSG00000140022.9	STON2
TPOAb positivity	4	TGFB2	rs72738834	1:217450546-219450546	12	Uterus	0.114974	1.49033e-05	0.884056	0.000106102	0.000849275	8.00434	rs10863387	0.274678	ENSG00000067533.5	RRP15
TPOAb levels	31	IFT81	rs117624317	12:109194076-111194076	1441	Artery_Tibial	6.52428e-29	4.65861e-30	0.932571	0.066581	0.000848506	0.012744	rs10850883	0.581255	ENSG00000139433.9	GLTP
TPOAb levels	21	RNASET2	rs2757039	6:165956865-167956865	69	Brain_Spinal_cord_cervical_c-1	0.00788981	4.86181e-06	0.990656	0.00060198	0.000847513	1.40788	rs6928141	0.0981484	ENSG00000060762.18	MPC1
TPOAb levels	7	STAT4	rs8179673	2:190104615-192104615	665	Spleen	9.16632e-12	1.11605e-13	0.987142	0.0120106	0.000847189	0.0705369	rs291427	0.116846	ENSG00000198130.15	HIBCH
TPOAb levels	2	VAV3	rs17020139	1:106826861-108826861	505	Colon_Transverse	1.55653e-26	6.63072e-29	0.994924	0.00422984	0.000846633	0.200157	rs1977658	0.214214	ENSG00000198890.7	PRMT6
TPOAb levels	12	CLNK	rs6831973	4:9707742-11707742	4	Brain_Anterior_cingulate_cortex_BA24	0.677517	7.13291e-05	0.32154	2.53889e-05	0.000846296	33.3333	rs144876877	0.281428	ENSG00000169676.5	DRD5
Isolated Hypothyroxinemia	2	SPRY1	rs190595112	4:122563112-124563112	2	Liver	0.88601	9.54309e-05	0.113045	3.71563e-06	0.000846033	227.696	rs376131	0.949799	ENSG00000181004.9	BBS12
TPOAb levels	33	RAD51B	rs10129646	14:67291858-69291858	495	Esophagus_Gastroesophageal_Junction	7.4923e-09	1.11679e-10	0.984488	0.0146662	0.000845875	0.0576751	rs4902683	0.313724	ENSG00000259062.2	ACTN1-AS1
TPOAb levels	11	LPP	rs2030519	3:187402113-189402113	3	Pituitary	0.699824	4.06275e-05	0.299281	8.9246e-06	0.000844985	94.6805	rs73045327	0.870669	ENSG00000283175.1	RP11-208N14.5
TPOAb positivity	29	ZNF385C	rs2074158	17:41105145-43105145	425	Brain_Substantia_nigra	4.66496e-31	2.54965e-33	0.993733	0.00542284	0.000843837	0.155608	rs273900734	0.0166212	ENSG00000198496.10	NBR2
TPOAb levels	24	LYZL2	rs12571172	10:29792967-31792967	805	Adipose_Subcutaneous	2.45202e-13	5.16237e-14	0.825391	0.173766	0.000843298	0.00485308	rs61843571	0.19771	ENSG00000237135.1	DDX10P1
TPOAb positivity	4	TGFB2	rs72738834	1:217450546-219450546	75	Adipose_Subcutaneous	4.39759e-35	6.14678e-38	0.997771	0.00138621	0.000842997	0.608129	rs946213	0.519547	ENSG00000067533.5	RRP15
TSH	14	FGF10	rs716816	5:43198823-45198823	1063	Heart_Atrial_Appendage	2.63e-19	5.53e-21	0.978561	0.0205976	0.000841889	0.0408731	rs57300972	0.146332	ENSG00000251141.5	RP11-53O19.1
TPOAb levels	7	STAT4	rs8179673	2:190104615-192104615	446	Brain_Frontal_Cortex_BA9	2.18676e-14	7.5222e-17	0.995742	0.00341682	0.000841156	0.246181	rs172366	0.0950328	ENSG00000198130.15	HIBCH
TPOAb positivity	4	TGFB2	rs72738834	1:217450546-219450546	100	Adipose_Visceral_Omentum	1.27044e-27	3.67679e-30	0.996285	0.00287496	0.000840053	0.292197	rs946213	0.464831	ENSG00000067533.5	RRP15
TPOAb levels	8	CTLA4	rs926169	2:202858029-204858029	263	Brain_Cerebellum	0.0104346	3.56101e-05	0.985336	0.00335424	0.000839452	0.250266	rs62183730	0.0370302	ENSG00000138380.17	CARF
TPOAb positivity	29	ZNF385C	rs2074158	17:41105145-43105145	574	Brain_Spinal_cord_cervical_c-1	3.70003e-38	3.21172e-40	0.990571	0.00859001	0.000838752	0.0976427	rs4793191	0.0187942	ENSG00000198496.10	NBR2
TPOAb levels	31	IFT81	rs117624317	12:109194076-111194076	325	Brain_Caudate_basal_ganglia	5.84066e-13	1.46268e-14	0.974759	0.0244025	0.000838085	0.0343442	rs9645837	0.287	ENSG00000139433.9	GLTP
TPOAb positivity	11	TCF7	rs244686	5:133088103-135088103	35	Liver	0.00209671	9.98682e-07	0.996598	0.000466313	0.000837587	1.79619	rs7736371	0.271795	ENSG00000251169.2	LINC01843
TPOAb positivity	29	ZNF385C	rs2074158	17:41105145-43105145	533	Brain_Hypothalamus	1.29082e-44	1.50148e-46	0.987682	0.0114803	0.000837514	0.0729521	rs273900734	0.0203395	ENSG00000198496.10	NBR2
TPOAb positivity	29	ZNF385C	rs2074158	17:41105145-43105145	519	Brain_Amygdala	2.22841e-35	1.86719e-37	0.990869	0.00829411	0.00083729	0.10095	rs4793191	0.0257287	ENSG00000198496.10	NBR2
TPOAb levels	16	IRF4	rs1050979	6:1-1410417	144	Artery_Aorta	4.27826e-14	9.78248e-17	0.996892	0.00227108	0.000836947	0.368523	rs6906847	0.50762	ENSG00000112685.13	EXOC2
TPOAb positivity	21	EGR2	rs61865883	10:61812920-63812920	492	Colon_Transverse	7.28916e-11	5.18883e-13	0.99211	0.00705403	0.000836081	0.118525	rs12218613	0.996316	ENSG00000232075.1	MRPL35P2
TPOAb positivity	29	ZNF385C	rs2074158	17:41105145-43105145	619	Brain_Nucleus_accumbens_basal_ganglia	1.19745e-60	1.3958e-62	0.987661	0.0115043	0.000834867	0.0725701	rs4793191	0.0337687	ENSG00000198496.10	NBR2
TPOAb levels	33	RAD51B	rs10129646	14:67291858-69291858	149	Brain_Caudate_basal_ganglia	2.51383e-06	3.96032e-09	0.9976	0.00156328	0.00083456	0.533851	rs2273485	0.439164	ENSG00000259038.1	CTD-2325P2.4
TPOAb positivity	21	EGR2	rs61865883	10:61812920-63812920	620	Breast_Mammary_Tissue	4.16036e-16	4.33156e-18	0.988879	0.0102874	0.00083349	0.0810206	rs12218613	0.999919	ENSG00000232075.1	MRPL35P2
Subclinical Hyperthyroidism	7	PDE10A	rs1033701	6:164627371-166627371	14	Brain_Hippocampus	0.466427	0.000102811	0.532529	0.000109055	0.000832681	7.63545	rs2743961	0.14793	ENSG00000227455.2	RP11-300M24.1
TPOAb positivity	31	TIAM1	rs7277015	21:30201789-32201789	188	Esophagus_Mucosa	2.04445e-14	9.22665e-17	0.994687	0.00448072	0.000832413	0.185777	rs2833616	0.487428	ENSG00000142149.8	HUNK
TPOAb positivity	29	ZNF385C	rs2074158	17:41105145-43105145	614	Brain_Hippocampus	2.93968e-38	2.90817e-40	0.989388	0.00977951	0.000832072	0.0850832	rs16942	0.10898	ENSG00000198496.10	NBR2
TPOAb positivity	22	FAM76B	rs11021231	11:94587026-96587026	797	Muscle_Skeletal	3.42323e-58	9.5493e-60	0.97206	0.0271079	0.000832003	0.0306923	rs2950522	0.448319	ENSG00000166037.10	CEP57
TPOAb positivity	20	POU5F1B	rs2456456	8:126167631-128167631	39	Brain_Nucleus_accumbens_basal_ganglia	0.00828789	2.89869e-06	0.990539	0.000338124	0.000831693	2.45973	rs4484653	0.183097	ENSG00000136997.16	MYC
Subclinical Hypothyroidism	11	NRG1	rs10503920	8:31571171-33571171	355	Nerve_Tibial	1.62402e-52	1.18985e-52	0.576672	0.422496	0.000831401	0.00196783	rs2732318	0.41439	ENSG00000172728.15	FUT10
TPOAb positivity	19	SLC25A37	rs6557682	8:22542452-24542452	333	Esophagus_Gastroesophageal_Junction	9.60691e-09	5.52757e-11	0.993462	0.00570783	0.000829851	0.145388	rs3885189	0.262521	ENSG00000197217.12	ENTPD4
TPOAb positivity	22	FAM76B	rs11021231	11:94587026-96587026	647	Whole_Blood	5.15107e-22	1.07438e-23	0.978764	0.0204062	0.000829486	0.0406488	rs11021317	0.0830261	ENSG00000077458.12	FAM76B
TPOAb positivity	29	ZNF385C	rs2074158	17:41105145-43105145	768	Brain_Caudate_basal_ganglia	2.06632e-62	5.49062e-64	0.973316	0.0258546	0.000829267	0.0320742	rs35908185	0.498523	ENSG00000198496.10	NBR2
TPOAb positivity	4	TGFB2	rs72738834	1:217450546-219450546	97	Whole_Blood	5.8952e-05	5.04111e-07	0.99065	0.00846297	0.000828031	0.0978416	rs946213	0.582556	ENSG00000067533.5	RRP15
TSH	7	HNRNPA3	rs2706121	2:176168130-178168130	296	Esophagus_Gastroesophageal_Junction	0.00100508	3.35e-06	0.994856	0.00330858	0.000827382	0.250072	rs2034678	0.1014	ENSG00000213963.6	AC074286.1
TPOAb positivity	3	VANGL2	rs16832016	1:159454048-161454048	742	Colon_Sigmoid	2.48279e-81	2.15546e-82	0.919365	0.0798077	0.000827073	0.0103633	rs11587021	1	ENSG00000272668.1	RP11-190A12.8
TPOAb levels	33	RAD51B	rs10129646	14:67291858-69291858	122	Brain_Putamen_basal_ganglia	1.39746e-05	1.58801e-08	0.998035	0.00112588	0.000824868	0.732645	rs4902620	0.268355	ENSG00000259038.1	CTD-2325P2.4
TPOAb positivity	21	EGR2	rs61865883	10:61812920-63812920	776	Adipose_Subcutaneous	2.69598e-22	6.16303e-24	0.976854	0.0223227	0.000823357	0.0368843	rs12218613	1	ENSG00000232075.1	MRPL35P2
TPOAb positivity	31	TIAM1	rs7277015	21:30201789-32201789	157	Nerve_Tibial	3.08723e-05	1.11422e-07	0.995562	0.00358489	0.000821922	0.229274	rs2833474	0.81072	ENSG00000273091.1	AP000255.6
TPOAb positivity	11	TCF7	rs244686	5:133088103-135088103	380	Esophagus_Muscularis	2.124e-34	1.11336e-34	0.655557	0.343622	0.000821512	0.00239075	rs12657663	0.664283	ENSG00000164615.4	CAMLG
Overt Hyperthyroidism	5	GAPVD1	rs78254323	9:124259762-126259762	4	Uterus	0.726663	8.85962e-05	0.272402	2.50003e-05	0.000821154	32.8458	rs7027515	0.481164	ENSG00000136930.12	PSMB7
TSH	14	FGF10	rs716816	5:43198823-45198823	169	Ovary	0.11765	0.000187941	0.879944	0.00139747	0.000820867	0.587394	rs10040082	0.0116678	ENSG00000272335.1	RP11-53O19.3
TPOAb positivity	9	SLC10A6	rs7688019	4:85822831-87822831	489	Brain_Frontal_Cortex_BA9	7.68456e-19	3.23218e-20	0.958857	0.0403221	0.000820654	0.0203525	rs12503695	0.321762	ENSG00000273389.1	RP13-514E23.2
TSH	7	HNRNPA3	rs2706121	2:176168130-178168130	390	Lung	3.64e-09	1.74e-11	0.994437	0.00474199	0.000820572	0.173044	rs76827775	0.099125	ENSG00000213963.6	AC074286.1
Isolated Hypothyroxinemia	8	MAF	rs4889011	16:78667177-80667177	340	Nerve_Tibial	4.37048e-64	5.29906e-63	0.0761307	0.923051	0.000818156	0.000886361	rs7196490	0.444073	ENSG00000261390.5	MAFTRR
TPOAb positivity	21	EGR2	rs61865883	10:61812920-63812920	885	Esophagus_Muscularis	2.69834e-12	8.1244e-14	0.969985	0.0291969	0.000817647	0.0280046	rs12218613	0.997196	ENSG00000232075.1	MRPL35P2
TPOAb positivity	10	TLR3	rs3775291	4:185082920-187082920	39	Vagina	4.78019e-08	3.00977e-11	0.998562	0.000620553	0.000817505	1.31738	rs2292426	0.706375	ENSG00000145476.15	CYP4V2
TPOAb positivity	21	EGR2	rs61865883	10:61812920-63812920	1028	Artery_Tibial	1.33428e-17	3.94151e-19	0.970521	0.0286613	0.000817413	0.0285197	rs12218613	0.981404	ENSG00000232075.1	MRPL35P2
TSH	28	IGF1	rs2162679	12:101477481-103477481	99	Pituitary	3.01e-09	4.16e-12	0.997812	0.00137211	0.000815707	0.59449	rs9668831	0.293876	ENSG00000111666.10	CHPT1
TPOAb levels	7	STAT4	rs8179673	2:190104615-192104615	669	Brain_Putamen_basal_ganglia	1.66028e-24	1.07938e-26	0.992739	0.00644581	0.000815616	0.126534	rs906916	0.0741217	ENSG00000198130.15	HIBCH
TPOAb positivity	21	EGR2	rs61865883	10:61812920-63812920	957	Adipose_Visceral_Omentum	4.53528e-28	1.63069e-29	0.964515	0.0346716	0.000812957	0.0234473	rs12218613	1	ENSG00000232075.1	MRPL35P2
TPOAb levels	17	CD83	rs13210531	6:13092924-15092924	84	Brain_Amygdala	3.85555e-06	3.51017e-09	0.998283	0.000900732	0.00081253	0.902078	rs4715562	0.177652	ENSG00000050393.11	MCUR1
TPOAb positivity	21	EGR2	rs61865883	10:61812920-63812920	253	Heart_Left_Ventricle	1.24415e-05	6.5033e-08	0.993988	0.00518755	0.000811962	0.156521	rs12218613	0.294743	ENSG00000232075.1	MRPL35P2
TPOAb positivity	10	TLR3	rs3775291	4:185082920-187082920	82	Ovary	1.52645e-12	1.95522e-15	0.997918	0.00127011	0.000811843	0.63919	rs2292426	0.530193	ENSG00000145476.15	CYP4V2
TPOAb levels	31	IFT81	rs117624317	12:109194076-111194076	1684	Thyroid	3.82273e-41	3.02306e-42	0.92597	0.0732186	0.000811318	0.0110808	rs10850883	0.508699	ENSG00000139433.9	GLTP
TPOAb levels	7	STAT4	rs8179673	2:190104615-192104615	425	Brain_Anterior_cingulate_cortex_BA24	1.1922e-13	3.6404e-16	0.996156	0.00303366	0.000810797	0.267267	rs291427	0.0633462	ENSG00000198130.15	HIBCH
TPOAb positivity	19	SLC25A37	rs6557682	8:22542452-24542452	30	Artery_Coronary	0.186759	5.69272e-05	0.812134	0.000239447	0.00081049	3.38484	rs34268501	0.0862081	ENSG00000241852.9	C8orf58
TPOAb positivity	21	EGR2	rs61865883	10:61812920-63812920	876	Nerve_Tibial	2.17655e-14	6.63365e-16	0.969646	0.0295446	0.000809818	0.02741	rs12218613	0.778041	ENSG00000232075.1	MRPL35P2
TPOAb positivity	10	TLR3	rs3775291	4:185082920-187082920	158	Small_Intestine_Terminal_Ileum	3.85691e-09	1.1718e-11	0.996172	0.00301846	0.000809797	0.268281	rs2292426	0.529054	ENSG00000145476.15	CYP4V2
FT4	5	PDCL2	rs7690837	4:54575856-56575856	181	Brain_Nucleus_accumbens_basal_ganglia	7.45e-08	7.25e-05	0.00102561	0.998093	0.000809114	0.000810661	rs7654116	0.444699	ENSG00000134851.12	TMEM165
Isolated Hypothyroxinemia	5	LHX3	rs1886296	9:135200434-137200434	1425	Lung	7.18336e-61	9.66092e-61	0.426116	0.573076	0.000807702	0.00140941	rs7045311	0.513766	ENSG00000204001.9	LCN8
TPOAb positivity	29	ZNF385C	rs2074158	17:41105145-43105145	683	Brain_Anterior_cingulate_cortex_BA24	2.38459e-43	1.01042e-44	0.958583	0.0406099	0.000807373	0.0198812	rs8176140	0.294543	ENSG00000198496.10	NBR2
Subclinical Hypothyroidism	13	XPA	rs10983700	9:96775173-98775173	688	Artery_Coronary	3.99262e-12	4.31684e-12	0.480107	0.519086	0.000807146	0.00155494	rs2296812	0.350779	ENSG00000233820.2	RP11-535M15.2
Subclinical Hyperthyroidism	6	PDE8B	rs12515498	5:76244147-78244147	1061	Cells_Cultured_fibroblasts	1.77579e-54	1.01326e-53	0.149001	0.850192	0.000806921	0.000949105	rs335655	0.967576	ENSG00000113231.13	PDE8B
TPOAb levels	36	TIAM1	rs34379434	21:30197241-32197241	153	Whole_Blood	4.13245e-10	5.34701e-13	0.997912	0.00128316	0.000804893	0.627275	rs1783509	0.0825622	ENSG00000156299.13	TIAM1
Subclinical Hypothyroidism	12	GLIS3	rs7873463	9:3221298-5221298	205	Adrenal_Gland	1.42616e-16	4.71175e-16	0.232169	0.767031	0.000800064	0.00104307	rs7031998	0.862028	ENSG00000106688.11	SLC1A1
TPOAb levels	16	IRF4	rs1050979	6:1-1410417	287	Heart_Atrial_Appendage	1.9262e-15	1.04933e-17	0.993794	0.00540588	0.000800011	0.147989	rs2244443	0.621034	ENSG00000272463.1	RP11-532F6.3
Isolated Hypothyroxinemia	8	MAF	rs4889011	16:78667177-80667177	236	Adipose_Subcutaneous	3.24583e-71	3.96672e-70	0.0755776	0.923624	0.000798634	0.000864675	rs4340340	0.600753	ENSG00000261390.5	MAFTRR
TPOAb levels	2	VAV3	rs17020139	1:106826861-108826861	876	Skin_Not_Sun_Exposed_Suprapubic	7.49922e-91	1.1482e-92	0.984142	0.0150601	0.000798395	0.0530139	rs2232015	0.366512	ENSG00000198890.7	PRMT6
TPOAb positivity	8	CLNK	rs7678867	4:9724435-11724435	25	Kidney_Cortex	0.0439293	9.19827e-06	0.955072	0.000192009	0.000797168	4.15172	rs2215232	0.0928248	ENSG00000249631.5	RP11-281P23.2
FT4	2	SNX7	rs61786781	1:97385632-99385632	345	Lung	2.04e-60	7.43e-62	0.964089	0.0351171	0.000794292	0.0226184	rs1471581	0.41562	ENSG00000117598.11	PLPPR5
TPOAb positivity	19	SLC25A37	rs6557682	8:22542452-24542452	13	Uterus	0.15673	1.98892e-05	0.842357	9.89574e-05	0.000793908	8.02273	rs3735894	0.336491	ENSG00000147439.12	BIN3
TPOAb positivity	3	VANGL2	rs16832016	1:159454048-161454048	399	Brain_Putamen_basal_ganglia	2.03494e-41	2.74522e-42	0.880441	0.118767	0.000792087	0.00666923	rs11587021	0.997154	ENSG00000272668.1	RP11-190A12.8
TPOAb levels	2	VAV3	rs17020139	1:106826861-108826861	887	Esophagus_Mucosa	4.71799e-77	9.3471e-79	0.979805	0.0194036	0.000791158	0.0407738	rs2232015	0.384801	ENSG00000198890.7	PRMT6
FT4	7	CGA	rs9362387	6:86083683-88083683	232	Brain_Spinal_cord_cervical_c-1	4.06e-07	2.59e-08	0.939389	0.0598227	0.000788318	0.0131776	rs9450390	0.0817342	ENSG00000203875.10	SNHG5
TPOAb levels	31	IFT81	rs117624317	12:109194076-111194076	359	Stomach	1.46202e-12	2.26758e-13	0.865051	0.13416	0.000788305	0.00587584	rs10850883	0.580246	ENSG00000139433.9	GLTP
TPOAb levels	15	PTTG1	rs4921289	5:159474133-161474133	22	Minor_Salivary_Gland	0.000215801	5.35567e-08	0.998756	0.000239985	0.000788259	3.28462	rs6890411	0.474126	ENSG00000135083.14	CCNJL
TPOAb levels	21	RNASET2	rs2757039	6:165956865-167956865	5	Brain_Anterior_cingulate_cortex_BA24	0.376203	2.10777e-05	0.622961	2.70225e-05	0.000788049	29.1627	rs9456267	0.342007	ENSG00000120440.13	TTLL2
Subclinical Hyperthyroidism	10	CEP128	rs2215981	14:79978623-81978623	270	Muscle_Skeletal	1.45488e-12	0.000249891	5.81606e-09	0.998962	0.000787841	0.000788659	rs3742722	0.0596238	ENSG00000100629.16	CEP128
TPOAb levels	31	IFT81	rs117624317	12:109194076-111194076	773	Esophagus_Gastroesophageal_Junction	2.40779e-14	7.28635e-15	0.767088	0.232125	0.000787334	0.00339185	rs77892255	0.455408	ENSG00000151148.13	UBE3B
TPOAb levels	26	PANX1	rs12793348	11:93179870-95179870	53	Kidney_Cortex	0.0025647	2.80128e-06	0.995566	0.00107953	0.000787188	0.729196	rs659349	0.228139	ENSG00000020922.12	MRE11
FT4	10	TRHR	rs3134112	8:108092626-110092626	264	Heart_Atrial_Appendage	0.00383879	8.37e-06	0.99321	0.00215728	0.000785168	0.363963	rs3737499	0.0231996	ENSG00000147655.10	RSPO2
TPOAb levels	35	PTPN2	rs62097857	18:11857759-13857759	364	Minor_Salivary_Gland	2.19888e-37	1.10039e-37	0.665958	0.333258	0.000784186	0.00235309	rs11663049	0.997141	ENSG00000101639.18	CEP192
TPOAb levels	31	IFT81	rs117624317	12:109194076-111194076	776	Adrenal_Gland	7.95089e-23	3.92729e-24	0.952192	0.0470251	0.000782887	0.0166483	rs9645837	0.356951	ENSG00000139433.9	GLTP
TPOAb positivity	31	TIAM1	rs7277015	21:30201789-32201789	106	Adipose_Subcutaneous	0.00095899	1.73218e-06	0.996465	0.00179205	0.000782343	0.436564	rs8134739	0.13679	ENSG00000273091.1	AP000255.6
TPOAb positivity	11	TCF7	rs244686	5:133088103-135088103	206	Testis	1.27629e-33	3.25337e-34	0.796254	0.202964	0.000781167	0.00384879	rs39599	0.332282	ENSG00000069011.15	PITX1
TPOAb positivity	2	FCRL3	rs7522061	1:156698600-158698600	104	Breast_Mammary_Tissue	1.25136e-14	3.07938e-15	0.801895	0.197325	0.000779473	0.00395019	rs12042819	0.405287	ENSG00000163554.12	SPTA1
TPOAb levels	31	IFT81	rs117624317	12:109194076-111194076	700	Breast_Mammary_Tissue	1.53788e-10	6.32286e-12	0.959769	0.0394523	0.000779041	0.0197464	rs4766637	0.32316	ENSG00000139433.9	GLTP
FT4	8	FIG4	rs9398215	6:108718639-110718639	280	Brain_Amygdala	7.59e-05	1.61e-07	0.997033	0.00211234	0.000778706	0.368647	rs2011785	0.137546	ENSG00000203797.9	DDO
Overt Hyperthyroidism	1	NFIA	rs334702	1:60153021-62153021	1	Brain_Hippocampus	0.843688	4.22349e-05	0.155491	0	0.000778387	#NUM!	rs146450890	1	ENSG00000237928.5	NFIA-AS2
TPOAb levels	15	PTTG1	rs4921289	5:159474133-161474133	100	Brain_Hypothalamus	1.22777e-07	1.20601e-10	0.998249	0.000972773	0.000778305	0.800089	rs10077980	0.3505	ENSG00000247699.2	CTB-127C13.1
TPOAb levels	13	TLR3	rs3775291	4:185082920-187082920	857	Cells_Cultured_fibroblasts	5.15344e-37	4.24403e-38	0.923202	0.076021	0.000776629	0.010216	rs13146537	0.404971	ENSG00000145476.15	CYP4V2
TSH	7	HNRNPA3	rs2706121	2:176168130-178168130	368	Adrenal_Gland	6.5e-13	3e-15	0.994638	0.00458565	0.000776602	0.169355	rs2594950	0.300352	ENSG00000163364.9	LINC01116
TPOAb positivity	1	VAV3	rs17020123	1:106814951-108814951	1	Cells_EBV-transformed_lymphocytes	0.291636	3.19928e-06	0.707584	0	0.000776228	#NUM!	rs1498398	1	ENSG00000162636.15	FAM102B
Subclinical Hypothyroidism	7	NR3C2	rs11728154	4:147739571-149739571	14	Artery_Aorta	0.654149	0.000214316	0.344758	0.00010522	0.000773116	7.34758	rs11930900	0.241672	ENSG00000270387.1	RP11-315D13.1
Subclinical Hypothyroidism	1	MICOS10	rs11805391	1:18561064-20561064	1715	Thyroid	1.68818e-50	5.68907e-50	0.22866	0.770567	0.000772703	0.00100277	rs75770381	0.287349	ENSG00000169914.5	OTUD3
TSH	7	HNRNPA3	rs2706121	2:176168130-178168130	193	Cells_EBV-transformed_lymphocytes	1.91e-05	3.28e-08	0.997499	0.00171074	0.000770853	0.450596	rs76827775	0.0593785	ENSG00000213963.6	AC074286.1
TPOAb levels	33	RAD51B	rs10129646	14:67291858-69291858	29	Brain_Substantia_nigra	0.0349084	9.52055e-06	0.964056	0.000255222	0.000770428	3.01866	rs17756627	0.124149	ENSG00000259038.1	CTD-2325P2.4
Subclinical Hypothyroidism	6	TIMP4	rs3755724	3:11159406-13159406	1045	Testis	3.2784e-24	3.42477e-24	0.488709	0.510521	0.000770307	0.00150886	rs7629354	0.284026	ENSG00000213943.3	KRT18P17
Subclinical Hypothyroidism	10	PDE10A	rs2983496	6:164613303-166613303	1	Vagina	0.696535	1.77247e-05	0.302677	0	0.000770219	#NUM!	rs9295349	1	ENSG00000112486.15	CCR6
Isolated Hypothyroxinemia	3	GLIS3	rs7873463	9:3221298-5221298	490	Nerve_Tibial	1.0268e-18	1.35357e-18	0.431034	0.568197	0.00076942	0.00135414	rs79965806	0.999997	ENSG00000147853.16	AK3
TSH	7	HNRNPA3	rs2706121	2:176168130-178168130	71	Brain_Nucleus_accumbens_basal_ganglia	0.17255	0.000127574	0.825953	0.000603	0.000766675	1.27143	rs6744879	0.0351547	ENSG00000144320.13	LNPK
Overt Hyperthyroidism	5	GAPVD1	rs78254323	9:124259762-126259762	4	Brain_Amygdala	0.708328	7.74093e-05	0.290804	2.41156e-05	0.000766479	31.7835	rs1888160	0.397252	ENSG00000279137.1	RP11-205K6.3
Isolated Hypothyroxinemia	8	MAF	rs4889011	16:78667177-80667177	151	Artery_Tibial	3.15302e-71	3.79129e-70	0.0767212	0.922513	0.000766284	0.000830649	rs4340340	0.628946	ENSG00000261390.5	MAFTRR
TPOAb levels	35	PTPN2	rs62097857	18:11857759-13857759	761	Prostate	4.72281e-49	4.07709e-49	0.536283	0.462952	0.000764976	0.00165239	rs1787000	0.054526	ENSG00000101639.18	CEP192
TPOAb levels	1	SF3A3	rs11210866	1:36983893-38983893	464	Brain_Cerebellum	6.60631e-23	7.30974e-22	0.0828232	0.916413	0.000764261	0.00083397	rs9425948	0.725546	ENSG00000204084.12	INPP5B
Overt Hyperthyroidism	5	GAPVD1	rs78254323	9:124259762-126259762	4	Brain_Anterior_cingulate_cortex_BA24	0.798616	0.000140657	0.200453	2.76796e-05	0.000762541	27.5488	rs405631	0.411308	ENSG00000119414.11	PPP6C
TPOAb levels	17	CD83	rs13210531	6:13092924-15092924	398	Brain_Cortex	4.9031e-14	5.34967e-15	0.900946	0.0982926	0.000761655	0.00774885	rs3800505	0.779779	ENSG00000050393.11	MCUR1
TPOAb levels	15	PTTG1	rs4921289	5:159474133-161474133	19	Small_Intestine_Terminal_Ileum	0.00116244	3.67849e-07	0.997768	0.000308128	0.000761036	2.46987	rs17057596	0.355862	ENSG00000135083.14	CCNJL
TPOAb levels	28	SIK3	rs56751865	11:116066155-118066155	58	Kidney_Cortex	9.26856e-05	2.46059e-07	0.996509	0.0026379	0.000760209	0.288187	rs3736120	0.0725286	ENSG00000254851.1	RP11-109L13.1
TPOAb positivity	10	TLR3	rs3775291	4:185082920-187082920	426	Pancreas	4.36753e-35	3.81877e-36	0.918904	0.0803372	0.000758925	0.00944674	rs4241814	0.508665	ENSG00000109794.13	FAM149A
TPOAb positivity	29	ZNF385C	rs2074158	17:41105145-43105145	716	Adrenal_Gland	6.81414e-51	7.81394e-52	0.896451	0.102791	0.00075784	0.00737266	rs1799966	0.244115	ENSG00000198496.10	NBR2
FT4	10	TRHR	rs3134112	8:108092626-110092626	832	Brain_Cerebellum	1.22e-11	5.51e-13	0.956039	0.0432047	0.000756066	0.0174996	rs34516160	0.0619206	ENSG00000104412.7	EMC2
TPOAb positivity	29	ZNF385C	rs2074158	17:41105145-43105145	942	Brain_Cerebellar_Hemisphere	4.16404e-45	5.323e-46	0.885993	0.113251	0.00075524	0.0066687	rs35908185	0.365978	ENSG00000198496.10	NBR2
TPOAb positivity	3	VANGL2	rs16832016	1:159454048-161454048	548	Adrenal_Gland	5.6285e-47	1.07862e-47	0.838556	0.160689	0.000754376	0.00469462	rs11587021	0.999999	ENSG00000272668.1	RP11-190A12.8
Subclinical Hypothyroidism	7	NR3C2	rs11728154	4:147739571-149739571	11	Lung	0.574576	0.000122638	0.424464	8.30547e-05	0.000754352	9.08259	rs952260	0.207704	ENSG00000279016.1	RP11-360A10.1
TPOAb levels	7	STAT4	rs8179673	2:190104615-192104615	388	Prostate	2.85029e-10	1.08672e-12	0.995458	0.00378781	0.000753837	0.199017	rs6434387	0.19408	ENSG00000198130.15	HIBCH
TPOAb levels	33	RAD51B	rs10129646	14:67291858-69291858	53	Brain_Hippocampus	0.000152162	7.34931e-08	0.998621	0.000474812	0.000751453	1.58263	rs4902620	0.225147	ENSG00000259038.1	CTD-2325P2.4
TPOAb levels	23	SLC25A37	rs6557682	8:22542452-24542452	721	Muscle_Skeletal	8.07025e-46	8.02622e-45	0.0912944	0.907955	0.000750263	0.000826321	rs73218770	0.430957	ENSG00000134020.7	PEBP4
TPOAb positivity	19	SLC25A37	rs6557682	8:22542452-24542452	721	Skin_Sun_Exposed_Lower_leg	2.76393e-17	1.13778e-17	0.707867	0.291387	0.000745357	0.00255796	rs4872531	0.410578	ENSG00000147439.12	BIN3
Subclinical Hyperthyroidism	10	CEP128	rs2215981	14:79978623-81978623	9	Artery_Coronary	0.37284	3.92327e-05	0.626318	5.84627e-05	0.000744269	12.7307	rs12887794	0.255065	ENSG00000140022.9	STON2
TPOAb levels	15	PTTG1	rs4921289	5:159474133-161474133	45	Adrenal_Gland	0.00363222	1.36217e-06	0.995258	0.000365825	0.000742151	2.0287	rs13171770	0.0943623	ENSG00000170231.15	FABP6
TSH	14	FGF10	rs716816	5:43198823-45198823	1208	Skin_Sun_Exposed_Lower_leg	3.25e-10	2.58e-10	0.556828	0.442431	0.000740951	0.00167473	rs34361740	0.0975624	ENSG00000112992.16	NNT
TPOAb levels	15	PTTG1	rs4921289	5:159474133-161474133	43	Brain_Cerebellar_Hemisphere	0.00011677	6.22947e-08	0.998617	0.000525337	0.000740782	1.41011	rs2910190	0.332239	ENSG00000221886.3	ZBED8
TPOAb levels	35	PTPN2	rs62097857	18:11857759-13857759	772	Liver	4.46905e-44	4.15919e-44	0.517577	0.481683	0.000740569	0.00153746	rs10221326	0.0363751	ENSG00000101639.18	CEP192
TPOAb levels	25	EGR2	rs61865882	10:61812333-63812333	41	Cells_EBV-transformed_lymphocytes	7.8016e-08	7.97272e-11	0.998249	0.00101276	0.000738367	0.729064	rs2393907	0.0847892	ENSG00000138311.15	ZNF365
TPOAb levels	9	RTP5	rs67964063	2:240881804-242881804	1748	Pituitary	1.07492e-38	2.50986e-37	0.041039	0.958226	0.000735163	0.000767213	rs12616338	0.597666	ENSG00000261186.2	LINC01238
TPOAb levels	24	LYZL2	rs12571172	10:29792967-31792967	883	Esophagus_Muscularis	1.48281e-10	5.84855e-11	0.716621	0.282644	0.000734663	0.00259925	rs61845696	0.293981	ENSG00000237135.1	DDX10P1
TPOAb positivity	26	IFT81	rs117624317	12:109194076-111194076	473	Pancreas	1.96163e-09	6.75517e-11	0.966008	0.0332587	0.000732886	0.0220359	rs4766455	0.265722	ENSG00000076555.15	ACACB
TPOAb levels	5	TGFB2	rs72738834	1:217450546-219450546	83	Brain_Cerebellum	0.0583202	0.000126764	0.938787	0.00203321	0.000732476	0.360256	rs10779349	0.112744	ENSG00000277007.1	RP11-392O17.2
Subclinical Hypothyroidism	16	CEP128	rs191358938	14:80056914-82056914	439	Skin_Sun_Exposed_Lower_leg	6.09784e-11	6.09356e-11	0.499814	0.499456	0.000730247	0.00146209	rs8011716	0.729338	ENSG00000211448.11	DIO2
TPOAb levels	12	CLNK	rs6831973	4:9707742-11707742	1105	Whole_Blood	1.87348e-16	3.91835e-18	0.978807	0.0204643	0.000728902	0.0356182	rs13102085	0.218383	ENSG00000109667.11	SLC2A9
TPOAb levels	12	CLNK	rs6831973	4:9707742-11707742	1054	Colon_Sigmoid	6.78197e-21	1.40271e-22	0.979029	0.0202418	0.000728828	0.036006	rs16868313	0.411163	ENSG00000109667.11	SLC2A9
TPOAb levels	37	C1QTNF6	rs229527	22:36185445-38185445	837	Brain_Cortex	5.35715e-23	3.08354e-18	1.73606e-05	0.999257	0.000725791	0.000726331	rs2858490	0.472506	ENSG00000133466.13	C1QTNF6
TPOAb levels	5	TGFB2	rs72738834	1:217450546-219450546	43	Brain_Cerebellar_Hemisphere	0.0201426	6.38931e-06	0.978822	0.000303232	0.000725363	2.39211	rs11118075	0.0276745	ENSG00000067533.5	RRP15
TPOAb levels	35	PTPN2	rs62097857	18:11857759-13857759	993	Adrenal_Gland	1.30724e-44	8.17019e-45	0.614946	0.38433	0.000723816	0.00188332	rs11663049	0.999874	ENSG00000101639.18	CEP192
TPOAb positivity	10	TLR3	rs3775291	4:185082920-187082920	447	Whole_Blood	9.19267e-35	1.2662e-35	0.878309	0.120971	0.000719634	0.0059488	rs2292426	0.996987	ENSG00000145476.15	CYP4V2
TPOAb positivity	19	SLC25A37	rs6557682	8:22542452-24542452	587	Skin_Not_Sun_Exposed_Suprapubic	8.77158e-17	3.57797e-17	0.70977	0.289512	0.000718541	0.00248191	rs1545837	0.587346	ENSG00000147439.12	BIN3
TPOAb levels	12	CLNK	rs6831973	4:9707742-11707742	478	Liver	4.00781e-08	1.26825e-10	0.996137	0.00314504	0.000718065	0.228317	rs6850166	0.161255	ENSG00000109667.11	SLC2A9
TPOAb levels	37	C1QTNF6	rs229527	22:36185445-38185445	77	Kidney_Cortex	0.00638405	4.2233e-06	0.992245	0.00064923	0.000717895	1.10576	rs5756940	0.048454	ENSG00000128298.16	BAIAP2L2
TPOAb levels	15	PTTG1	rs4921289	5:159474133-161474133	63	Colon_Transverse	0.00359861	1.85403e-06	0.995177	0.000505552	0.000716952	1.41816	rs17057596	0.341235	ENSG00000135083.14	CCNJL
TPOAb levels	8	CTLA4	rs926169	2:202858029-204858029	8	Brain_Spinal_cord_cervical_c-1	0.72882	0.000138362	0.270281	4.41447e-05	0.00071666	16.2343	rs4675330	0.321399	ENSG00000138380.17	CARF
TPOAb positivity	7	LPP	rs6790260	3:187399291-189399291	18	Ovary	0.190194	3.12082e-05	0.808934	0.000125577	0.000715797	5.70007	rs3733018	0.153974	ENSG00000228804.5	RP11-211G3.3
TPOAb levels	35	PTPN2	rs62097857	18:11857759-13857759	2050	Testis	1.30577e-43	9.20511e-44	0.58611	0.413175	0.000715368	0.00173139	rs11663049	0.744891	ENSG00000101639.18	CEP192
TPOAb positivity	29	ZNF385C	rs2074158	17:41105145-43105145	732	Brain_Putamen_basal_ganglia	1.35587e-39	2.51617e-40	0.842875	0.156411	0.000713894	0.00456422	rs4793191	0.0221964	ENSG00000198496.10	NBR2
TPOAb positivity	31	TIAM1	rs7277015	21:30201789-32201789	36	Pituitary	0.110959	3.26125e-05	0.888042	0.000253879	0.000713084	2.80876	rs12626903	0.118569	ENSG00000273091.1	AP000255.6
TPOAb levels	36	TIAM1	rs34379434	21:30197241-32197241	187	Esophagus_Mucosa	2.04881e-14	5.11293e-17	0.996807	0.00248047	0.000712931	0.287418	rs2833616	0.434352	ENSG00000142149.8	HUNK
TPOAb positivity	8	CLNK	rs7678867	4:9724435-11724435	1323	Lung	3.95017e-06	8.88202e-07	0.815846	0.183437	0.000711477	0.00387858	rs4333176	0.43046	ENSG00000178163.7	ZNF518B
TSH	28	IGF1	rs2162679	12:101477481-103477481	215	Brain_Putamen_basal_ganglia	1e-06	4.21e-09	0.995104	0.00418395	0.000711238	0.169992	rs2559863	0.191098	ENSG00000111666.10	CHPT1
FT4	7	CGA	rs9362387	6:86083683-88083683	201	Brain_Hippocampus	3.64e-10	2.01e-11	0.94704	0.0522503	0.000709192	0.013573	rs9450390	0.553266	ENSG00000203875.10	SNHG5
TPOAb levels	17	CD83	rs13210531	6:13092924-15092924	83	Brain_Spinal_cord_cervical_c-1	6.8273e-09	7.00801e-12	0.998274	0.00101761	0.000708456	0.696195	rs9464277	0.308829	ENSG00000050393.11	MCUR1
Isolated Hypothyroxinemia	8	MAF	rs4889011	16:78667177-80667177	7	Whole_Blood	0.589043	8.1947e-05	0.410117	4.99745e-05	0.000708048	14.1682	rs12448309	0.224537	ENSG00000186153.16	WWOX
TPOAb levels	28	SIK3	rs56751865	11:116066155-118066155	151	Brain_Spinal_cord_cervical_c-1	2.86744e-10	9.34564e-12	0.967759	0.0315345	0.000706098	0.0223913	rs3736120	0.0642054	ENSG00000254851.1	RP11-109L13.1
TPOAb levels	2	VAV3	rs17020139	1:106826861-108826861	469	Colon_Sigmoid	8.31912e-10	8.99851e-12	0.988608	0.0106864	0.000705337	0.0660034	rs75860888	0.198136	ENSG00000162631.18	NTNG1
TPOAb levels	21	RNASET2	rs2757039	6:165956865-167956865	1	Brain_Amygdala	0.538436	8.20619e-06	0.460853	0	0.000702377	#NUM!	rs1854859	1	ENSG00000231720.1	RP11-568A7.3
FT4	2	SNX7	rs61786781	1:97385632-99385632	244	Esophagus_Mucosa	1.57e-05	2.99e-08	0.997393	0.00188959	0.000702137	0.371581	rs12065799	0.369688	ENSG00000162627.16	SNX7
TPOAb levels	33	RAD51B	rs10129646	14:67291858-69291858	26	Brain_Hypothalamus	0.0131465	3.9631e-06	0.985858	0.000290175	0.000701791	2.41851	rs4899249	0.154358	ENSG00000259038.1	CTD-2325P2.4
TSH	28	IGF1	rs2162679	12:101477481-103477481	215	Brain_Caudate_basal_ganglia	9.13e-06	3.77e-08	0.995188	0.0041016	0.000701361	0.170997	rs2005916	0.0641566	ENSG00000111666.10	CHPT1
Subclinical Hypothyroidism	17	MAF	rs3813579	16:78715379-80715379	101	Brain_Caudate_basal_ganglia	1.50387e-18	1.26527e-10	1.18775e-08	0.9993	0.000700483	0.000700974	rs58722186	0.286901	ENSG00000261390.5	MAFTRR
FT4	2	SNX7	rs61786781	1:97385632-99385632	500	Artery_Aorta	2.9e-19	1.3e-21	0.994865	0.00443589	0.000699222	0.157628	rs12065799	0.99953	ENSG00000162627.16	SNX7
TPOAb levels	5	TGFB2	rs72738834	1:217450546-219450546	10	Ovary	0.0334749	2.11686e-06	0.965772	5.41074e-05	0.00069652	12.8729	rs61823384	0.322483	ENSG00000067533.5	RRP15
TPOAb positivity	33	GPR174	rs5912761	23:78123604-80123604	5	Brain_Substantia_nigra	0.507512	3.67415e-05	0.491726	2.86379e-05	0.000696073	24.306	rs5913156	0.347832	ENSG00000165288.10	BRWD3
TPOAb levels	33	RAD51B	rs10129646	14:67291858-69291858	206	Liver	3.92505e-10	7.8533e-13	0.997316	0.00198849	0.00069591	0.34997	rs4899208	0.180962	ENSG00000054690.13	PLEKHH1
TPOAb levels	28	SIK3	rs56751865	11:116066155-118066155	286	Minor_Salivary_Gland	9.9259e-15	6.45953e-16	0.938253	0.0610523	0.000694819	0.0113807	rs585849	0.139322	ENSG00000254851.1	RP11-109L13.1
TPOAb levels	12	CLNK	rs6831973	4:9707742-11707742	691	Esophagus_Gastroesophageal_Junction	5.401e-14	9.91303e-16	0.981302	0.0180039	0.000693991	0.0385466	rs13152337	0.32502	ENSG00000109667.11	SLC2A9
TSH	28	IGF1	rs2162679	12:101477481-103477481	83	Brain_Anterior_cingulate_cortex_BA24	0.000160566	1.43e-07	0.998267	0.000880225	0.000692199	0.786388	rs34631206	0.544614	ENSG00000171759.9	PAH
TPOAb levels	3	FCRL3	rs7522061	1:156698600-158698600	8	Brain_Frontal_Cortex_BA9	0.657327	0.000123253	0.3418	5.71721e-05	0.000691766	12.0997	rs12080623	0.487147	ENSG00000236257.1	EI24P2
TPOAb levels	34	ZNF385C	rs35490951	17:41098921-43098921	593	Cells_EBV-transformed_lymphocytes	5.96465e-25	1.92795e-19	3.09165e-06	0.999305	0.000691493	0.000691974	rs4796772	0.463855	ENSG00000108771.12	DHX58
TPOAb positivity	10	TLR3	rs3775291	4:185082920-187082920	726	Skin_Not_Sun_Exposed_Suprapubic	1.72212e-33	2.74476e-34	0.861939	0.137371	0.000689748	0.00502106	rs13146272	0.523977	ENSG00000145476.15	CYP4V2
TPOAb levels	9	RTP5	rs67964063	2:240881804-242881804	540	Minor_Salivary_Gland	3.70669e-19	1.37095e-18	0.212684	0.786626	0.000689657	0.000876729	rs12475607	0.37409	ENSG00000168385.17	SEPT2
TPOAb levels	2	VAV3	rs17020139	1:106826861-108826861	362	Breast_Mammary_Tissue	1.47396e-07	4.91878e-10	0.995995	0.00331686	0.00068831	0.207519	rs75860888	0.902308	ENSG00000162631.18	NTNG1
FT4	10	TRHR	rs3134112	8:108092626-110092626	35	Brain_Hippocampus	0.100604	2.58e-05	0.898459	0.000223449	0.000688251	3.08012	rs12678529	0.0853973	ENSG00000104412.7	EMC2
TPOAb levels	8	CTLA4	rs926169	2:202858029-204858029	11	Brain_Amygdala	0.471826	7.51033e-05	0.527333	7.70586e-05	0.000688008	8.92838	rs16839521	0.1785	ENSG00000204217.13	BMPR2
Subclinical Hypothyroidism	6	TIMP4	rs3755724	3:11159406-13159406	334	Brain_Hypothalamus	1.1915e-09	2.66641e-06	0.00044635	0.998864	0.000687377	0.000688159	rs795000	0.258791	ENSG00000157150.4	TIMP4
TPOAb levels	12	CLNK	rs6831973	4:9707742-11707742	1291	Esophagus_Muscularis	4.17988e-35	9.77023e-37	0.976495	0.0228181	0.000687	0.0301077	rs13152337	0.344119	ENSG00000109667.11	SLC2A9
TPOAb levels	17	CD83	rs13210531	6:13092924-15092924	467	Skin_Not_Sun_Exposed_Suprapubic	3.7212e-25	2.46935e-27	0.992733	0.00658081	0.000686231	0.104278	rs112443954	0.97447	ENSG00000124523.15	SIRT5
FT4	7	CGA	rs9362387	6:86083683-88083683	185	Brain_Amygdala	0.000125715	1.05e-06	0.990944	0.00824404	0.000685643	0.0831683	rs7763210	0.292149	ENSG00000203875.10	SNHG5
TPOAb levels	15	PTTG1	rs4921289	5:159474133-161474133	36	Whole_Blood	0.0213759	8.08052e-06	0.977568	0.000362689	0.000685082	1.88889	rs77217485	0.189231	ENSG00000135083.14	CCNJL
TPOAb levels	3	FCRL3	rs7522061	1:156698600-158698600	588	Cells_Cultured_fibroblasts	5.58808e-20	3.39924e-21	0.942019	0.0572963	0.000684874	0.0119532	rs67794440	0.922635	ENSG00000143320.8	CRABP2
TPOAb levels	35	PTPN2	rs62097857	18:11857759-13857759	1144	Spleen	7.25838e-53	5.21851e-53	0.581352	0.417964	0.000684299	0.00163722	rs11663049	0.99972	ENSG00000101639.18	CEP192
TPOAb levels	36	TIAM1	rs34379434	21:30197241-32197241	289	Colon_Transverse	8.94039e-09	2.28013e-11	0.996781	0.00253532	0.00068353	0.269603	rs8132599	0.367015	ENSG00000156284.5	CLDN8
TPOAb levels	28	SIK3	rs56751865	11:116066155-118066155	322	Vagina	3.77089e-21	1.84895e-22	0.952616	0.0467022	0.000681847	0.0145999	rs8521	0.163755	ENSG00000254851.1	RP11-109L13.1
TPOAb levels	35	PTPN2	rs62097857	18:11857759-13857759	633	Brain_Cerebellar_Hemisphere	3.53484e-22	1.67935e-23	0.954002	0.0453164	0.000681512	0.015039	rs12964631	0.562743	ENSG00000267199.1	RP11-861E21.2
Subclinical Hypothyroidism	13	XPA	rs10983700	9:96775173-98775173	169	Cells_EBV-transformed_lymphocytes	3.70689e-12	3.95273e-12	0.483626	0.515694	0.000679766	0.00131816	rs28703824	0.999998	ENSG00000106789.12	CORO2A
TPOAb levels	17	CD83	rs13210531	6:13092924-15092924	736	Skin_Sun_Exposed_Lower_leg	3.88223e-23	4.48098e-25	0.987925	0.0113961	0.000678872	0.0595705	rs112443954	0.917571	ENSG00000124523.15	SIRT5
TPOAb levels	15	PTTG1	rs4921289	5:159474133-161474133	19	Ovary	0.00900074	1.32254e-06	0.990181	0.000138707	0.000678694	4.89301	rs2910198	0.214083	ENSG00000164611.12	PTTG1
FT4	2	SNX7	rs61786781	1:97385632-99385632	88	Breast_Mammary_Tissue	0.0149841	1.44e-05	0.983385	0.000938612	0.000677606	0.721924	rs12723363	0.276118	ENSG00000162627.16	SNX7
TSH	14	FGF10	rs716816	5:43198823-45198823	922	Artery_Tibial	2.53e-13	1.04e-13	0.706939	0.292387	0.000674037	0.00230529	rs6863699	0.190846	ENSG00000112992.16	NNT
FT4	7	CGA	rs9362387	6:86083683-88083683	38	Minor_Salivary_Gland	1.55e-08	6.15e-11	0.995381	0.00394553	0.000672976	0.170567	rs9450390	0.369781	ENSG00000203875.10	SNHG5
TPOAb positivity	10	TLR3	rs3775291	4:185082920-187082920	1055	Skin_Sun_Exposed_Lower_leg	2.9846e-33	5.86686e-34	0.835165	0.164163	0.000672063	0.00409389	rs13146272	0.798982	ENSG00000145476.15	CYP4V2
TPOAb levels	2	VAV3	rs17020139	1:106826861-108826861	8	Uterus	0.0897346	5.22578e-06	0.909542	4.62504e-05	0.000671768	14.5246	rs7513793	0.206534	ENSG00000162631.18	NTNG1
TPOAb levels	36	TIAM1	rs34379434	21:30197241-32197241	355	Skin_Not_Sun_Exposed_Suprapubic	7.039e-08	2.16219e-10	0.996275	0.00305358	0.000671713	0.219976	rs8132599	0.0640932	ENSG00000156284.5	CLDN8
TPOAb levels	36	TIAM1	rs34379434	21:30197241-32197241	114	Brain_Cerebellar_Hemisphere	0.0127795	1.57272e-05	0.985328	0.00120589	0.000670949	0.556394	rs12627565	0.0973094	ENSG00000156299.13	TIAM1
TPOAb levels	15	PTTG1	rs4921289	5:159474133-161474133	141	Brain_Cerebellum	0.00392223	7.44374e-06	0.993521	0.00187883	0.000670481	0.35686	rs17057781	0.655034	ENSG00000164609.9	SLU7
TPOAb levels	17	CD83	rs13210531	6:13092924-15092924	648	Artery_Tibial	4.69576e-16	7.02624e-18	0.984605	0.0147259	0.000669377	0.0454558	rs3734672	0.758191	ENSG00000050393.11	MCUR1
TSH	28	IGF1	rs2162679	12:101477481-103477481	192	Brain_Spinal_cord_cervical_c-1	2.84e-12	6.88e-15	0.996927	0.00240407	0.00066871	0.278157	rs2559851	0.797382	ENSG00000111666.10	CHPT1
TSH	28	IGF1	rs2162679	12:101477481-103477481	87	Small_Intestine_Terminal_Ileum	2.09e-05	3.81e-08	0.997501	0.00181085	0.000667264	0.368481	rs2559863	0.158851	ENSG00000111666.10	CHPT1
TPOAb levels	16	IRF4	rs1050979	6:1-1410417	53	Brain_Hypothalamus	1.50058e-11	1.17973e-14	0.998556	0.000778389	0.000666037	0.855661	rs6911269	0.519968	ENSG00000263667.1	RP3-416J7.4
TPOAb levels	33	RAD51B	rs10129646	14:67291858-69291858	79	Brain_Frontal_Cortex_BA9	3.34187e-09	2.15231e-12	0.998698	0.000636553	0.000665283	1.04513	rs10131404	0.828554	ENSG00000100564.8	PIGH
TPOAb levels	34	ZNF385C	rs35490951	17:41098921-43098921	523	Liver	2.36633e-32	2.31863e-34	0.989644	0.00969031	0.000665198	0.0686457	rs9897034	0.228389	ENSG00000141698.16	NT5C3B
TPOAb levels	17	CD83	rs13210531	6:13092924-15092924	144	Pituitary	0.000227893	5.85792e-07	0.996554	0.00255499	0.000662347	0.259237	rs112443954	0.329856	ENSG00000124523.15	SIRT5
TPOAb positivity	9	SLC10A6	rs7688019	4:85822831-87822831	344	Heart_Left_Ventricle	5.37065e-07	6.60654e-06	0.0751314	0.924199	0.000662094	0.000716397	rs4693153	0.153652	ENSG00000251411.1	RP11-397E7.4
TPOAb levels	7	STAT4	rs8179673	2:190104615-192104615	984	Colon_Sigmoid	6.05665e-16	1.29433e-17	0.978435	0.0209029	0.000661929	0.0316668	rs2664253	0.165111	ENSG00000198130.15	HIBCH
TPOAb levels	15	PTTG1	rs4921289	5:159474133-161474133	49	Artery_Coronary	0.00703007	5.71028e-06	0.991504	0.00079875	0.000661506	0.828177	rs13185269	0.148404	ENSG00000145861.7	C1QTNF2
TPOAb levels	17	CD83	rs13210531	6:13092924-15092924	280	Heart_Atrial_Appendage	3.63808e-23	1.81376e-25	0.994388	0.00495089	0.000661385	0.133589	rs538190	0.693817	ENSG00000145979.17	TBC1D7
TPOAb positivity	10	TLR3	rs3775291	4:185082920-187082920	691	Esophagus_Mucosa	1.87006e-43	4.4448e-44	0.807435	0.191906	0.000659087	0.00343443	rs13146272	0.904198	ENSG00000145476.15	CYP4V2
TPOAb levels	7	STAT4	rs8179673	2:190104615-192104615	1298	Whole_Blood	1.50626e-26	4.77418e-28	0.968647	0.0306953	0.000657575	0.0214227	rs12615260	0.474535	ENSG00000173559.12	NABP1
TPOAb levels	37	C1QTNF6	rs229527	22:36185445-38185445	992	Adipose_Visceral_Omentum	1.19591e-37	3.77106e-39	0.968801	0.0305427	0.000656175	0.0214839	rs80587	0.311448	ENSG00000100336.17	APOL4
FT4	3	RRP15	rs6672577	1:217143771-219143771	10	Ovary	0.0334751	3.3e-06	0.965777	8.87e-05	0.000656141	7.39715	rs61823378	0.259358	ENSG00000067533.5	RRP15
TPOAb positivity	31	TIAM1	rs7277015	21:30201789-32201789	5	Spleen	0.701679	7.14241e-05	0.29757	2.37302e-05	0.000655964	27.6426	rs17669962	0.306166	ENSG00000142207.6	URB1
FT4	10	TRHR	rs3134112	8:108092626-110092626	89	Brain_Caudate_basal_ganglia	0.000296905	2.77e-07	0.998124	0.000925477	0.000652963	0.705542	rs34516160	0.0449466	ENSG00000104412.7	EMC2
FT4	10	TRHR	rs3134112	8:108092626-110092626	592	Skin_Sun_Exposed_Lower_leg	4.94e-28	2.2e-30	0.994929	0.00441812	0.000652577	0.147705	rs2348949	0.091317	ENSG00000104412.7	EMC2
TPOAb levels	37	C1QTNF6	rs229527	22:36185445-38185445	558	Artery_Coronary	2.3896e-14	5.47824e-16	0.976957	0.0223906	0.000652466	0.0291402	rs132717	0.227745	ENSG00000100336.17	APOL4
TPOAb levels	33	RAD51B	rs10129646	14:67291858-69291858	189	Artery_Coronary	1.68529e-07	3.195e-10	0.997463	0.00188448	0.000652156	0.346067	rs28799597	0.228811	ENSG00000100554.11	ATP6V1D
TPOAb positivity	20	POU5F1B	rs2456456	8:126167631-128167631	6	Brain_Cerebellar_Hemisphere	0.657122	8.31495e-05	0.342107	3.67794e-05	0.00065095	17.6988	rs137865023	0.269871	ENSG00000136997.16	MYC
FT4	7	CGA	rs9362387	6:86083683-88083683	264	Small_Intestine_Terminal_Ileum	6.42e-19	2.66e-20	0.959592	0.0397595	0.000648758	0.0163171	rs9450390	0.369796	ENSG00000203875.10	SNHG5
FT4	7	CGA	rs9362387	6:86083683-88083683	131	Brain_Substantia_nigra	1.68e-07	8.6e-10	0.994275	0.00507601	0.000648712	0.1278	rs9450390	0.326132	ENSG00000203875.10	SNHG5
TPOAb levels	8	CTLA4	rs926169	2:202858029-204858029	128	Adrenal_Gland	0.00159973	1.89568e-06	0.996576	0.00117447	0.000647743	0.55152	rs3933629	0.336188	ENSG00000138439.11	FAM117B
Subclinical Hypothyroidism	6	TIMP4	rs3755724	3:11159406-13159406	267	Adrenal_Gland	3.66725e-40	3.96999e-40	0.479872	0.519481	0.000647592	0.00124662	rs9876026	0.612968	ENSG00000144559.10	TAMM41
TPOAb levels	33	RAD51B	rs10129646	14:67291858-69291858	112	Kidney_Cortex	0.0100535	1.2261e-05	0.988088	0.00119857	0.000647311	0.540069	rs28799597	0.165483	ENSG00000100554.11	ATP6V1D
Isolated Hypothyroxinemia	8	MAF	rs4889011	16:78667177-80667177	303	Testis	4.24127e-79	5.13371e-78	0.0762627	0.92309	0.000647004	0.000700911	rs4340340	0.985845	ENSG00000261390.5	MAFTRR
Isolated Hypothyroxinemia	3	GLIS3	rs7873463	9:3221298-5221298	556	Artery_Aorta	8.27124e-24	2.26713e-23	0.267138	0.732215	0.000646369	0.000882758	rs7031998	0.999996	ENSG00000106688.11	SLC1A1
TPOAb positivity	6	CTLA4	rs231770	2:202864430-204864430	17	Uterus	0.318498	5.12587e-05	0.680702	0.00010309	0.000646143	6.26775	rs10439267	0.113789	ENSG00000138380.17	CARF
Subclinical Hypothyroidism	10	PDE10A	rs2983496	6:164613303-166613303	14	Brain_Hippocampus	0.466538	7.92717e-05	0.532656	8.40742e-05	0.000643191	7.65028	rs2743961	0.151797	ENSG00000227455.2	RP11-300M24.1
TPOAb levels	36	TIAM1	rs34379434	21:30197241-32197241	15	Brain_Caudate_basal_ganglia	0.394095	6.14415e-05	0.605113	8.79088e-05	0.000643151	7.31612	rs62222900	0.113996	ENSG00000237594.2	AP000251.3
FT4	10	TRHR	rs3134112	8:108092626-110092626	498	Esophagus_Gastroesophageal_Junction	6.19e-06	2.07e-08	0.996029	0.00332179	0.00064292	0.193546	rs10505124	0.0455558	ENSG00000104412.7	EMC2
TPOAb levels	17	CD83	rs13210531	6:13092924-15092924	58	Stomach	1.62874e-05	1.12111e-08	0.99866	0.00068098	0.000642387	0.943327	rs2804916	0.332883	ENSG00000124523.15	SIRT5
Overt Hyperthyroidism	3	TNS1	rs6757890	2:216380511-218380511	944	Skin_Not_Sun_Exposed_Suprapubic	3.26019e-57	6.2375e-56	0.0496398	0.949718	0.000642285	0.00067629	rs736730	0.276023	ENSG00000261338.2	RP11-378A13.1
Overt Hyperthyroidism	7	MAF	rs73575083	16:78713958-80713958	101	Brain_Caudate_basal_ganglia	9.91763e-17	1.26535e-10	7.83289e-07	0.999358	0.000641438	0.00064185	rs3813582	0.168215	ENSG00000261390.5	MAFTRR
FT4	7	CGA	rs9362387	6:86083683-88083683	166	Adrenal_Gland	1.86e-25	1e-26	0.9482	0.051159	0.000641056	0.0125307	rs9450390	0.369796	ENSG00000203875.10	SNHG5
TPOAb levels	33	RAD51B	rs10129646	14:67291858-69291858	910	Artery_Tibial	4.13397e-18	8.18854e-20	0.979955	0.0194045	0.000640837	0.0330253	rs2295644	0.374685	ENSG00000100564.8	PIGH
TPOAb levels	17	CD83	rs13210531	6:13092924-15092924	599	Lung	4.23248e-10	2.83831e-12	0.99271	0.00665075	0.000639383	0.096137	rs507369	0.687132	ENSG00000145979.17	TBC1D7
TPOAb levels	36	TIAM1	rs34379434	21:30197241-32197241	7	Pancreas	0.672409	9.73565e-05	0.326816	4.09599e-05	0.000635903	15.525	rs2833697	0.298988	ENSG00000159055.3	MIS18A
TSH	28	IGF1	rs2162679	12:101477481-103477481	45	Brain_Substantia_nigra	3.8e-07	1.23e-10	0.999049	0.000315615	0.00063521	2.01261	rs2559863	0.0926539	ENSG00000111666.10	CHPT1
TPOAb levels	15	PTTG1	rs4921289	5:159474133-161474133	69	Esophagus_Mucosa	4.74054e-05	4.10873e-08	0.998461	0.000859061	0.000632785	0.736601	rs1895320	0.457222	ENSG00000164609.9	SLU7
TSH	28	IGF1	rs2162679	12:101477481-103477481	63	Brain_Amygdala	0.000685065	4.61e-07	0.998017	0.000665151	0.000632148	0.950383	rs2559851	0.463829	ENSG00000111666.10	CHPT1
TPOAb levels	13	TLR3	rs3775291	4:185082920-187082920	39	Vagina	4.78227e-08	1.80836e-11	0.998997	0.000371449	0.000631033	1.69884	rs2292426	0.612222	ENSG00000145476.15	CYP4V2
FT4	8	FIG4	rs9398215	6:108718639-110718639	735	Prostate	3.87e-14	7.29e-16	0.980897	0.0184728	0.000630294	0.0341201	rs2806379	0.112724	ENSG00000118690.12	ARMC2
TPOAb positivity	2	FCRL3	rs7522061	1:156698600-158698600	1479	Testis	3.71858e-100	1.11968e-100	0.768099	0.231271	0.000629986	0.00272401	rs12117221	0.970828	ENSG00000160838.13	LRRC71
TPOAb positivity	11	TCF7	rs244686	5:133088103-135088103	282	Brain_Cerebellum	9.06565e-41	9.05111e-41	0.500089	0.499281	0.000629927	0.00126167	rs3733897	0.925506	ENSG00000113621.14	TXNDC15
Subclinical Hypothyroidism	6	TIMP4	rs3755724	3:11159406-13159406	173	Brain_Frontal_Cortex_BA9	2.75022e-10	3.35476e-07	0.000818616	0.998552	0.000628989	0.000629901	rs3755724	0.996133	ENSG00000157150.4	TIMP4
TPOAb levels	13	TLR3	rs3775291	4:185082920-187082920	270	Prostate	1.90368e-13	6.22409e-16	0.996121	0.00325054	0.000628217	0.193266	rs62350518	0.283142	ENSG00000164344.15	KLKB1
TPOAb levels	16	IRF4	rs1050979	6:1-1410417	464	Muscle_Skeletal	6.87722e-34	1.17623e-35	0.982573	0.016799	0.000628213	0.0373959	rs4143034	0.691241	ENSG00000112685.13	EXOC2
TPOAb levels	36	TIAM1	rs34379434	21:30197241-32197241	7	Ovary	0.320276	2.04347e-05	0.679039	3.70535e-05	0.000627153	16.9256	rs2096462	0.236417	ENSG00000205929.10	C21orf62
TPOAb levels	7	STAT4	rs8179673	2:190104615-192104615	514	Liver	1.03071e-29	9.21178e-32	0.990527	0.00884641	0.000626875	0.0708621	rs2582746	0.342788	ENSG00000198130.15	HIBCH
TPOAb levels	17	CD83	rs13210531	6:13092924-15092924	75	Small_Intestine_Terminal_Ileum	1.52521e-06	7.17347e-10	0.998908	0.000463549	0.000626533	1.3516	rs538190	0.369711	ENSG00000145979.17	TBC1D7
FT4	10	TRHR	rs3134112	8:108092626-110092626	135	Colon_Sigmoid	1.18e-05	9.82e-09	0.998537	0.000825235	0.000626259	0.758886	rs10505124	0.065568	ENSG00000104412.7	EMC2
FT4	7	CGA	rs9362387	6:86083683-88083683	255	Ovary	5.76e-08	7.1e-10	0.987198	0.0121783	0.000623939	0.0512338	rs2223788	0.277904	ENSG00000203875.10	SNHG5
FT4	10	TRHR	rs3134112	8:108092626-110092626	1009	Esophagus_Mucosa	3.85e-31	4.18e-33	0.988656	0.0107236	0.000620285	0.0578431	rs1480565	0.101495	ENSG00000104412.7	EMC2
FT4	7	CGA	rs9362387	6:86083683-88083683	120	Artery_Coronary	9.56e-16	5.18e-18	0.994004	0.00537591	0.000619967	0.115323	rs2223788	0.284599	ENSG00000203875.10	SNHG5
FT4	10	TRHR	rs3134112	8:108092626-110092626	1	Brain_Spinal_cord_cervical_c-1	0.880728	4.6e-05	0.118606	0	0.000619723	#NUM!	rs117069704	1	ENSG00000147654.14	EBAG9
FT4	2	SNX7	rs61786781	1:97385632-99385632	30	Cells_EBV-transformed_lymphocytes	0.00162811	3.03e-07	0.997574	0.000179294	0.000618737	3.45097	rs4411174	0.174641	ENSG00000162627.16	SNX7
FT4	2	SNX7	rs61786781	1:97385632-99385632	35	Spleen	1.9e-13	4.05e-17	0.999175	0.000206326	0.000618219	2.99632	rs4528139	0.0554561	ENSG00000162627.16	SNX7
TPOAb levels	16	IRF4	rs1050979	6:1-1410417	42	Brain_Amygdala	6.68762e-06	2.77349e-09	0.998968	0.000408119	0.000617424	1.51285	rs2244443	0.439301	ENSG00000272463.1	RP11-532F6.3
TPOAb levels	25	EGR2	rs61865882	10:61812333-63812333	377	Pancreas	4.0783e-05	8.9679e-08	0.997159	0.00218654	0.000613956	0.280789	rs11815969	0.0702353	ENSG00000232075.1	MRPL35P2
TSH	14	FGF10	rs716816	5:43198823-45198823	1217	Esophagus_Mucosa	1.81e-31	5.3e-32	0.772565	0.226822	0.000613463	0.0027046	rs7737947	0.193914	ENSG00000112992.16	NNT
TPOAb positivity	21	EGR2	rs61865883	10:61812920-63812920	491	Artery_Coronary	7.63777e-07	3.03417e-07	0.715252	0.284134	0.000612275	0.00215488	rs12218613	0.977857	ENSG00000232075.1	MRPL35P2
FT4	2	SNX7	rs61786781	1:97385632-99385632	55	Colon_Transverse	1.46e-08	4.16e-11	0.996557	0.00283224	0.000610827	0.215669	rs12723363	0.245915	ENSG00000162627.16	SNX7
TPOAb levels	14	TCF7	rs244686	5:133088103-135088103	66	Brain_Substantia_nigra	2.84618e-07	1.08452e-10	0.999014	0.000374562	0.000610699	1.63043	rs77750312	0.469562	ENSG00000164615.4	CAMLG
TPOAb levels	33	RAD51B	rs10129646	14:67291858-69291858	858	Muscle_Skeletal	2.15466e-47	2.4073e-49	0.988353	0.0110363	0.00061038	0.0553067	rs8013117	0.365742	ENSG00000081181.7	ARG2
FT4	2	SNX7	rs61786781	1:97385632-99385632	102	Artery_Tibial	0.000101278	1.13e-07	0.998183	0.00110679	0.000608895	0.550145	rs12723363	0.593419	ENSG00000162627.16	SNX7
TPOAb levels	25	EGR2	rs61865882	10:61812333-63812333	304	Spleen	5.15525e-05	1.74899e-05	0.746178	0.253145	0.000608234	0.00240271	rs12218613	0.398895	ENSG00000232075.1	MRPL35P2
TPOAb levels	13	TLR3	rs3775291	4:185082920-187082920	186	Adrenal_Gland	1.29785e-08	1.36494e-09	0.904295	0.0950977	0.000607658	0.00638983	rs11132303	0.536528	ENSG00000109775.10	UFSP2
TPOAb levels	7	STAT4	rs8179673	2:190104615-192104615	1478	Esophagus_Mucosa	5.00895e-44	3.07958e-44	0.618894	0.380499	0.000606983	0.00159523	rs291427	0.430925	ENSG00000198130.15	HIBCH
Subclinical Hypothyroidism	7	NR3C2	rs11728154	4:147739571-149739571	2	Prostate	0.798882	4.83376e-05	0.200457	6.0645e-06	0.00060645	100	rs79972153	0.560826	ENSG00000251688.1	RP11-752L20.5
FT4	2	SNX7	rs61786781	1:97385632-99385632	31	Esophagus_Gastroesophageal_Junction	0.0143545	2.73e-06	0.984857	0.000181239	0.0006045	3.33538	rs12723363	0.240544	ENSG00000162627.16	SNX7
FT4	10	TRHR	rs3134112	8:108092626-110092626	31	Artery_Coronary	0.235608	5.55e-05	0.763559	0.00017397	0.000604045	3.47212	rs1679666	0.251857	ENSG00000147655.10	RSPO2
TPOAb levels	17	CD83	rs13210531	6:13092924-15092924	179	Prostate	2.40995e-05	2.04599e-08	0.99853	0.000841691	0.000603691	0.717236	rs538190	0.258297	ENSG00000145979.17	TBC1D7
TPOAb levels	13	TLR3	rs3775291	4:185082920-187082920	24	Kidney_Cortex	0.00217331	7.91613e-07	0.996866	0.000357075	0.000602638	1.68771	rs11132303	0.117346	ENSG00000109775.10	UFSP2
FT4	2	SNX7	rs61786781	1:97385632-99385632	118	Esophagus_Muscularis	1.56e-05	3.18e-08	0.997354	0.00203109	0.000599588	0.295205	rs12723363	0.920807	ENSG00000162627.16	SNX7
FT4	2	SNX7	rs61786781	1:97385632-99385632	164	Adipose_Subcutaneous	8.58e-08	1.49e-10	0.997679	0.00172201	0.000599364	0.34806	rs12723363	0.962858	ENSG00000162627.16	SNX7
FT4	2	SNX7	rs61786781	1:97385632-99385632	126	Adipose_Visceral_Omentum	8.99e-07	1.08e-09	0.998203	0.00119628	0.000599326	0.500992	rs12723363	0.990494	ENSG00000162627.16	SNX7
FT4	2	SNX7	rs61786781	1:97385632-99385632	392	Skin_Sun_Exposed_Lower_leg	4.69e-09	1.46e-10	0.969256	0.0301458	0.000598467	0.0198524	rs9701327	0.742216	ENSG00000162627.16	SNX7
TPOAb levels	20	AHI1	rs2614264	6:134389556-136389556	238	Brain_Substantia_nigra	1.00027e-21	2.16307e-21	0.31602	0.683382	0.000598354	0.000875578	rs6923827	0.0535652	ENSG00000112339.14	HBS1L
FT4	2	SNX7	rs61786781	1:97385632-99385632	213	Nerve_Tibial	8.08e-17	2.66e-19	0.996131	0.00327117	0.000598071	0.182831	rs12723363	0.963453	ENSG00000162627.16	SNX7
Overt Hyperthyroidism	3	TNS1	rs6757890	2:216380511-218380511	1204	Skin_Sun_Exposed_Lower_leg	3.07074e-81	5.90442e-80	0.0494073	0.949995	0.00059749	0.00062894	rs11554825	0.249737	ENSG00000261338.2	RP11-378A13.1
TPOAb levels	36	TIAM1	rs34379434	21:30197241-32197241	66	Brain_Cerebellum	5.58875e-06	3.29559e-09	0.998814	0.000583012	0.000597218	1.02437	rs68082519	0.0961774	ENSG00000156299.13	TIAM1
TPOAb levels	13	TLR3	rs3775291	4:185082920-187082920	198	Brain_Spinal_cord_cervical_c-1	3.71374e-21	1.86974e-23	0.994403	0.0050005	0.000596801	0.119348	rs13107209	0.219858	ENSG00000109775.10	UFSP2
TPOAb levels	13	TLR3	rs3775291	4:185082920-187082920	78	Uterus	5.70795e-05	6.55102e-08	0.998207	0.00113969	0.00059582	0.522793	rs11132303	0.15548	ENSG00000109775.10	UFSP2
TPOAb levels	25	EGR2	rs61865882	10:61812333-63812333	204	Colon_Sigmoid	4.15304e-05	8.68963e-07	0.978887	0.0204758	0.000595029	0.0290601	rs734069	0.225788	ENSG00000183346.6	C10orf107
TPOAb levels	13	TLR3	rs3775291	4:185082920-187082920	524	Brain_Cortex	1.48857e-27	1.44511e-29	0.989802	0.00960309	0.000594788	0.0619371	rs11132303	0.950239	ENSG00000109775.10	UFSP2
TPOAb levels	17	CD83	rs13210531	6:13092924-15092924	68	Brain_Substantia_nigra	0.0068038	3.05627e-06	0.992159	0.000439735	0.000594303	1.3515	rs9396236	0.143593	ENSG00000180537.12	RNF182
FT4	21	SGF29	rs76569227	16:27553670-29553670	618	Prostate	4.21e-20	6.81e-18	0.00613456	0.993272	0.000593303	0.000597322	rs240702	0.51789	ENSG00000197165.10	SULT1A2
Subclinical Hyperthyroidism	6	PDE8B	rs12515498	5:76244147-78244147	678	Skin_Not_Sun_Exposed_Suprapubic	3.75116e-27	3.03156e-26	0.110048	0.889364	0.000588334	0.000661522	rs335632	0.416825	ENSG00000164253.13	WDR41
TPOAb levels	14	TCF7	rs244686	5:133088103-135088103	189	Brain_Putamen_basal_ganglia	2.25818e-31	9.30618e-34	0.995317	0.00409592	0.000587428	0.143418	rs77750312	0.463422	ENSG00000164615.4	CAMLG
TPOAb levels	14	TCF7	rs244686	5:133088103-135088103	206	Testis	1.39521e-33	2.06725e-34	0.870447	0.128967	0.000586487	0.00454759	rs39599	0.341486	ENSG00000069011.15	PITX1
TPOAb levels	25	EGR2	rs61865882	10:61812333-63812333	229	Brain_Cerebellar_Hemisphere	0.0563325	8.46353e-05	0.941588	0.0014088	0.000586199	0.416097	rs113312868	0.0979406	ENSG00000183346.6	C10orf107
TPOAb levels	15	PTTG1	rs4921289	5:159474133-161474133	447	Testis	9.26943e-30	2.99182e-32	0.996205	0.00320952	0.000585236	0.182344	rs6896192	0.299949	ENSG00000170231.15	FABP6
TSH	7	HNRNPA3	rs2706121	2:176168130-178168130	743	Heart_Left_Ventricle	4.2e-26	4.04e-28	0.989888	0.00952642	0.000585225	0.0614318	rs973406	0.409621	ENSG00000224189.6	HAGLR
TPOAb levels	31	IFT81	rs117624317	12:109194076-111194076	1741	Skin_Not_Sun_Exposed_Suprapubic	3.42495e-48	2.74467e-49	0.925272	0.0741433	0.000585032	0.00789056	rs6606706	0.127066	ENSG00000139445.17	FOXN4
FT4	2	SNX7	rs61786781	1:97385632-99385632	569	Skin_Not_Sun_Exposed_Suprapubic	3.77e-09	1.23e-10	0.967877	0.031539	0.00058429	0.018526	rs12723363	0.956495	ENSG00000162627.16	SNX7
FT4	2	SNX7	rs61786781	1:97385632-99385632	202	Whole_Blood	1.24e-25	3.71e-27	0.970453	0.0289646	0.000582098	0.0200969	rs12723363	1	ENSG00000162627.16	SNX7
FT4	10	TRHR	rs3134112	8:108092626-110092626	271	Artery_Aorta	0.0166892	2.57e-05	0.981201	0.00150307	0.000580608	0.386282	rs617117	0.0237239	ENSG00000147655.10	RSPO2
TPOAb levels	23	SLC25A37	rs6557682	8:22542452-24542452	144	Cells_EBV-transformed_lymphocytes	5.69931e-07	5.50634e-10	0.998461	0.000958856	0.000579715	0.60459	rs2466176	0.731926	ENSG00000248738.6	RP11-87E22.2
TPOAb levels	13	TLR3	rs3775291	4:185082920-187082920	556	Brain_Cerebellar_Hemisphere	7.70859e-16	9.83382e-18	0.986837	0.0125832	0.000579384	0.0460441	rs4861664	0.148962	ENSG00000109775.10	UFSP2
TSH	28	IGF1	rs2162679	12:101477481-103477481	129	Uterus	1.31e-08	3.51e-11	0.996753	0.00266817	0.000578648	0.216871	rs2559863	0.0623732	ENSG00000111666.10	CHPT1
FT4	2	SNX7	rs61786781	1:97385632-99385632	193	Thyroid	1.31e-10	4.96e-12	0.962914	0.0365087	0.000577617	0.0158214	rs12723363	0.999417	ENSG00000162627.16	SNX7
TPOAb levels	8	CTLA4	rs926169	2:202858029-204858029	486	Skin_Not_Sun_Exposed_Suprapubic	3.54157e-15	4.12453e-15	0.461714	0.537708	0.000577445	0.0010739	rs10497870	0.0588228	ENSG00000138380.17	CARF
TPOAb positivity	32	C1QTNF6	rs229527	22:36185445-38185445	779	Brain_Caudate_basal_ganglia	9.96296e-22	4.72798e-17	2.10599e-05	0.999402	0.000576608	0.000576953	rs86583	0.515323	ENSG00000133466.13	C1QTNF6
Isolated Hypothyroxinemia	3	GLIS3	rs7873463	9:3221298-5221298	503	Breast_Mammary_Tissue	2.51051e-13	1.02673e-12	0.196362	0.803062	0.000576414	0.00071777	rs10814233	0.218735	ENSG00000232104.3	RFX3-AS1
TPOAb positivity	3	VANGL2	rs16832016	1:159454048-161454048	1260	Adipose_Subcutaneous	1.66507e-121	9.32178e-122	0.640724	0.3587	0.000576403	0.00160692	rs11587021	1	ENSG00000272668.1	RP11-190A12.8
TPOAb levels	13	TLR3	rs3775291	4:185082920-187082920	707	Colon_Sigmoid	1.72216e-44	4.18677e-46	0.975709	0.0237148	0.000575724	0.024277	rs11132303	0.506244	ENSG00000109775.10	UFSP2
TPOAb levels	16	IRF4	rs1050979	6:1-1410417	87	Brain_Cortex	7.07736e-13	7.02251e-16	0.99844	0.000984954	0.000574909	0.583691	rs2244443	0.970178	ENSG00000272463.1	RP11-532F6.3
FT4	4	TRH	rs2670899	3:128972212-130972212	449	Ovary	3.54e-07	4.49e-09	0.986918	0.0125082	0.000573668	0.0458635	rs12638292	0.078204	ENSG00000228252.9	COL6A4P2
TPOAb levels	12	CLNK	rs6831973	4:9707742-11707742	99	Pituitary	0.0038217	4.52538e-06	0.994428	0.0011718	0.000573575	0.489483	rs4398518	0.177769	ENSG00000178163.7	ZNF518B
TPOAb positivity	33	GPR174	rs5912761	23:78123604-80123604	383	Brain_Anterior_cingulate_cortex_BA24	2.58133e-11	3.83768e-09	0.00667756	0.992749	0.000573212	0.000577399	rs320985	0.0245357	ENSG00000187325.4	TAF9B
TPOAb levels	35	PTPN2	rs62097857	18:11857759-13857759	1506	Adipose_Visceral_Omentum	4.55438e-88	4.96943e-88	0.477939	0.521489	0.000572796	0.00109839	rs9961669	0.695695	ENSG00000101639.18	CEP192
TPOAb levels	13	TLR3	rs3775291	4:185082920-187082920	78	Brain_Substantia_nigra	5.49191e-14	6.40549e-17	0.998269	0.0011586	0.000572751	0.494346	rs4862529	0.364396	ENSG00000109775.10	UFSP2
TPOAb levels	13	TLR3	rs3775291	4:185082920-187082920	851	Esophagus_Gastroesophageal_Junction	1.95588e-63	9.15544e-65	0.954742	0.0446855	0.00057242	0.01281	rs11132303	0.793549	ENSG00000109775.10	UFSP2
TPOAb levels	13	TLR3	rs3775291	4:185082920-187082920	291	Brain_Anterior_cingulate_cortex_BA24	8.63325e-21	8.07264e-23	0.990175	0.00925305	0.000572109	0.0618292	rs34368517	0.154219	ENSG00000109775.10	UFSP2
FT4	7	CGA	rs9362387	6:86083683-88083683	249	Liver	1.84e-15	1.06e-16	0.945091	0.0543365	0.000572045	0.0105278	rs2223788	0.299651	ENSG00000203875.10	SNHG5
TPOAb levels	14	TCF7	rs244686	5:133088103-135088103	121	Colon_Transverse	6.48577e-14	7.35682e-17	0.998302	0.00112666	0.000571796	0.507516	rs12657663	0.433624	ENSG00000164615.4	CAMLG
TPOAb levels	15	PTTG1	rs4921289	5:159474133-161474133	205	Muscle_Skeletal	8.81967e-27	1.4861e-27	0.855316	0.144114	0.00056948	0.00395159	rs1862391	0.295633	ENSG00000164611.12	PTTG1
TPOAb levels	17	CD83	rs13210531	6:13092924-15092924	267	Brain_Frontal_Cortex_BA9	3.48351e-06	2.28314e-07	0.937958	0.0614692	0.000569104	0.00925835	rs113835839	0.137328	ENSG00000050393.11	MCUR1
TPOAb levels	13	TLR3	rs3775291	4:185082920-187082920	925	Lung	2.17229e-49	1.32938e-50	0.941802	0.0576296	0.000568709	0.00986834	rs11132303	0.999881	ENSG00000109775.10	UFSP2
TPOAb levels	16	IRF4	rs1050979	6:1-1410417	25	Cells_EBV-transformed_lymphocytes	0.000148225	6.78632e-08	0.998832	0.00045162	0.000568468	1.25873	rs2244443	0.973352	ENSG00000272463.1	RP11-532F6.3
TPOAb levels	16	IRF4	rs1050979	6:1-1410417	77	Pituitary	1.76696e-06	1.20569e-09	0.998754	0.00067582	0.00056796	0.840401	rs2244443	0.919114	ENSG00000272463.1	RP11-532F6.3
TPOAb levels	37	C1QTNF6	rs229527	22:36185445-38185445	840	Heart_Left_Ventricle	1.21849e-32	1.8396e-33	0.868341	0.131091	0.000567746	0.00433093	rs132717	0.502063	ENSG00000100336.17	APOL4
TSH	28	IGF1	rs2162679	12:101477481-103477481	118	Brain_Hippocampus	3.34e-10	7.82e-13	0.9971	0.00233306	0.000566982	0.243021	rs2559851	0.088881	ENSG00000111666.10	CHPT1
TPOAb levels	15	PTTG1	rs4921289	5:159474133-161474133	3	Cells_EBV-transformed_lymphocytes	0.0932336	5.77449e-06	0.906144	5.0459e-05	0.000566361	11.2242	rs1895320	0.466699	ENSG00000164609.9	SLU7
TPOAb levels	14	TCF7	rs244686	5:133088103-135088103	8	Minor_Salivary_Gland	0.170601	1.12255e-05	0.828773	4.88697e-05	0.000566344	11.5889	rs35995223	0.214275	ENSG00000237190.3	CDKN2AIPNL
TPOAb levels	13	TLR3	rs3775291	4:185082920-187082920	726	Skin_Not_Sun_Exposed_Suprapubic	1.89295e-33	1.03896e-34	0.947439	0.0519952	0.000566178	0.010889	rs2292425	0.561105	ENSG00000145476.15	CYP4V2
TPOAb levels	3	FCRL3	rs7522061	1:156698600-158698600	104	Breast_Mammary_Tissue	1.53798e-14	2.16458e-16	0.985569	0.0138654	0.000565515	0.040786	rs12044097	0.344941	ENSG00000163554.12	SPTA1
TPOAb levels	13	TLR3	rs3775291	4:185082920-187082920	249	Brain_Hippocampus	6.80805e-20	3.23346e-22	0.994716	0.00471872	0.00056543	0.119827	rs4861664	0.18916	ENSG00000109775.10	UFSP2
TPOAb levels	16	IRF4	rs1050979	6:1-1410417	39	Brain_Spinal_cord_cervical_c-1	5.64327e-05	1.44285e-08	0.999129	0.000249802	0.000565234	2.26273	rs2244443	0.991642	ENSG00000272463.1	RP11-532F6.3
TPOAb levels	16	IRF4	rs1050979	6:1-1410417	20	Brain_Substantia_nigra	3.87429e-06	9.15235e-10	0.999201	0.000230398	0.000564589	2.45049	rs2244443	0.999472	ENSG00000272463.1	RP11-532F6.3
TPOAb levels	16	IRF4	rs1050979	6:1-1410417	33	Vagina	6.92291e-09	1.53631e-12	0.999219	0.000216099	0.000564553	2.61248	rs2244443	0.999973	ENSG00000272463.1	RP11-532F6.3
TPOAb levels	16	IRF4	rs1050979	6:1-1410417	23	Ovary	1.55092e-07	3.49549e-11	0.999216	0.000219559	0.000564549	2.57128	rs2244443	0.999992	ENSG00000272463.1	RP11-532F6.3
TPOAb levels	16	IRF4	rs1050979	6:1-1410417	40	Uterus	3.84075e-11	9.38053e-15	0.999197	0.000238396	0.000564538	2.36807	rs2244443	0.999998	ENSG00000272463.1	RP11-532F6.3
TPOAb levels	16	IRF4	rs1050979	6:1-1410417	77	Artery_Coronary	3.93436e-15	2.39909e-18	0.998832	0.000603422	0.000564332	0.935219	rs2244443	1	ENSG00000272463.1	RP11-532F6.3
TPOAb levels	16	IRF4	rs1050979	6:1-1410417	110	Small_Intestine_Terminal_Ileum	3.94089e-19	4.83292e-22	0.998217	0.00121852	0.000563984	0.462842	rs2244443	1	ENSG00000272463.1	RP11-532F6.3
TPOAb levels	16	IRF4	rs1050979	6:1-1410417	96	Adrenal_Gland	1.19195e-15	1.50823e-18	0.998179	0.00125741	0.000563962	0.448512	rs2244443	1	ENSG00000272463.1	RP11-532F6.3
TPOAb levels	16	IRF4	rs1050979	6:1-1410417	128	Stomach	1.77082e-36	2.387e-39	0.998096	0.00133976	0.000563916	0.420908	rs2244443	1	ENSG00000272463.1	RP11-532F6.3
TPOAb levels	16	IRF4	rs1050979	6:1-1410417	152	Brain_Putamen_basal_ganglia	1.05145e-12	1.85324e-15	0.997683	0.00175284	0.000563683	0.321582	rs2244443	0.999999	ENSG00000272463.1	RP11-532F6.3
TPOAb levels	16	IRF4	rs1050979	6:1-1410417	124	Brain_Caudate_basal_ganglia	6.3971e-15	1.28543e-17	0.997438	0.00199861	0.000563544	0.281968	rs2244443	1	ENSG00000272463.1	RP11-532F6.3
TPOAb levels	16	IRF4	rs1050979	6:1-1410417	193	Heart_Left_Ventricle	1.53877e-16	3.45012e-19	0.997206	0.00223023	0.000563413	0.252625	rs2244443	1	ENSG00000272463.1	RP11-532F6.3
FT4	2	SNX7	rs61786781	1:97385632-99385632	29	Colon_Sigmoid	0.0782356	1.41e-05	0.921027	0.000160256	0.00056307	3.51356	rs12723363	0.440866	ENSG00000162627.16	SNX7
TPOAb levels	16	IRF4	rs1050979	6:1-1410417	203	Breast_Mammary_Tissue	1.81833e-44	5.39644e-47	0.996485	0.00295174	0.000563006	0.190737	rs2244443	1	ENSG00000272463.1	RP11-532F6.3
TPOAb levels	7	STAT4	rs8179673	2:190104615-192104615	1455	Lung	1.62221e-40	9.9077e-41	0.620482	0.378956	0.000562251	0.00148368	rs291427	0.322297	ENSG00000198130.15	HIBCH
TPOAb levels	16	IRF4	rs1050979	6:1-1410417	249	Colon_Sigmoid	4.37806e-32	1.91013e-34	0.995102	0.00433598	0.000562224	0.129665	rs2244443	1	ENSG00000272463.1	RP11-532F6.3
TPOAb levels	16	IRF4	rs1050979	6:1-1410417	274	Esophagus_Gastroesophageal_Junction	9.58512e-62	4.7798e-64	0.994485	0.00495357	0.000561875	0.113428	rs2244443	1	ENSG00000272463.1	RP11-532F6.3
TPOAb levels	14	TCF7	rs244686	5:133088103-135088103	28	Small_Intestine_Terminal_Ileum	0.00574832	8.68678e-07	0.993545	0.000144527	0.000561623	3.88595	rs78165052	0.208398	ENSG00000113621.14	TXNDC15
TPOAb levels	16	IRF4	rs1050979	6:1-1410417	296	Adipose_Visceral_Omentum	1.53941e-58	1.05002e-60	0.992674	0.00676537	0.000560852	0.0829005	rs2244443	1	ENSG00000272463.1	RP11-532F6.3
TPOAb levels	16	IRF4	rs1050979	6:1-1410417	356	Esophagus_Muscularis	5.99309e-89	4.48773e-91	0.992017	0.00742279	0.000560481	0.0755081	rs2244443	1	ENSG00000272463.1	RP11-532F6.3
TPOAb levels	15	PTTG1	rs4921289	5:159474133-161474133	3	Pituitary	0.136867	2.68245e-06	0.862559	1.13014e-05	0.000560383	49.5854	rs151268241	0.873546	ENSG00000135083.14	CCNJL
TPOAb levels	13	TLR3	rs3775291	4:185082920-187082920	453	Brain_Hypothalamus	4.32904e-25	5.00318e-27	0.988026	0.0114133	0.000560373	0.0490984	rs4861664	0.207059	ENSG00000109775.10	UFSP2
TPOAb levels	25	EGR2	rs61865882	10:61812333-63812333	545	Heart_Atrial_Appendage	1.33571e-06	9.54025e-08	0.932819	0.0666205	0.000559404	0.00839687	rs10995305	0.227547	ENSG00000181915.4	ADO
TPOAb levels	21	RNASET2	rs2757039	6:165956865-167956865	46	Liver	0.0156729	5.00911e-06	0.983455	0.00030873	0.000558581	1.80929	rs9355572	0.0626092	ENSG00000233231.1	HNRNPA1P49
TPOAb levels	13	TLR3	rs3775291	4:185082920-187082920	965	Heart_Atrial_Appendage	2.54575e-42	1.83586e-43	0.932221	0.0672214	0.000557821	0.00829827	rs4861664	0.523154	ENSG00000109775.10	UFSP2
TPOAb levels	13	TLR3	rs3775291	4:185082920-187082920	322	Artery_Coronary	6.47716e-18	3.92882e-20	0.993422	0.00602018	0.000557807	0.0926562	rs4862529	0.357399	ENSG00000109775.10	UFSP2
Subclinical Hyperthyroidism	1	NFIA	rs334706	1:60150575-62150575	1	Brain_Hippocampus	0.843885	3.02646e-05	0.155527	0	0.000557774	#NUM!	rs146450890	1	ENSG00000237928.5	NFIA-AS2
Subclinical Hypothyroidism	16	CEP128	rs191358938	14:80056914-82056914	783	Testis	1.98423e-19	9.64027e-16	0.000205671	0.999238	0.000556406	0.00055683	rs172920	0.116358	ENSG00000100629.16	CEP128
TPOAb levels	35	PTPN2	rs62097857	18:11857759-13857759	1598	Whole_Blood	1.04228e-77	1.78931e-77	0.367887	0.631557	0.000556216	0.000880707	rs1786270	0.245444	ENSG00000101639.18	CEP192
TPOAb levels	35	PTPN2	rs62097857	18:11857759-13857759	2080	Thyroid	8.58832e-165	1.48719e-164	0.365878	0.633566	0.00055568	0.000877067	rs478006	0.228252	ENSG00000101639.18	CEP192
TPOAb levels	23	SLC25A37	rs6557682	8:22542452-24542452	328	Brain_Cortex	2.82645e-24	1.3313e-26	0.994766	0.00467995	0.000553988	0.118375	rs2466176	0.669247	ENSG00000248738.6	RP11-87E22.2
TPOAb levels	16	IRF4	rs1050979	6:1-1410417	379	Adipose_Subcutaneous	2.29494e-70	4.67913e-72	0.979482	0.0199651	0.000553399	0.0277183	rs2244443	1	ENSG00000272463.1	RP11-532F6.3
TPOAb levels	13	TLR3	rs3775291	4:185082920-187082920	320	Brain_Putamen_basal_ganglia	8.21114e-30	8.70773e-32	0.988965	0.0104822	0.000553124	0.0527678	rs2289720	0.538476	ENSG00000109775.10	UFSP2
TPOAb positivity	11	TCF7	rs244686	5:133088103-135088103	224	Brain_Cerebellar_Hemisphere	9.09992e-34	1.11022e-33	0.450197	0.54925	0.000552471	0.00100586	rs3733897	0.511751	ENSG00000113621.14	TXNDC15
TPOAb levels	13	TLR3	rs3775291	4:185082920-187082920	189	Brain_Amygdala	1.71824e-15	1.51823e-17	0.9907	0.00874827	0.000551885	0.0630851	rs2289720	0.52996	ENSG00000109775.10	UFSP2
FT4	8	FIG4	rs9398215	6:108718639-110718639	370	Small_Intestine_Terminal_Ileum	8.31e-07	3.56e-08	0.958418	0.0410314	0.000550147	0.013408	rs7754650	0.0550836	ENSG00000260273.1	RP11-425D10.10
TPOAb levels	16	IRF4	rs1050979	6:1-1410417	74	Pancreas	3.62761e-07	2.21563e-10	0.998846	0.000604572	0.000549247	0.90849	rs2244443	0.84156	ENSG00000272463.1	RP11-532F6.3
TPOAb positivity	10	TLR3	rs3775291	4:185082920-187082920	1222	Thyroid	2.93695e-80	4.71976e-80	0.383371	0.616082	0.000546983	0.00088784	rs11132303	0.999375	ENSG00000109775.10	UFSP2
FT4	2	SNX7	rs61786781	1:97385632-99385632	1	Brain_Hippocampus	0.868154	3.6e-05	0.131266	0	0.000544025	#NUM!	rs75279071	1	ENSG00000223656.1	HMGB3P10
TPOAb levels	13	TLR3	rs3775291	4:185082920-187082920	158	Small_Intestine_Terminal_Ileum	3.8632e-09	6.45117e-12	0.997796	0.00166079	0.000543174	0.327057	rs2292426	0.528313	ENSG00000145476.15	CYP4V2
TPOAb levels	13	TLR3	rs3775291	4:185082920-187082920	575	Brain_Nucleus_accumbens_basal_ganglia	1.62656e-41	5.34488e-43	0.967667	0.0317922	0.000541317	0.0170267	rs11132303	0.195339	ENSG00000109775.10	UFSP2
TPOAb levels	13	TLR3	rs3775291	4:185082920-187082920	447	Whole_Blood	1.03331e-34	1.2757e-36	0.987276	0.0121832	0.000540978	0.0444035	rs2292426	0.996916	ENSG00000145476.15	CYP4V2
TPOAb levels	13	TLR3	rs3775291	4:185082920-187082920	1377	Artery_Tibial	6.87605e-80	6.80638e-81	0.909442	0.0900173	0.000540881	0.00600864	rs11132303	0.875971	ENSG00000109775.10	UFSP2
TPOAb levels	2	VAV3	rs17020139	1:106826861-108826861	48	Minor_Salivary_Gland	0.00450938	2.18001e-06	0.994473	0.000475365	0.000540216	1.13642	rs12735293	0.109664	ENSG00000198890.7	PRMT6
TPOAb levels	13	TLR3	rs3775291	4:185082920-187082920	503	Brain_Frontal_Cortex_BA9	6.47023e-17	3.24213e-18	0.951773	0.0476864	0.000540162	0.0113274	rs2289720	0.487818	ENSG00000109775.10	UFSP2
FT4	10	TRHR	rs3134112	8:108092626-110092626	187	Brain_Frontal_Cortex_BA9	0.0246802	2.31e-05	0.973852	0.000904751	0.000539609	0.596418	rs3737502	0.0556573	ENSG00000104412.7	EMC2
TPOAb levels	24	LYZL2	rs12571172	10:29792967-31792967	465	Adipose_Visceral_Omentum	1.3952e-08	1.06301e-08	0.567263	0.432198	0.000538398	0.00124572	rs2887738	0.344166	ENSG00000237135.1	DDX10P1
TPOAb levels	15	PTTG1	rs4921289	5:159474133-161474133	37	Adipose_Visceral_Omentum	0.0618542	2.62476e-05	0.93719	0.000392315	0.000537669	1.3705	rs12519455	0.258706	ENSG00000145861.7	C1QTNF2
TPOAb levels	13	TLR3	rs3775291	4:185082920-187082920	82	Ovary	1.52648e-12	2.3383e-15	0.997939	0.00152329	0.000537611	0.352927	rs2292426	0.535418	ENSG00000145476.15	CYP4V2
TPOAb positivity	17	HBS1L	rs9494149	6:134128177-136128177	253	Brain_Spinal_cord_cervical_c-1	3.96085e-25	1.64092e-24	0.194341	0.805121	0.000537414	0.000667494	rs9321481	0.13092	ENSG00000112339.14	HBS1L
TPOAb levels	25	EGR2	rs61865882	10:61812333-63812333	368	Esophagus_Gastroesophageal_Junction	8.93952e-06	3.78355e-08	0.995247	0.0042069	0.000537301	0.127719	rs2675646	0.424053	ENSG00000183346.6	C10orf107
TPOAb levels	14	TCF7	rs244686	5:133088103-135088103	87	Spleen	3.16287e-18	2.54184e-21	0.998666	0.00079721	0.000536831	0.673387	rs3733897	0.193618	ENSG00000113621.14	TXNDC15
TPOAb levels	31	IFT81	rs117624317	12:109194076-111194076	231	Brain_Putamen_basal_ganglia	4.39498e-11	2.66482e-10	0.141501	0.857962	0.000536428	0.000625235	rs1055794	0.258416	ENSG00000139433.9	GLTP
TPOAb levels	1	SF3A3	rs11210866	1:36983893-38983893	294	Brain_Spinal_cord_cervical_c-1	1.0129e-13	1.2321e-15	0.987459	0.0120062	0.000534406	0.0445107	rs2783730	0.331517	ENSG00000233621.1	LINC01137
TPOAb levels	23	SLC25A37	rs6557682	8:22542452-24542452	567	Esophagus_Mucosa	2.93999e-14	6.18384e-16	0.978882	0.020584	0.00053424	0.0259541	rs1545837	0.863667	ENSG00000147439.12	BIN3
TPOAb levels	13	TLR3	rs3775291	4:185082920-187082920	640	Brain_Cerebellum	8.18012e-24	1.06829e-25	0.986587	0.0128791	0.000533724	0.041441	rs2289720	0.582491	ENSG00000109775.10	UFSP2
TPOAb levels	3	FCRL3	rs7522061	1:156698600-158698600	373	Heart_Left_Ventricle	3.68546e-27	2.03583e-28	0.947152	0.0523149	0.000533511	0.0101981	rs1633126	0.0355246	ENSG00000158473.6	CD1D
FT4	7	CGA	rs9362387	6:86083683-88083683	429	Stomach	2.35e-30	1.62e-31	0.935018	0.0644491	0.000533172	0.00827277	rs7763210	0.391828	ENSG00000203875.10	SNHG5
TPOAb levels	14	TCF7	rs244686	5:133088103-135088103	63	Ovary	1.34087e-08	4.82823e-12	0.999112	0.000354431	0.000533115	1.50414	rs3733897	0.111033	ENSG00000113621.14	TXNDC15
Subclinical Hypothyroidism	11	NRG1	rs10503920	8:31571171-33571171	2	Brain_Hypothalamus	0.824045	5.01778e-05	0.175367	5.35374e-06	0.000532475	99.4585	rs2676415	0.862739	ENSG00000172728.15	FUT10
TPOAb levels	25	EGR2	rs61865882	10:61812333-63812333	191	Prostate	0.000169264	1.9061e-07	0.99818	0.00111874	0.000532181	0.475698	rs12218613	0.274764	ENSG00000232075.1	MRPL35P2
TPOAb positivity	21	EGR2	rs61865883	10:61812920-63812920	1325	Thyroid	3.16098e-23	1.84389e-23	0.631248	0.36822	0.000532057	0.00144494	rs12218613	0.999981	ENSG00000232075.1	MRPL35P2
TPOAb positivity	33	GPR174	rs5912761	23:78123604-80123604	343	Brain_Spinal_cord_cervical_c-1	2.25961e-09	2.78118e-07	0.00805493	0.991414	0.000531237	0.000535838	rs5913675	0.0119529	ENSG00000187325.4	TAF9B
TPOAb levels	15	PTTG1	rs4921289	5:159474133-161474133	185	Lung	8.17518e-07	1.26505e-09	0.99793	0.00153893	0.00053006	0.344434	rs1574468	0.737633	ENSG00000145861.7	C1QTNF2
FT4	7	CGA	rs9362387	6:86083683-88083683	567	Brain_Hypothalamus	2.82e-06	1.39e-06	0.669019	0.330447	0.000529566	0.00160257	rs9450390	0.482445	ENSG00000203875.10	SNHG5
TPOAb levels	13	TLR3	rs3775291	4:185082920-187082920	939	Breast_Mammary_Tissue	6.37984e-51	5.38221e-52	0.921717	0.0777533	0.000529523	0.00681029	rs11132303	0.490438	ENSG00000109775.10	UFSP2
TPOAb levels	15	PTTG1	rs4921289	5:159474133-161474133	219	Cells_Cultured_fibroblasts	1.16635e-20	3.64447e-22	0.969192	0.0302788	0.000528929	0.0174686	rs17057781	0.991567	ENSG00000164609.9	SLU7
TPOAb positivity	6	CTLA4	rs231770	2:202864430-204864430	8	Brain_Spinal_cord_cervical_c-1	0.728986	0.000108117	0.270342	3.48062e-05	0.000528871	15.1948	rs4675330	0.278994	ENSG00000138380.17	CARF
TPOAb positivity	26	IFT81	rs117624317	12:109194076-111194076	1122	Adipose_Visceral_Omentum	6.66553e-13	1.91366e-12	0.258198	0.741274	0.000527636	0.000711796	rs10850883	0.278461	ENSG00000139433.9	GLTP
TPOAb levels	23	SLC25A37	rs6557682	8:22542452-24542452	333	Esophagus_Gastroesophageal_Junction	9.62831e-09	3.67848e-11	0.995675	0.0037987	0.000526147	0.138507	rs7843529	0.279638	ENSG00000197217.12	ENTPD4
TPOAb levels	14	TCF7	rs244686	5:133088103-135088103	224	Brain_Cerebellar_Hemisphere	1.91892e-33	1.01346e-34	0.949341	0.0501334	0.000525663	0.0104853	rs3733897	0.587121	ENSG00000113621.14	TXNDC15
TPOAb levels	23	SLC25A37	rs6557682	8:22542452-24542452	144	Brain_Amygdala	6.83026e-08	5.91606e-11	0.998615	0.0008597	0.000525487	0.611245	rs2466176	0.428826	ENSG00000248738.6	RP11-87E22.2
TPOAb levels	13	TLR3	rs3775291	4:185082920-187082920	489	Brain_Caudate_basal_ganglia	7.01165e-31	4.4134e-32	0.940294	0.0591804	0.000525365	0.00887735	rs2289720	0.299516	ENSG00000109775.10	UFSP2
FT4	7	CGA	rs9362387	6:86083683-88083683	347	Heart_Left_Ventricle	3.18e-36	4.75e-37	0.869323	0.130152	0.000525177	0.00403511	rs2223788	0.320819	ENSG00000203875.10	SNHG5
TPOAb levels	5	TGFB2	rs72738834	1:217450546-219450546	57	Cells_EBV-transformed_lymphocytes	0.00265899	8.70412e-07	0.996494	0.00032095	0.000524905	1.63547	rs946213	0.177681	ENSG00000067533.5	RRP15
Subclinical Hyperthyroidism	11	DET1	rs12148331	15:87566850-89566850	3	Liver	0.698797	4.59925e-05	0.300618	1.45459e-05	0.000523976	36.0222	rs2293087	0.447393	ENSG00000140511.11	HAPLN3
TPOAb levels	36	TIAM1	rs34379434	21:30197241-32197241	22	Heart_Atrial_Appendage	0.00346005	4.27462e-07	0.995898	0.000117799	0.000523689	4.44564	rs2833651	0.211638	ENSG00000230323.5	LINC00159
FT4	7	CGA	rs9362387	6:86083683-88083683	276	Vagina	2.53e-12	2.73e-13	0.902055	0.0974214	0.000523105	0.00536951	rs7763210	0.376615	ENSG00000203875.10	SNHG5
TPOAb levels	9	RTP5	rs67964063	2:240881804-242881804	185	Kidney_Cortex	1.70504e-11	1.85594e-13	0.988721	0.010757	0.000522035	0.0485296	rs6708304	0.035812	ENSG00000172478.17	C2orf54
TPOAb levels	14	TCF7	rs244686	5:133088103-135088103	69	Vagina	6.64543e-06	2.59859e-09	0.999088	0.000385477	0.000520011	1.34901	rs12652956	0.096329	ENSG00000053108.16	FSTL4
FT4	10	TRHR	rs3134112	8:108092626-110092626	228	Breast_Mammary_Tissue	0.0528196	6.89e-05	0.945364	0.00122845	0.000518945	0.42244	rs34161829	0.112409	ENSG00000104412.7	EMC2
TPOAb levels	13	TLR3	rs3775291	4:185082920-187082920	1055	Skin_Sun_Exposed_Lower_leg	3.41108e-33	1.60746e-34	0.954506	0.0449755	0.000518899	0.0115374	rs13146272	0.739707	ENSG00000145476.15	CYP4V2
TPOAb levels	23	SLC25A37	rs6557682	8:22542452-24542452	265	Brain_Frontal_Cortex_BA9	5.80705e-23	2.32676e-25	0.995502	0.00398361	0.000514445	0.12914	rs2466177	0.757315	ENSG00000248738.6	RP11-87E22.2
FT4	7	CGA	rs9362387	6:86083683-88083683	409	Pancreas	1.8e-22	3.92e-23	0.820867	0.178619	0.000513984	0.00287754	rs7763210	0.310408	ENSG00000203875.10	SNHG5
TPOAb levels	15	PTTG1	rs4921289	5:159474133-161474133	559	Skin_Sun_Exposed_Lower_leg	2.97874e-20	6.01407e-21	0.831593	0.167894	0.000513134	0.0030563	rs1895320	0.662285	ENSG00000164609.9	SLU7
TSH	28	IGF1	rs2162679	12:101477481-103477481	193	Brain_Hypothalamus	3.34e-06	1.21e-05	0.216108	0.783367	0.000510441	0.0006516	rs61935392	0.0759975	ENSG00000120860.10	WASHC3
TPOAb levels	23	SLC25A37	rs6557682	8:22542452-24542452	153	Ovary	3.26705e-07	4.18846e-10	0.998215	0.00127464	0.000509959	0.400079	rs4872527	0.157427	ENSG00000147439.12	BIN3
TPOAb levels	23	SLC25A37	rs6557682	8:22542452-24542452	193	Brain_Anterior_cingulate_cortex_BA24	1.27949e-11	2.29968e-14	0.997703	0.00178811	0.000509298	0.284824	rs2466177	0.445585	ENSG00000248738.6	RP11-87E22.2
FT4	8	FIG4	rs9398215	6:108718639-110718639	459	Brain_Hippocampus	9.97e-09	5.46e-09	0.645698	0.353793	0.000509208	0.00143928	rs6911838	0.313395	ENSG00000155085.15	AK9
TPOAb levels	14	TCF7	rs244686	5:133088103-135088103	68	Brain_Spinal_cord_cervical_c-1	5.90793e-05	2.22134e-08	0.999063	0.00037057	0.000507085	1.36839	rs77750312	0.110179	ENSG00000164615.4	CAMLG
TPOAb levels	4	VANGL2	rs16832016	1:159454048-161454048	5	Kidney_Cortex	8.17117e-07	2.88969e-11	0.999462	3.0275e-05	0.000507038	16.7477	rs34413912	0.569445	ENSG00000272668.1	RP11-190A12.8
TPOAb levels	13	TLR3	rs3775291	4:185082920-187082920	691	Esophagus_Mucosa	2.14645e-43	1.68442e-44	0.926771	0.0727229	0.000506371	0.00696303	rs13146272	0.844873	ENSG00000145476.15	CYP4V2
TPOAb levels	5	TGFB2	rs72738834	1:217450546-219450546	85	Pancreas	0.000127194	2.83185e-07	0.997152	0.00221502	0.000505049	0.228011	rs10495098	0.202054	ENSG00000067533.5	RRP15
TPOAb levels	12	CLNK	rs6831973	4:9707742-11707742	437	Brain_Cortex	3.28292e-05	9.91242e-08	0.996459	0.00300365	0.000504411	0.167932	rs1533615	0.152231	ENSG00000169676.5	DRD5
TPOAb positivity	8	CLNK	rs7678867	4:9724435-11724435	6	Brain_Putamen_basal_ganglia	0.494338	2.93049e-05	0.505104	2.49072e-05	0.000503594	20.2188	rs5000857	0.616295	ENSG00000178163.7	ZNF518B
FT4	2	SNX7	rs61786781	1:97385632-99385632	20	Heart_Left_Ventricle	0.238136	3.63e-05	0.761214	0.000110962	0.000503198	4.53486	rs4326639	0.148047	ENSG00000162627.16	SNX7
TPOAb positivity	9	SLC10A6	rs7688019	4:85822831-87822831	316	Brain_Amygdala	2.65483e-06	2.94957e-05	0.0825311	0.916934	0.000502716	0.000548257	rs10019950	0.13832	ENSG00000163629.12	PTPN13
FT4	16	METTL15	rs12360793	11:27363210-29363210	455	Skin_Not_Sun_Exposed_Suprapubic	5.4e-07	1.02e-05	0.0503498	0.949137	0.000502509	0.000529438	rs1525716	0.0460337	ENSG00000169519.20	METTL15
Isolated Hypothyroxinemia	2	SPRY1	rs190595112	4:122563112-124563112	2	Colon_Transverse	0.930256	0.000127615	0.0691108	4.46492e-06	0.000501587	112.339	rs72669185	0.763899	ENSG00000138688.15	KIAA1109
TPOAb positivity	11	TCF7	rs244686	5:133088103-135088103	836	Thyroid	1.64867e-49	2.72318e-49	0.376923	0.622576	0.000500307	0.000803607	rs12657663	0.997831	ENSG00000164615.4	CAMLG
TPOAb levels	4	VANGL2	rs16832016	1:159454048-161454048	133	Brain_Amygdala	3.8795e-19	9.97008e-22	0.996945	0.00255711	0.000497828	0.194684	rs11587021	0.79327	ENSG00000272668.1	RP11-190A12.8
TPOAb levels	4	VANGL2	rs16832016	1:159454048-161454048	141	Minor_Salivary_Gland	3.48843e-23	4.47597e-26	0.998227	0.00127584	0.000497596	0.390015	rs11587021	0.833816	ENSG00000272668.1	RP11-190A12.8
FT4	8	FIG4	rs9398215	6:108718639-110718639	356	Vagina	7.93e-08	3.81e-10	0.99473	0.00477318	0.000496638	0.104048	rs9372213	0.0590424	ENSG00000260273.1	RP11-425D10.10
TPOAb levels	23	SLC25A37	rs6557682	8:22542452-24542452	23	Vagina	0.158474	2.2457e-05	0.840893	0.000114197	0.000496438	4.34722	rs56793025	0.128375	ENSG00000246582.2	RP11-1149O23.3
TPOAb levels	17	CD83	rs13210531	6:13092924-15092924	232	Brain_Putamen_basal_ganglia	7.04526e-15	1.36488e-17	0.997577	0.00192764	0.000495662	0.257134	rs6938856	0.495967	ENSG00000050393.11	MCUR1
Subclinical Hyperthyroidism	1	NFIA	rs334706	1:60150575-62150575	1	Brain_Nucleus_accumbens_basal_ganglia	0.785033	1.81402e-05	0.214453	0	0.000495547	#NUM!	rs17312971	1	ENSG00000162604.12	TM2D1
TPOAb levels	4	VANGL2	rs16832016	1:159454048-161454048	23	Vagina	6.235e-23	8.32029e-27	0.999376	0.000128408	0.000495326	3.85743	rs11587021	0.966783	ENSG00000272668.1	RP11-190A12.8
TPOAb levels	4	VANGL2	rs16832016	1:159454048-161454048	33	Brain_Substantia_nigra	1.11599e-15	2.27548e-19	0.999306	0.000198809	0.000494736	2.4885	rs11587021	0.992958	ENSG00000272668.1	RP11-190A12.8
TPOAb levels	14	TCF7	rs244686	5:133088103-135088103	518	Whole_Blood	1.91593e-21	1.16472e-21	0.62162	0.377886	0.000494581	0.00130881	rs77319646	1	ENSG00000164403.14	SHROOM1
TPOAb levels	4	VANGL2	rs16832016	1:159454048-161454048	78	Uterus	1.3698e-21	1.12133e-24	0.998693	0.000812593	0.000494294	0.608292	rs11587021	0.999475	ENSG00000272668.1	RP11-190A12.8
TPOAb levels	4	VANGL2	rs16832016	1:159454048-161454048	376	Brain_Anterior_cingulate_cortex_BA24	2.65375e-31	8.33204e-34	0.996383	0.00312343	0.000493355	0.157953	rs11587021	0.989807	ENSG00000272668.1	RP11-190A12.8
TPOAb levels	4	VANGL2	rs16832016	1:159454048-161454048	220	Ovary	2.88392e-43	1.03605e-45	0.995934	0.00357298	0.000493011	0.137983	rs11587021	0.995578	ENSG00000272668.1	RP11-190A12.8
TPOAb levels	4	VANGL2	rs16832016	1:159454048-161454048	372	Small_Intestine_Terminal_Ileum	2.02654e-43	7.49562e-46	0.995829	0.00367837	0.000492898	0.133999	rs11587021	0.998428	ENSG00000272668.1	RP11-190A12.8
TPOAb levels	4	VANGL2	rs16832016	1:159454048-161454048	418	Artery_Coronary	1.11008e-39	5.35594e-42	0.994713	0.00479438	0.000492355	0.102694	rs11587021	0.998014	ENSG00000272668.1	RP11-190A12.8
TPOAb levels	14	TCF7	rs244686	5:133088103-135088103	586	Muscle_Skeletal	1.7345e-19	3.09458e-19	0.359004	0.640504	0.000492236	0.000768514	rs62375240	0.136978	ENSG00000170606.14	HSPA4
TPOAb levels	23	SLC25A37	rs6557682	8:22542452-24542452	537	Pancreas	1.39181e-26	1.36883e-28	0.989779	0.00972946	0.000491525	0.0505192	rs4871842	0.170756	ENSG00000134020.7	PEBP4
TPOAb positivity	19	SLC25A37	rs6557682	8:22542452-24542452	1259	Whole_Blood	1.75923e-54	1.32884e-54	0.56941	0.430099	0.000491507	0.00114278	rs11777697	0.697065	ENSG00000246582.2	RP11-1149O23.3
TPOAb levels	4	VANGL2	rs16832016	1:159454048-161454048	602	Breast_Mammary_Tissue	3.05711e-76	2.13118e-78	0.992594	0.00691469	0.000491267	0.0710469	rs11587021	0.99986	ENSG00000272668.1	RP11-190A12.8
TPOAb levels	4	VANGL2	rs16832016	1:159454048-161454048	420	Prostate	8.19534e-48	6.04881e-50	0.992191	0.00731825	0.000491065	0.0671013	rs11587021	0.999999	ENSG00000272668.1	RP11-190A12.8
TPOAb levels	35	PTPN2	rs62097857	18:11857759-13857759	1766	Cells_Cultured_fibroblasts	1.21239e-66	8.51437e-67	0.587162	0.412347	0.000490702	0.00119002	rs12964631	0.609552	ENSG00000267199.1	RP11-861E21.2
TPOAb levels	4	VANGL2	rs16832016	1:159454048-161454048	821	Spleen	1.60344e-53	1.38293e-55	0.990968	0.00854194	0.000490462	0.0574181	rs11587021	0.999854	ENSG00000272668.1	RP11-190A12.8
TPOAb levels	4	VANGL2	rs16832016	1:159454048-161454048	799	Heart_Left_Ventricle	1.53544e-70	1.78708e-72	0.988016	0.0114945	0.000488999	0.0425419	rs11587021	1	ENSG00000272668.1	RP11-190A12.8
TPOAb levels	4	VANGL2	rs16832016	1:159454048-161454048	548	Pancreas	1.42948e-64	1.7635e-66	0.987336	0.0121755	0.000488662	0.0401349	rs11587021	1	ENSG00000272668.1	RP11-190A12.8
TPOAb levels	4	VANGL2	rs16832016	1:159454048-161454048	266	Brain_Spinal_cord_cervical_c-1	2.01545e-16	2.63956e-18	0.986595	0.0129162	0.000488496	0.0378203	rs11587021	0.990427	ENSG00000272668.1	RP11-190A12.8
TSH	7	HNRNPA3	rs2706121	2:176168130-178168130	97	Pituitary	9.78e-06	1.84e-08	0.997628	0.00187336	0.000488421	0.26072	rs58723250	0.254878	ENSG00000280374.1	RP11-337N6.3
TPOAb levels	33	RAD51B	rs10129646	14:67291858-69291858	154	Ovary	0.00120414	9.88064e-07	0.997494	0.00081363	0.000487111	0.598689	rs7154825	0.0241977	ENSG00000259502.1	RP11-643G16.3
TPOAb levels	4	VANGL2	rs16832016	1:159454048-161454048	520	Brain_Hippocampus	8.69323e-37	1.37926e-38	0.983907	0.0156057	0.000486965	0.0312043	rs11587021	1	ENSG00000272668.1	RP11-190A12.8
TPOAb levels	5	TGFB2	rs72738834	1:217450546-219450546	27	Prostate	2.39904e-07	3.84804e-11	0.999358	0.000155428	0.000486825	3.13216	rs10863387	0.347247	ENSG00000067533.5	RRP15
TPOAb levels	4	VANGL2	rs16832016	1:159454048-161454048	578	Pituitary	1.25732e-69	2.15819e-71	0.982651	0.0168623	0.000486343	0.028842	rs11587021	1	ENSG00000272668.1	RP11-190A12.8
TPOAb levels	4	VANGL2	rs16832016	1:159454048-161454048	1003	Lung	3.47055e-116	6.11846e-118	0.982203	0.017311	0.000486121	0.0280816	rs11587021	1	ENSG00000272668.1	RP11-190A12.8
TPOAb levels	4	VANGL2	rs16832016	1:159454048-161454048	723	Brain_Nucleus_accumbens_basal_ganglia	6.20755e-54	1.13123e-55	0.98163	0.0178838	0.000485838	0.0271663	rs11587021	1	ENSG00000272668.1	RP11-190A12.8
TPOAb levels	25	EGR2	rs61865882	10:61812333-63812333	719	Artery_Aorta	4.10888e-08	2.02066e-09	0.952669	0.0468454	0.000485479	0.0103634	rs1255494	0.790482	ENSG00000232075.1	MRPL35P2
TPOAb levels	23	SLC25A37	rs6557682	8:22542452-24542452	200	Brain_Nucleus_accumbens_basal_ganglia	1.08909e-13	3.2354e-16	0.996559	0.00295567	0.000485251	0.164177	rs72607398	0.186674	ENSG00000173535.13	TNFRSF10C
TPOAb levels	4	VANGL2	rs16832016	1:159454048-161454048	440	Brain_Hypothalamus	3.70577e-35	7.32206e-37	0.980153	0.0193615	0.000485122	0.025056	rs11587021	0.999272	ENSG00000272668.1	RP11-190A12.8
TPOAb levels	4	VANGL2	rs16832016	1:159454048-161454048	399	Brain_Putamen_basal_ganglia	2.262e-41	4.81619e-43	0.978683	0.020833	0.00048444	0.0232535	rs11587021	0.997067	ENSG00000272668.1	RP11-190A12.8
TPOAb levels	5	TGFB2	rs72738834	1:217450546-219450546	323	Cells_Cultured_fibroblasts	3.42439e-52	2.46036e-54	0.992391	0.0071253	0.00048381	0.0679003	rs10863387	0.733368	ENSG00000067533.5	RRP15
TPOAb levels	12	CLNK	rs6831973	4:9707742-11707742	438	Heart_Atrial_Appendage	1.41113e-06	1.98884e-08	0.985628	0.0138865	0.000483757	0.0348364	rs4627856	0.398735	ENSG00000178163.7	ZNF518B
TPOAb levels	5	TGFB2	rs72738834	1:217450546-219450546	58	Brain_Hypothalamus	1.649e-16	8.75902e-20	0.998992	0.000525812	0.00048243	0.917496	rs10863387	0.65266	ENSG00000067533.5	RRP15
TPOAb levels	11	LPP	rs2030519	3:187402113-189402113	129	Muscle_Skeletal	1.09102e-08	1.45527e-11	0.998192	0.00132664	0.000481283	0.362784	rs5008195	0.258751	ENSG00000228804.5	RP11-211G3.3
TPOAb levels	38	GPR174	rs5912761	23:78123604-80123604	389	Brain_Hippocampus	3.58683e-09	5.4947e-07	0.00648237	0.993036	0.000481077	0.000484451	rs5913731	0.032983	ENSG00000187325.4	TAF9B
TPOAb levels	27	FAM76B	rs11021231	11:94587026-96587026	647	Whole_Blood	5.18356e-22	7.67649e-24	0.984939	0.0145814	0.000479709	0.0328986	rs11021317	0.0837865	ENSG00000077458.12	FAM76B
TPOAb positivity	21	EGR2	rs61865883	10:61812920-63812920	1139	Lung	1.172e-18	8.87739e-19	0.568735	0.430786	0.000479388	0.00111282	rs12218613	0.999927	ENSG00000232075.1	MRPL35P2
TPOAb levels	4	VANGL2	rs16832016	1:159454048-161454048	1050	Adipose_Visceral_Omentum	6.76976e-90	2.3262e-91	0.966322	0.0331996	0.000478261	0.0144056	rs11587021	1	ENSG00000272668.1	RP11-190A12.8
TPOAb levels	23	SLC25A37	rs6557682	8:22542452-24542452	294	Brain_Putamen_basal_ganglia	9.74619e-16	3.56233e-18	0.995887	0.00363528	0.000477963	0.131479	rs78075854	0.165748	ENSG00000173535.13	TNFRSF10C
FT4	15	GRK5	rs10886424	10:118218251-120218251	51	Minor_Salivary_Gland	2.04e-20	7.58e-19	0.0261997	0.973323	0.000477492	0.000490579	rs10749291	0.964707	ENSG00000183605.16	SFXN4
TPOAb levels	5	TGFB2	rs72738834	1:217450546-219450546	13	Liver	0.00260473	2.03637e-07	0.996845	7.3159e-05	0.000477398	6.52549	rs56238934	0.251449	ENSG00000067533.5	RRP15
TPOAb levels	33	RAD51B	rs10129646	14:67291858-69291858	430	Pancreas	6.6375e-20	4.92748e-22	0.992162	0.00736074	0.000477389	0.0648561	rs3809387	0.0193259	ENSG00000100554.11	ATP6V1D
Isolated Hypothyroxinemia	3	GLIS3	rs7873463	9:3221298-5221298	786	Artery_Tibial	4.93506e-19	2.0253e-18	0.195836	0.803687	0.000477187	0.000593748	rs7031998	0.966793	ENSG00000106688.11	SLC1A1
TPOAb levels	2	VAV3	rs17020139	1:106826861-108826861	122	Brain_Caudate_basal_ganglia	2.18692e-08	1.67565e-06	0.0128769	0.986645	0.000476789	0.000483243	rs505024	0.116012	ENSG00000085491.15	SLC25A24
TPOAb positivity	9	SLC10A6	rs7688019	4:85822831-87822831	334	Ovary	1.30356e-06	8.09212e-05	0.0158448	0.983598	0.00047534	0.000483267	rs7688019	0.467099	ENSG00000163629.12	PTPN13
TPOAb levels	5	TGFB2	rs72738834	1:217450546-219450546	142	Heart_Atrial_Appendage	3.69764e-14	6.20009e-17	0.997857	0.00166843	0.000474501	0.284399	rs3753592	0.649951	ENSG00000067533.5	RRP15
Subclinical Hypothyroidism	16	CEP128	rs191358938	14:80056914-82056914	365	Brain_Putamen_basal_ganglia	1.02425e-09	2.83437e-06	0.000361066	0.999162	0.000473774	0.000474171	rs179247	0.423369	ENSG00000165409.16	TSHR
TPOAb levels	5	TGFB2	rs72738834	1:217450546-219450546	50	Brain_Hippocampus	4.7863e-09	2.30445e-12	0.999051	0.000476288	0.000472308	0.991644	rs10863387	0.523531	ENSG00000067533.5	RRP15
TPOAb positivity	30	PTPN2	rs62097857	18:11857759-13857759	950	Vagina	3.52161e-25	3.90041e-24	0.0827727	0.916755	0.000472134	0.000515006	rs7241536	0.0475739	ENSG00000101639.18	CEP192
TPOAb levels	5	TGFB2	rs72738834	1:217450546-219450546	104	Stomach	2.78858e-12	1.13186e-14	0.995493	0.00403591	0.00047153	0.116834	rs56238934	0.542494	ENSG00000067533.5	RRP15
TPOAb levels	12	CLNK	rs6831973	4:9707742-11707742	301	Brain_Caudate_basal_ganglia	0.00426482	7.9298e-06	0.993414	0.0018424	0.00047046	0.255351	rs34501273	0.0816996	ENSG00000109667.11	SLC2A9
TPOAb levels	33	RAD51B	rs10129646	14:67291858-69291858	499	Artery_Aorta	9.94406e-15	7.63908e-17	0.991915	0.00761525	0.000469358	0.0616339	rs73282775	0.0358867	ENSG00000100554.11	ATP6V1D
FT4	7	CGA	rs9362387	6:86083683-88083683	520	Prostate	4.24e-15	1.97e-15	0.682583	0.316947	0.000469272	0.0014806	rs9450390	0.386591	ENSG00000203875.10	SNHG5
TPOAb levels	5	TGFB2	rs72738834	1:217450546-219450546	112	Skin_Sun_Exposed_Lower_leg	1.06079e-24	2.72158e-27	0.996978	0.00255318	0.000468915	0.183659	rs10863387	0.600855	ENSG00000067533.5	RRP15
TPOAb levels	33	RAD51B	rs10129646	14:67291858-69291858	661	Skin_Not_Sun_Exposed_Suprapubic	1.01589e-27	7.73495e-30	0.991983	0.00754823	0.00046888	0.0621179	rs73282775	0.0679389	ENSG00000100554.11	ATP6V1D
TPOAb levels	33	RAD51B	rs10129646	14:67291858-69291858	309	Colon_Transverse	1.93254e-32	8.35978e-35	0.995231	0.00430049	0.000468687	0.108985	rs73282775	0.0830213	ENSG00000100554.11	ATP6V1D
TPOAb levels	5	TGFB2	rs72738834	1:217450546-219450546	115	Brain_Nucleus_accumbens_basal_ganglia	4.69972e-15	4.51601e-18	0.998577	0.000954857	0.000468589	0.490742	rs3753592	0.444707	ENSG00000067533.5	RRP15
TPOAb levels	4	VANGL2	rs16832016	1:159454048-161454048	548	Adrenal_Gland	6.35176e-47	3.57252e-48	0.946312	0.0532201	0.000468358	0.00880039	rs11587021	0.999999	ENSG00000272668.1	RP11-190A12.8
FT4	7	CGA	rs9362387	6:86083683-88083683	772	Colon_Sigmoid	3.21e-27	7.71e-28	0.805861	0.193672	0.000467617	0.00241448	rs7763210	0.376048	ENSG00000203875.10	SNHG5
TPOAb levels	5	TGFB2	rs72738834	1:217450546-219450546	83	Brain_Anterior_cingulate_cortex_BA24	2.43274e-06	1.58091e-09	0.998886	0.000644448	0.000467453	0.725354	rs10863387	0.407171	ENSG00000067533.5	RRP15
TPOAb levels	35	PTPN2	rs62097857	18:11857759-13857759	1091	Pituitary	8.26457e-37	1.39574e-36	0.371738	0.627795	0.000466925	0.000743754	rs11663049	0.443642	ENSG00000101639.18	CEP192
TPOAb levels	33	RAD51B	rs10129646	14:67291858-69291858	545	Thyroid	5.32891e-32	3.54725e-34	0.992928	0.00660488	0.000466796	0.0706745	rs8007866	0.196686	ENSG00000100554.11	ATP6V1D
TPOAb levels	5	TGFB2	rs72738834	1:217450546-219450546	32	Spleen	8.85377e-09	9.97262e-12	0.998414	0.00111992	0.000466438	0.416492	rs946213	0.533015	ENSG00000067533.5	RRP15
TPOAb levels	3	FCRL3	rs7522061	1:156698600-158698600	227	Artery_Aorta	1.41686e-08	1.08051e-09	0.928714	0.0708196	0.000466295	0.00658427	rs4147300	0.513363	ENSG00000187800.13	PEAR1
TPOAb levels	14	TCF7	rs244686	5:133088103-135088103	127	Brain_Hippocampus	2.94812e-21	7.54431e-24	0.996987	0.00254666	0.000466057	0.183007	rs12657663	0.954663	ENSG00000164615.4	CAMLG
TPOAb levels	33	RAD51B	rs10129646	14:67291858-69291858	415	Breast_Mammary_Tissue	1.38279e-12	6.3326e-15	0.994982	0.00455195	0.000465936	0.10236	rs3825722	0.0331185	ENSG00000100554.11	ATP6V1D
TPOAb levels	11	LPP	rs2030519	3:187402113-189402113	327	Whole_Blood	1.34587e-47	8.26582e-50	0.993438	0.00609665	0.00046557	0.0763649	rs28433076	0.24334	ENSG00000228804.5	RP11-211G3.3
TPOAb levels	33	RAD51B	rs10129646	14:67291858-69291858	241	Adrenal_Gland	5.34652e-11	1.28921e-13	0.997135	0.00239974	0.000465562	0.194005	rs73282775	0.0197885	ENSG00000100554.11	ATP6V1D
TPOAb levels	27	FAM76B	rs11021231	11:94587026-96587026	797	Muscle_Skeletal	3.44642e-58	7.35842e-60	0.978644	0.0208903	0.000465208	0.0222691	rs2950522	0.418854	ENSG00000166037.10	CEP57
Overt Hyperthyroidism	7	MAF	rs73575083	16:78713958-80713958	2	Heart_Left_Ventricle	0.798234	3.47524e-05	0.201262	4.11037e-06	0.000465188	113.174	rs8052534	0.742877	ENSG00000178573.6	MAF
TPOAb levels	5	TGFB2	rs72738834	1:217450546-219450546	13	Small_Intestine_Terminal_Ileum	0.0130941	1.01614e-06	0.986368	7.18955e-05	0.000464989	6.46756	rs56238934	0.29026	ENSG00000067533.5	RRP15
TPOAb levels	33	RAD51B	rs10129646	14:67291858-69291858	357	Stomach	1.32218e-19	5.49015e-22	0.995407	0.00412863	0.000464031	0.112393	rs10139015	0.0151575	ENSG00000100554.11	ATP6V1D
TPOAb levels	5	TGFB2	rs72738834	1:217450546-219450546	141	Brain_Frontal_Cortex_BA9	3.80766e-12	7.50385e-15	0.997575	0.00196131	0.000463812	0.236481	rs56238934	0.447639	ENSG00000067533.5	RRP15
TPOAb levels	23	SLC25A37	rs6557682	8:22542452-24542452	111	Small_Intestine_Terminal_Ileum	4.04913e-05	4.35287e-08	0.998428	0.00106869	0.000463181	0.433409	rs13255394	0.233748	ENSG00000246582.2	RP11-1149O23.3
TPOAb levels	2	VAV3	rs17020139	1:106826861-108826861	107	Artery_Coronary	5.70042e-05	4.32538e-08	0.998727	0.000753188	0.00046282	0.614482	rs1343205	0.178654	ENSG00000226822.2	RP11-356N1.2
TPOAb levels	31	IFT81	rs117624317	12:109194076-111194076	1122	Adipose_Visceral_Omentum	1.2874e-12	1.29298e-12	0.49869	0.500848	0.000462082	0.000922599	rs10850883	0.256906	ENSG00000139433.9	GLTP
TPOAb levels	1	SF3A3	rs11210866	1:36983893-38983893	121	Brain_Amygdala	3.05408e-10	6.42728e-13	0.997444	0.00209449	0.000461965	0.220562	rs75785507	0.886426	ENSG00000233621.1	LINC01137
TPOAb levels	14	TCF7	rs244686	5:133088103-135088103	434	Heart_Atrial_Appendage	2.16224e-25	2.74532e-27	0.987011	0.0125271	0.00046183	0.0368664	rs12657663	0.837814	ENSG00000164615.4	CAMLG
TPOAb levels	5	TGFB2	rs72738834	1:217450546-219450546	13	Artery_Coronary	0.00640471	5.00718e-07	0.99306	7.30196e-05	0.000461751	6.32366	rs946213	0.292684	ENSG00000067533.5	RRP15
TPOAb levels	5	TGFB2	rs72738834	1:217450546-219450546	74	Colon_Sigmoid	6.08865e-09	9.02838e-12	0.998064	0.00147534	0.000461134	0.312561	rs10863387	0.428577	ENSG00000067533.5	RRP15
TPOAb levels	14	TCF7	rs244686	5:133088103-135088103	128	Brain_Frontal_Cortex_BA9	5.35926e-28	6.86704e-31	0.998265	0.00127451	0.000460757	0.361518	rs12657663	0.999978	ENSG00000164615.4	CAMLG
TPOAb levels	33	RAD51B	rs10129646	14:67291858-69291858	233	Small_Intestine_Terminal_Ileum	1.63488e-10	6.29497e-13	0.99571	0.00382928	0.000460596	0.120283	rs73282775	0.0285901	ENSG00000100554.11	ATP6V1D
TPOAb positivity	20	POU5F1B	rs2456456	8:126167631-128167631	2	Brain_Putamen_basal_ganglia	0.565657	1.26744e-05	0.433865	5.1164e-06	0.000460497	90.0042	rs4332094	0.609355	ENSG00000249859.9	PVT1
TPOAb levels	14	TCF7	rs244686	5:133088103-135088103	150	Brain_Nucleus_accumbens_basal_ganglia	1.82919e-34	4.0787e-37	0.99732	0.00221921	0.000460314	0.207422	rs12657663	0.99965	ENSG00000164615.4	CAMLG
TPOAb levels	14	TCF7	rs244686	5:133088103-135088103	180	Brain_Caudate_basal_ganglia	1.70487e-31	3.63046e-34	0.99742	0.00211937	0.000460245	0.217161	rs12657663	0.994793	ENSG00000164615.4	CAMLG
TPOAb levels	14	TCF7	rs244686	5:133088103-135088103	161	Brain_Cortex	1.62869e-55	5.02861e-58	0.996468	0.00307202	0.000459929	0.149715	rs12657663	0.999998	ENSG00000164615.4	CAMLG
FT4	7	CGA	rs9362387	6:86083683-88083683	33	Kidney_Cortex	0.0450196	7.16e-06	0.954366	0.000147174	0.00045984	3.12447	rs171996	0.0371786	ENSG00000118434.8	SPACA1
TPOAb levels	14	TCF7	rs244686	5:133088103-135088103	78	Artery_Coronary	1.321e-08	6.41576e-12	0.99906	0.000480619	0.000459768	0.956615	rs79916444	0.194176	ENSG00000164615.4	CAMLG
TPOAb levels	25	EGR2	rs61865882	10:61812333-63812333	466	Stomach	2.14154e-05	5.72623e-08	0.996858	0.0026609	0.00045919	0.17257	rs1896995	0.0389527	ENSG00000232075.1	MRPL35P2
TPOAb levels	5	TGFB2	rs72738834	1:217450546-219450546	14	Brain_Amygdala	6.28318e-06	6.3939e-10	0.999438	9.71152e-05	0.000458972	4.72605	rs3753592	0.33495	ENSG00000067533.5	RRP15
TPOAb levels	33	RAD51B	rs10129646	14:67291858-69291858	402	Spleen	6.52446e-13	2.69295e-15	0.995437	0.00410405	0.000458553	0.111732	rs73282775	0.0414139	ENSG00000100554.11	ATP6V1D
TPOAb levels	14	TCF7	rs244686	5:133088103-135088103	111	Colon_Sigmoid	3.88959e-12	3.95443e-15	0.998531	0.0010106	0.000457977	0.453175	rs12654944	0.246528	ENSG00000164615.4	CAMLG
FT4	7	CGA	rs9362387	6:86083683-88083683	1029	Esophagus_Gastroesophageal_Junction	8e-30	2.22e-30	0.782039	0.217504	0.000457631	0.00210401	rs7763210	0.368537	ENSG00000203875.10	SNHG5
TPOAb levels	5	TGFB2	rs72738834	1:217450546-219450546	251	Artery_Aorta	4.87844e-22	5.12812e-24	0.98915	0.0103932	0.000456996	0.0439708	rs56238934	0.38132	ENSG00000067533.5	RRP15
FT4	10	TRHR	rs3134112	8:108092626-110092626	198	Brain_Nucleus_accumbens_basal_ganglia	0.00938932	1.23e-05	0.988854	0.00128763	0.000456891	0.35483	rs77065410	0.0282751	ENSG00000248050.1	RP11-422N16.3
TPOAb levels	5	TGFB2	rs72738834	1:217450546-219450546	75	Adrenal_Gland	2.52474e-15	8.0888e-18	0.996356	0.00318758	0.000456452	0.143197	rs56238934	0.482014	ENSG00000067533.5	RRP15
TPOAb levels	33	RAD51B	rs10129646	14:67291858-69291858	709	Nerve_Tibial	3.45931e-33	3.31649e-35	0.990057	0.00948726	0.000456177	0.0480831	rs3825722	0.0238424	ENSG00000100554.11	ATP6V1D
TPOAb levels	4	VANGL2	rs16832016	1:159454048-161454048	1260	Adipose_Subcutaneous	2.39344e-121	2.04119e-122	0.921003	0.0785411	0.000455832	0.00580373	rs11587021	1	ENSG00000272668.1	RP11-190A12.8
TPOAb levels	25	EGR2	rs61865882	10:61812333-63812333	156	Minor_Salivary_Gland	0.00189809	1.48306e-06	0.99687	0.000774342	0.000455801	0.58863	rs12218613	0.567181	ENSG00000232075.1	MRPL35P2
TPOAb levels	37	C1QTNF6	rs229527	22:36185445-38185445	66	Vagina	0.000593108	4.27495e-07	0.998236	0.000714944	0.000455624	0.637287	rs5756708	0.539299	ENSG00000100065.14	CARD10
TPOAb levels	5	TGFB2	rs72738834	1:217450546-219450546	12	Uterus	0.115025	8.42799e-06	0.884451	6.02545e-05	0.000455009	7.55145	rs10863387	0.280334	ENSG00000067533.5	RRP15
TPOAb levels	33	RAD51B	rs10129646	14:67291858-69291858	908	Skin_Sun_Exposed_Lower_leg	1.19473e-31	3.01752e-33	0.974926	0.0246191	0.000454428	0.0184584	rs3825722	0.0209616	ENSG00000100554.11	ATP6V1D
TPOAb levels	15	PTTG1	rs4921289	5:159474133-161474133	625	Skin_Not_Sun_Exposed_Suprapubic	4.05946e-22	8.18908e-23	0.831761	0.167785	0.000453998	0.00270583	rs17057781	0.990438	ENSG00000164609.9	SLU7
TPOAb levels	5	TGFB2	rs72738834	1:217450546-219450546	375	Artery_Tibial	2.32482e-26	3.19002e-28	0.986021	0.0135253	0.000453864	0.0335567	rs10863387	0.481551	ENSG00000067533.5	RRP15
TPOAb levels	14	TCF7	rs244686	5:133088103-135088103	105	Stomach	8.38553e-09	1.14444e-11	0.998188	0.00135777	0.000453845	0.334257	rs12657663	0.456626	ENSG00000164615.4	CAMLG
TPOAb levels	5	TGFB2	rs72738834	1:217450546-219450546	128	Brain_Putamen_basal_ganglia	1.16949e-11	2.49572e-14	0.997423	0.002124	0.000453451	0.213489	rs56238934	0.611941	ENSG00000067533.5	RRP15
TPOAb levels	23	SLC25A37	rs6557682	8:22542452-24542452	153	Spleen	3.46707e-13	5.87497e-16	0.997861	0.00168635	0.00045298	0.268615	rs13255394	0.34541	ENSG00000246582.2	RP11-1149O23.3
TPOAb levels	5	TGFB2	rs72738834	1:217450546-219450546	11	Brain_Substantia_nigra	0.00298528	2.05466e-07	0.996498	6.40562e-05	0.000452929	7.0708	rs10863387	0.293742	ENSG00000067533.5	RRP15
TPOAb levels	5	TGFB2	rs72738834	1:217450546-219450546	15	Vagina	4.50171e-06	4.01368e-10	0.999458	8.45819e-05	0.000452891	5.35447	rs10863387	0.320249	ENSG00000067533.5	RRP15
TPOAb levels	14	TCF7	rs244686	5:133088103-135088103	126	Heart_Left_Ventricle	1.44512e-15	2.04503e-18	0.99814	0.00140797	0.000452189	0.321164	rs12655433	0.348396	ENSG00000164615.4	CAMLG
TPOAb levels	33	RAD51B	rs10129646	14:67291858-69291858	633	Cells_Cultured_fibroblasts	1.65477e-27	2.25891e-29	0.986091	0.0134565	0.000452104	0.0335974	rs3825722	0.0607169	ENSG00000100554.11	ATP6V1D
TPOAb levels	5	TGFB2	rs72738834	1:217450546-219450546	236	Muscle_Skeletal	2.67595e-48	8.28278e-51	0.996468	0.00307982	0.000452063	0.146783	rs56238934	0.468501	ENSG00000067533.5	RRP15
TPOAb levels	5	TGFB2	rs72738834	1:217450546-219450546	88	Brain_Cortex	8.5448e-09	6.19821e-12	0.998828	0.000720008	0.000451994	0.627762	rs56238934	0.538295	ENSG00000067533.5	RRP15
FT4	10	TRHR	rs3134112	8:108092626-110092626	579	Brain_Putamen_basal_ganglia	0.00169443	6.12e-06	0.994261	0.0035862	0.000451833	0.125992	rs635941	0.054194	ENSG00000104408.9	EIF3E
TPOAb levels	25	EGR2	rs61865882	10:61812333-63812333	393	Pituitary	7.73106e-05	3.83515e-07	0.994542	0.00492911	0.000451572	0.0916132	rs12218613	0.835931	ENSG00000232075.1	MRPL35P2
TPOAb levels	23	SLC25A37	rs6557682	8:22542452-24542452	445	Adipose_Visceral_Omentum	6.90024e-17	4.99732e-19	0.992366	0.00718244	0.000451171	0.0628159	rs11777697	0.403507	ENSG00000104689.9	TNFRSF10A
TPOAb levels	5	TGFB2	rs72738834	1:217450546-219450546	43	Pituitary	2.0487e-18	1.03283e-21	0.99905	0.000499154	0.000450841	0.90321	rs56238934	0.588789	ENSG00000067533.5	RRP15
TPOAb positivity	10	TLR3	rs3775291	4:185082920-187082920	1426	Testis	1.85915e-47	7.90318e-47	0.190356	0.809193	0.000450527	0.000556761	rs73029530	0.998566	ENSG00000109771.15	LRP2BP
TPOAb levels	14	TCF7	rs244686	5:133088103-135088103	182	Prostate	7.98802e-17	1.93516e-17	0.804627	0.194923	0.00045027	0.00230999	rs3733897	0.421879	ENSG00000113621.14	TXNDC15
FT4	10	TRHR	rs3134112	8:108092626-110092626	650	Brain_Cortex	2.64e-06	1.05e-08	0.995609	0.00394001	0.000448768	0.1139	rs1584374	0.0513078	ENSG00000104408.9	EIF3E
TPOAb levels	5	TGFB2	rs72738834	1:217450546-219450546	15	Minor_Salivary_Gland	9.72846e-08	8.90046e-12	0.999464	8.69544e-05	0.000448546	5.1584	rs56238934	0.389485	ENSG00000067533.5	RRP15
TPOAb levels	14	TCF7	rs244686	5:133088103-135088103	267	Artery_Aorta	4.39347e-20	1.25696e-21	0.971755	0.0277972	0.000448189	0.0161235	rs12657663	0.435427	ENSG00000164615.4	CAMLG
TPOAb positivity	33	GPR174	rs5912761	23:78123604-80123604	373	Brain_Frontal_Cortex_BA9	8.80981e-11	1.12096e-08	0.00779441	0.991758	0.000447548	0.000451267	rs2132226	0.0203308	ENSG00000187325.4	TAF9B
TPOAb levels	14	TCF7	rs244686	5:133088103-135088103	16	Cells_EBV-transformed_lymphocytes	3.14967e-05	3.67163e-09	0.999409	0.000112028	0.000447513	3.99465	rs13186030	0.579718	ENSG00000043143.20	JADE2
TPOAb levels	4	VANGL2	rs16832016	1:159454048-161454048	558	Stomach	3.58598e-58	3.79518e-59	0.903894	0.0956581	0.000447364	0.0046767	rs11587021	1	ENSG00000272668.1	RP11-190A12.8
TPOAb levels	14	TCF7	rs244686	5:133088103-135088103	75	Brain_Amygdala	5.83175e-19	3.16624e-22	0.999016	0.000537938	0.000445943	0.828986	rs12657663	0.195654	ENSG00000164615.4	CAMLG
TPOAb levels	33	RAD51B	rs10129646	14:67291858-69291858	696	Esophagus_Mucosa	5.81624e-44	6.82023e-46	0.987974	0.0115807	0.000445079	0.0384328	rs3825722	0.0763936	ENSG00000100554.11	ATP6V1D
TPOAb levels	21	RNASET2	rs2757039	6:165956865-167956865	59	Brain_Putamen_basal_ganglia	2.58336e-08	7.19346e-12	0.999281	0.000273804	0.000444971	1.62514	rs539236	0.0786093	ENSG00000203688.4	RP11-351J23.1
TPOAb levels	13	TLR3	rs3775291	4:185082920-187082920	1100	Adipose_Visceral_Omentum	3.76411e-87	1.34432e-87	0.736519	0.263037	0.000444753	0.00169084	rs11132303	0.999944	ENSG00000109775.10	UFSP2
TPOAb levels	5	TGFB2	rs72738834	1:217450546-219450546	75	Adipose_Subcutaneous	4.40111e-35	4.36946e-38	0.998569	0.000986949	0.000443957	0.449828	rs946213	0.508287	ENSG00000067533.5	RRP15
TPOAb levels	14	TCF7	rs244686	5:133088103-135088103	95	Brain_Anterior_cingulate_cortex_BA24	9.30775e-35	8.29364e-38	0.998671	0.000885424	0.000443873	0.501311	rs12657663	0.259605	ENSG00000164615.4	CAMLG
TPOAb levels	13	TLR3	rs3775291	4:185082920-187082920	1100	Esophagus_Muscularis	1.31253e-100	4.72736e-101	0.734878	0.264678	0.000443762	0.00167661	rs11132303	0.999995	ENSG00000109775.10	UFSP2
TPOAb levels	12	CLNK	rs6831973	4:9707742-11707742	95	Brain_Frontal_Cortex_BA9	0.0664528	2.91996e-05	0.932669	0.000405387	0.000443189	1.09325	rs6811287	0.0513252	ENSG00000071127.16	WDR1
TPOAb levels	23	SLC25A37	rs6557682	8:22542452-24542452	587	Skin_Not_Sun_Exposed_Suprapubic	1.02263e-16	2.12665e-17	0.827479	0.172078	0.000443124	0.00257514	rs1545837	0.617021	ENSG00000147439.12	BIN3
TPOAb levels	14	TCF7	rs244686	5:133088103-135088103	359	Breast_Mammary_Tissue	5.8801e-22	2.07809e-23	0.965442	0.0341153	0.000443066	0.0129873	rs12657663	0.88954	ENSG00000164615.4	CAMLG
TPOAb levels	5	TGFB2	rs72738834	1:217450546-219450546	14	Brain_Spinal_cord_cervical_c-1	0.00168212	1.61138e-07	0.997784	9.11587e-05	0.000442346	4.85248	rs946213	0.329352	ENSG00000067533.5	RRP15
FT4	7	CGA	rs9362387	6:86083683-88083683	978	Lung	9.07e-44	2.62e-44	0.775818	0.22374	0.000441827	0.00197474	rs2223788	0.599254	ENSG00000203875.10	SNHG5
TPOAb levels	5	TGFB2	rs72738834	1:217450546-219450546	64	Breast_Mammary_Tissue	9.06942e-16	1.46067e-18	0.997956	0.00160284	0.000441153	0.275232	rs56238934	0.400049	ENSG00000067533.5	RRP15
TPOAb levels	12	CLNK	rs6831973	4:9707742-11707742	1334	Lung	4.1436e-06	6.96054e-07	0.855799	0.143755	0.000440933	0.00306725	rs4333176	0.451502	ENSG00000178163.7	ZNF518B
TPOAb levels	5	TGFB2	rs72738834	1:217450546-219450546	31	Esophagus_Gastroesophageal_Junction	4.13841e-15	1.56614e-18	0.999186	0.000373725	0.000440614	1.17898	rs56238934	0.560991	ENSG00000067533.5	RRP15
TPOAb levels	25	EGR2	rs61865882	10:61812333-63812333	43	Small_Intestine_Terminal_Ileum	0.0242501	9.40322e-06	0.974927	0.000373643	0.000439487	1.17622	rs12218613	0.19917	ENSG00000232075.1	MRPL35P2
Subclinical Hyperthyroidism	11	DET1	rs12148331	15:87566850-89566850	3	Uterus	0.612556	2.11627e-05	0.386975	8.97786e-06	0.000439146	48.9143	rs730657	0.546883	ENSG00000140521.12	POLG
TPOAb levels	5	TGFB2	rs72738834	1:217450546-219450546	97	Whole_Blood	5.93613e-05	1.17797e-07	0.997526	0.00197511	0.000438915	0.222223	rs946213	0.569717	ENSG00000067533.5	RRP15
TPOAb levels	7	STAT4	rs8179673	2:190104615-192104615	640	Brain_Cerebellum	2.7219e-37	3.76961e-39	0.985912	0.0136497	0.000438056	0.0320927	chr2_190366777	0.305278	ENSG00000151689.12	INPP1
FT4	16	METTL15	rs12360793	11:27363210-29363210	399	Breast_Mammary_Tissue	2.82e-06	9.4e-06	0.230673	0.768878	0.000437272	0.000568714	rs1140711	0.201267	ENSG00000148943.11	LIN7C
TPOAb levels	5	TGFB2	rs72738834	1:217450546-219450546	155	Heart_Left_Ventricle	8.60436e-18	1.15896e-20	0.998224	0.0013402	0.000436091	0.325394	rs56238934	0.384005	ENSG00000067533.5	RRP15
TPOAb levels	5	TGFB2	rs72738834	1:217450546-219450546	85	Skin_Not_Sun_Exposed_Suprapubic	2.49027e-20	5.47804e-23	0.997377	0.00218967	0.000433791	0.198108	rs56238934	0.803952	ENSG00000067533.5	RRP15
TPOAb levels	23	SLC25A37	rs6557682	8:22542452-24542452	721	Skin_Sun_Exposed_Lower_leg	3.32192e-17	5.80992e-18	0.850774	0.148793	0.000432939	0.00290967	rs4872531	0.334863	ENSG00000147439.12	BIN3
Subclinical Hypothyroidism	3	PCBP1	rs10205278	2:69100612-71100612	252	Liver	8.31091e-10	2.74449e-09	0.232335	0.767232	0.000432881	0.000564212	rs11556871	0.153197	ENSG00000144043.11	TEX261
TPOAb levels	2	VAV3	rs17020139	1:106826861-108826861	220	Esophagus_Gastroesophageal_Junction	4.37822e-07	3.57137e-09	0.991484	0.00808333	0.000432276	0.0534775	rs11185226	0.249507	ENSG00000226822.2	RP11-356N1.2
TPOAb levels	7	STAT4	rs8179673	2:190104615-192104615	463	Brain_Hypothalamus	1.44435e-14	4.77824e-17	0.996276	0.0032916	0.000431973	0.131235	chr2_190366777	0.221841	ENSG00000151689.12	INPP1
TPOAb levels	17	CD83	rs13210531	6:13092924-15092924	225	Brain_Hypothalamus	1.45723e-05	2.54898e-08	0.997813	0.00174106	0.000431184	0.247657	rs398151	0.278411	ENSG00000145979.17	TBC1D7
TPOAb levels	5	TGFB2	rs72738834	1:217450546-219450546	117	Brain_Caudate_basal_ganglia	2.91994e-19	2.85882e-22	0.998596	0.000973387	0.000430625	0.442399	rs56238934	0.928948	ENSG00000067533.5	RRP15
TPOAb levels	17	CD83	rs13210531	6:13092924-15092924	455	Testis	2.62193e-40	1.45301e-42	0.994066	0.00550457	0.000429873	0.0780938	rs13212123	0.603071	ENSG00000145979.17	TBC1D7
TPOAb levels	5	TGFB2	rs72738834	1:217450546-219450546	100	Adipose_Visceral_Omentum	1.27223e-27	2.39835e-30	0.997694	0.0018765	0.000429804	0.229045	rs946213	0.468378	ENSG00000067533.5	RRP15
FT4	6	CAST	rs17086192	5:95513138-97513138	375	Kidney_Cortex	2.7e-18	4.41e-21	0.997949	0.00162155	0.000429332	0.264766	rs2910686	0.0896773	ENSG00000164308.16	ERAP2
TPOAb levels	5	TGFB2	rs72738834	1:217450546-219450546	45	Lung	1.7544e-24	1.12228e-27	0.998936	0.000634724	0.000428965	0.67583	rs56238934	0.787967	ENSG00000067533.5	RRP15
TSH	7	HNRNPA3	rs2706121	2:176168130-178168130	344	Prostate	3.78e-06	1.99e-08	0.994352	0.00521608	0.000428555	0.0821603	rs7568068	0.0315778	ENSG00000128655.16	PDE11A
TPOAb levels	36	TIAM1	rs34379434	21:30197241-32197241	97	Liver	4.45474e-10	3.49753e-13	0.998793	0.000779904	0.000427424	0.548047	rs2017872	0.359181	ENSG00000142149.8	HUNK
TPOAb levels	5	TGFB2	rs72738834	1:217450546-219450546	290	Nerve_Tibial	1.69202e-29	1.25696e-31	0.992208	0.00736662	0.00042564	0.0577795	rs56238934	0.988905	ENSG00000067533.5	RRP15
TPOAb levels	33	RAD51B	rs10129646	14:67291858-69291858	690	Esophagus_Muscularis	3.15597e-17	4.0863e-18	0.884991	0.114583	0.000425534	0.00371376	rs73282775	0.045395	ENSG00000100554.11	ATP6V1D
