## Supplemental Table for "Genome-wide association studies of thyroid-related hormones, dysfunction, and autoimmunity among 85,421 Chinese pregnancies" (part 2 of 3)

### Sheet: ST4 (continued)
Back to Supplementary Tables overview
TPOAb levels	4	VANGL2	rs16832016	1:159454048-161454048	742	Colon_Sigmoid	2.31557e-81	3.83835e-82	0.857447	0.142128	0.000424376	0.00298587	rs11587021	1	ENSG00000272668.1	RP11-190A12.8
TPOAb levels	9	RTP5	rs67964063	2:240881804-242881804	354	Cells_EBV-transformed_lymphocytes	4.06849e-09	1.26498e-08	0.243253	0.756323	0.000423722	0.000560239	rs6733823	0.759188	ENSG00000180902.17	D2HGDH
TPOAb levels	15	PTTG1	rs4921289	5:159474133-161474133	101	Pancreas	1.96619e-24	1.03702e-27	0.999054	0.000522696	0.000423246	0.809735	rs6556513	0.994453	ENSG00000118322.12	ATP10B
TPOAb levels	26	PANX1	rs12793348	11:93179870-95179870	614	Brain_Caudate_basal_ganglia	7.69281e-28	7.87276e-30	0.989455	0.0101218	0.000422887	0.0417799	rs611762	0.0319595	ENSG00000182919.14	C11orf54
FT4	2	SNX7	rs61786781	1:97385632-99385632	29	Pituitary	0.246907	4.1e-05	0.752508	0.000120772	0.000422416	3.49763	rs10875138	0.0937916	ENSG00000226053.1	LINC01776
TPOAb levels	25	EGR2	rs61865882	10:61812333-63812333	253	Heart_Left_Ventricle	1.24025e-05	1.08868e-07	0.990872	0.00869356	0.000422337	0.0485805	rs12218613	0.281337	ENSG00000232075.1	MRPL35P2
TPOAb levels	20	AHI1	rs2614264	6:134389556-136389556	249	Brain_Amygdala	1.19051e-16	4.03884e-16	0.227565	0.772014	0.00042176	0.000546312	rs4440481	0.0351504	ENSG00000112339.14	HBS1L
Isolated Hypothyroxinemia	6	SLCO1B3	rs145816106	12:19952595-21952595	1832	Nerve_Tibial	5.2212e-50	1.65328e-49	0.239911	0.759667	0.000421581	0.000554955	rs1850014	0.131359	ENSG00000111700.12	SLCO1B3
Isolated Hypothyroxinemia	8	MAF	rs4889011	16:78667177-80667177	924	Skin_Sun_Exposed_Lower_leg	9.01706e-145	2.16315e-143	0.0400001	0.959579	0.000420614	0.000438331	rs4340340	0.638504	ENSG00000261390.5	MAFTRR
TPOAb levels	15	PTTG1	rs4921289	5:159474133-161474133	213	Artery_Tibial	4.61846e-47	7.76585e-48	0.8557	0.14388	0.000420239	0.00292076	rs6871144	0.645377	ENSG00000145861.7	C1QTNF2
TPOAb levels	17	CD83	rs13210531	6:13092924-15092924	114	Ovary	0.000101619	7.74454e-08	0.998723	0.000756958	0.000418701	0.553136	rs398151	0.697667	ENSG00000215022.7	RP1-257A7.4
TPOAb levels	25	EGR2	rs61865882	10:61812333-63812333	493	Colon_Transverse	7.32163e-11	2.24489e-13	0.99653	0.00305128	0.000418343	0.137104	rs12218613	0.996124	ENSG00000232075.1	MRPL35P2
TPOAb levels	24	LYZL2	rs12571172	10:29792967-31792967	1232	Cells_Cultured_fibroblasts	1.8349e-57	3.13594e-58	0.853687	0.145895	0.000418253	0.00286681	rs2482825	0.858191	ENSG00000165757.8	KIAA1462
Subclinical Hyperthyroidism	10	CEP128	rs2215981	14:79978623-81978623	365	Brain_Putamen_basal_ganglia	1.8763e-16	2.83555e-06	6.61429e-11	0.999579	0.000417831	0.000418007	rs3783948	0.312045	ENSG00000165409.16	TSHR
TPOAb levels	7	STAT4	rs8179673	2:190104615-192104615	656	Brain_Cerebellar_Hemisphere	2.89203e-29	4.17181e-31	0.985373	0.0142101	0.000416978	0.0293438	rs291436	0.031541	ENSG00000151689.12	INPP1
TPOAb levels	25	EGR2	rs61865882	10:61812333-63812333	621	Breast_Mammary_Tissue	4.17523e-16	3.0174e-18	0.992415	0.00716793	0.000416604	0.0581205	rs12218613	0.999914	ENSG00000232075.1	MRPL35P2
TPOAb levels	17	CD83	rs13210531	6:13092924-15092924	679	Nerve_Tibial	1.40555e-24	1.07284e-26	0.992016	0.00756776	0.000416513	0.0550379	rs454563	0.800373	ENSG00000215022.7	RP1-257A7.4
TPOAb levels	17	CD83	rs13210531	6:13092924-15092924	306	Brain_Caudate_basal_ganglia	6.19127e-15	1.49965e-17	0.997172	0.00241119	0.000416499	0.172736	rs454563	0.482213	ENSG00000145979.17	TBC1D7
TPOAb levels	17	CD83	rs13210531	6:13092924-15092924	303	Brain_Nucleus_accumbens_basal_ganglia	4.13875e-20	1.2223e-22	0.996644	0.00293923	0.000416328	0.141645	rs454563	0.480518	ENSG00000145979.17	TBC1D7
TPOAb levels	14	TCF7	rs244686	5:133088103-135088103	257	Brain_Hypothalamus	7.08171e-16	7.85229e-17	0.899816	0.0997686	0.000415496	0.0041646	rs12657663	0.887953	ENSG00000164615.4	CAMLG
TPOAb positivity	4	TGFB2	rs72738834	1:217450546-219450546	224	Esophagus_Muscularis	4.52602e-30	4.91461e-30	0.479222	0.520362	0.000415415	0.000798319	rs946213	0.489543	ENSG00000067533.5	RRP15
TPOAb levels	1	SF3A3	rs11210866	1:36983893-38983893	263	Brain_Anterior_cingulate_cortex_BA24	1.77896e-09	2.45664e-10	0.878302	0.121284	0.000414487	0.0034175	rs75785507	0.675831	ENSG00000233621.1	LINC01137
TPOAb levels	26	PANX1	rs12793348	11:93179870-95179870	334	Brain_Hypothalamus	2.27448e-18	4.68994e-20	0.979396	0.0201908	0.000413208	0.0204651	rs11020505	0.060247	ENSG00000182919.14	C11orf54
TSH	7	HNRNPA3	rs2706121	2:176168130-178168130	4	Vagina	0.240922	5.12e-06	0.758647	1.2e-05	0.000413127	34.4526	rs10164810	0.439739	ENSG00000175879.8	HOXD8
TPOAb levels	36	TIAM1	rs34379434	21:30197241-32197241	103	Adipose_Subcutaneous	0.000960362	9.38244e-07	0.997655	0.000970548	0.000413036	0.42557	rs8134739	0.153636	ENSG00000273091.1	AP000255.6
TPOAb levels	25	EGR2	rs61865882	10:61812333-63812333	1029	Artery_Tibial	1.35154e-17	2.27069e-19	0.983075	0.0165123	0.000412866	0.0250036	rs12218613	0.980239	ENSG00000232075.1	MRPL35P2
FT4	2	SNX7	rs61786781	1:97385632-99385632	118	Brain_Nucleus_accumbens_basal_ganglia	0.00157715	9.38e-07	0.99742	0.00058898	0.000412758	0.7008	rs10783106	0.0637324	ENSG00000232825.1	RP5-896L10.1
TSH	38	MAGED2	rs2361196	23:53860094-55860094	723	Adrenal_Gland	4.34e-17	4.31e-14	0.00100594	0.998583	0.000411263	0.000411846	rs35462312	0.151736	ENSG00000067445.20	TRO
TPOAb levels	2	VAV3	rs17020139	1:106826861-108826861	804	Cells_Cultured_fibroblasts	7.01251e-17	1.0153e-18	0.985327	0.0142619	0.000411142	0.0288281	rs61799378	0.236209	ENSG00000085491.15	SLC25A24
TPOAb levels	13	TLR3	rs3775291	4:185082920-187082920	426	Pancreas	4.58416e-35	1.66894e-36	0.964481	0.0351094	0.000409484	0.0116631	rs4241814	0.507604	ENSG00000109794.13	FAM149A
TPOAb levels	34	ZNF385C	rs35490951	17:41098921-43098921	101	Kidney_Cortex	0.00138861	6.58684e-07	0.997734	0.000469194	0.000407964	0.8695	rs273900734	0.0270559	ENSG00000198496.10	NBR2
TPOAb levels	17	CD83	rs13210531	6:13092924-15092924	272	Colon_Transverse	2.09486e-09	1.43713e-07	0.0143614	0.985231	0.00040792	0.000414035	rs13210531	0.46789	ENSG00000112149.9	CD83
TPOAb levels	12	CLNK	rs6831973	4:9707742-11707742	25	Kidney_Cortex	0.0439508	4.61314e-06	0.955541	9.62212e-05	0.000407362	4.2336	rs2215232	0.1062	ENSG00000249631.5	RP11-281P23.2
TPOAb levels	14	TCF7	rs244686	5:133088103-135088103	35	Liver	0.002098	6.09601e-07	0.997209	0.000285685	0.000406706	1.42362	rs7736371	0.266592	ENSG00000251169.2	LINC01843
TPOAb levels	3	FCRL3	rs7522061	1:156698600-158698600	1479	Testis	4.62785e-100	2.11479e-101	0.955915	0.0436783	0.000406359	0.00930346	rs12117221	0.97063	ENSG00000160838.13	LRRC71
TPOAb levels	9	RTP5	rs67964063	2:240881804-242881804	1402	Spleen	1.11849e-28	1.26729e-27	0.081068	0.91853	0.000402202	0.000437875	rs115271170	0.546459	ENSG00000168385.17	SEPT2
TPOAb levels	26	PANX1	rs12793348	11:93179870-95179870	907	Adrenal_Gland	2.14492e-52	1.38532e-53	0.938959	0.0606397	0.000401436	0.00662002	rs611762	0.030119	ENSG00000182919.14	C11orf54
TPOAb levels	33	RAD51B	rs10129646	14:67291858-69291858	52	Minor_Salivary_Gland	6.00216e-08	1.61249e-11	0.999334	0.000264462	0.000401025	1.51638	rs12878981	0.0480011	ENSG00000198133.8	TMEM229B
TPOAb levels	23	SLC25A37	rs6557682	8:22542452-24542452	30	Artery_Coronary	0.186864	2.77559e-05	0.812591	0.000116697	0.00040013	3.42879	rs34268501	0.090287	ENSG00000241852.9	C8orf58
TPOAb levels	2	VAV3	rs17020139	1:106826861-108826861	469	Testis	1.69242e-41	1.27586e-43	0.992125	0.00747534	0.000399957	0.0535035	rs61799378	0.254326	ENSG00000085491.15	SLC25A24
TPOAb levels	34	ZNF385C	rs35490951	17:41098921-43098921	418	Brain_Substantia_nigra	4.9023e-31	1.63896e-33	0.996273	0.00332678	0.000399879	0.1202	rs2298861	0.0166428	ENSG00000198496.10	NBR2
TPOAb levels	23	SLC25A37	rs6557682	8:22542452-24542452	13	Uterus	0.156801	9.92152e-06	0.84274	4.93292e-05	0.00039949	8.09844	rs3735894	0.33902	ENSG00000147439.12	BIN3
TPOAb levels	25	EGR2	rs61865882	10:61812333-63812333	885	Esophagus_Muscularis	2.64576e-12	1.34979e-13	0.951083	0.0485173	0.000399312	0.0082303	rs12218613	0.997145	ENSG00000232075.1	MRPL35P2
TPOAb levels	26	PANX1	rs12793348	11:93179870-95179870	1081	Heart_Left_Ventricle	2.47878e-51	1.6041e-52	0.938849	0.0607521	0.000398968	0.00656715	rs630811	0.0538891	ENSG00000182919.14	C11orf54
TPOAb levels	34	ZNF385C	rs35490951	17:41098921-43098921	567	Brain_Spinal_cord_cervical_c-1	3.91946e-38	2.41687e-40	0.993479	0.00612215	0.000398768	0.0651352	rs2298861	0.0191919	ENSG00000198496.10	NBR2
TPOAb levels	34	ZNF385C	rs35490951	17:41098921-43098921	525	Brain_Hypothalamus	1.37296e-44	8.46827e-47	0.993478	0.00612367	0.000398756	0.0651171	rs2298861	0.0205163	ENSG00000198496.10	NBR2
TPOAb levels	34	ZNF385C	rs35490951	17:41098921-43098921	512	Brain_Amygdala	2.41505e-35	1.25081e-37	0.994455	0.00514651	0.000398482	0.0774278	rs8176160	0.0258464	ENSG00000198496.10	NBR2
TPOAb levels	36	TIAM1	rs34379434	21:30197241-32197241	36	Pituitary	0.111008	1.76615e-05	0.888439	0.00013737	0.000398164	2.89848	rs12626712	0.125637	ENSG00000273091.1	AP000255.6
TPOAb levels	34	ZNF385C	rs35490951	17:41098921-43098921	634	Brain_Hippocampus	3.36541e-38	2.13395e-40	0.993308	0.00629444	0.000397881	0.0632115	rs2070834	0.119607	ENSG00000198496.10	NBR2
TPOAb levels	25	EGR2	rs61865882	10:61812333-63812333	777	Adipose_Subcutaneous	2.61406e-22	1.44719e-23	0.947169	0.052433	0.000397609	0.00758319	rs12218613	1	ENSG00000232075.1	MRPL35P2
TPOAb positivity	2	FCRL3	rs7522061	1:156698600-158698600	373	Heart_Left_Ventricle	1.92438e-27	1.96518e-27	0.494561	0.505041	0.000397571	0.000787205	rs1633126	0.0376237	ENSG00000158473.6	CD1D
TPOAb levels	34	ZNF385C	rs35490951	17:41098921-43098921	611	Brain_Nucleus_accumbens_basal_ganglia	1.27982e-60	9.97831e-63	0.991873	0.00772933	0.000397505	0.0514281	rs8176297	0.0331853	ENSG00000198496.10	NBR2
TPOAb levels	34	ZNF385C	rs35490951	17:41098921-43098921	678	Brain_Anterior_cingulate_cortex_BA24	4.95435e-43	4.34215e-45	0.990922	0.00868079	0.00039746	0.0457862	rs2070834	0.0411251	ENSG00000198496.10	NBR2
TPOAb levels	3	FCRL3	rs7522061	1:156698600-158698600	2	Uterus	0.674912	2.57717e-05	0.324657	8.42476e-06	0.000397235	47.1509	rs16839482	0.616963	ENSG00000163563.7	MNDA
Subclinical Hyperthyroidism	10	CEP128	rs2215981	14:79978623-81978623	3	Brain_Nucleus_accumbens_basal_ganglia	0.737828	3.29761e-05	0.261734	7.72662e-06	0.000397117	51.396	rs72695026	0.616109	ENSG00000273783.1	CTD-2506P8.6
TPOAb levels	24	LYZL2	rs12571172	10:29792967-31792967	51	Pancreas	1.07601e-05	2.70492e-09	0.999345	0.000247249	0.000397023	1.60576	rs3121290	0.95672	ENSG00000197321.14	SVIL
TPOAb levels	8	CTLA4	rs926169	2:202858029-204858029	17	Uterus	0.318597	3.03894e-05	0.680915	6.098e-05	0.000396893	6.50857	rs10439267	0.128048	ENSG00000138380.17	CARF
TPOAb levels	34	ZNF385C	rs35490951	17:41098921-43098921	724	Brain_Putamen_basal_ganglia	1.69836e-39	2.27506e-41	0.986395	0.0132094	0.000395337	0.0299285	rs8176160	0.0221487	ENSG00000198496.10	NBR2
Isolated Hypothyroxinemia	4	ADGRD2	rs4838178	9:123458356-125458356	3	Vagina	0.696624	2.67725e-05	0.302947	7.69283e-06	0.000394997	51.3461	rs2841330	0.759328	ENSG00000165219.21	GAPVD1
TPOAb levels	34	ZNF385C	rs35490951	17:41098921-43098921	709	Adrenal_Gland	8.4449e-51	1.09292e-52	0.986838	0.0127674	0.000394951	0.0309343	rs8176220	0.264781	ENSG00000198496.10	NBR2
TPOAb levels	25	EGR2	rs61865882	10:61812333-63812333	878	Nerve_Tibial	2.10173e-14	1.42073e-15	0.936316	0.0632892	0.000394424	0.00623208	rs12218613	0.768257	ENSG00000232075.1	MRPL35P2
TPOAb levels	34	ZNF385C	rs35490951	17:41098921-43098921	760	Brain_Caudate_basal_ganglia	1.2415e-60	2.00601e-62	0.983715	0.0158909	0.000394168	0.0248047	rs8176160	0.0504384	ENSG00000198496.10	NBR2
TPOAb levels	17	CD83	rs13210531	6:13092924-15092924	216	Brain_Hippocampus	1.51508e-09	2.54244e-12	0.997935	0.00167069	0.000394118	0.235901	rs202041	0.491396	ENSG00000145979.17	TBC1D7
TPOAb levels	34	ZNF385C	rs35490951	17:41098921-43098921	935	Brain_Cerebellar_Hemisphere	1.88645e-44	3.66645e-46	0.980552	0.0190538	0.00039389	0.0206726	rs2298861	0.0254529	ENSG00000198496.10	NBR2
Subclinical Hyperthyroidism	10	CEP128	rs2215981	14:79978623-81978623	5	Brain_Frontal_Cortex_BA9	0.786177	7.08068e-05	0.213343	1.52788e-05	0.000393596	25.761	rs55670336	0.496306	ENSG00000100629.16	CEP128
TPOAb levels	33	RAD51B	rs10129646	14:67291858-69291858	337	Adipose_Visceral_Omentum	7.60612e-21	3.78624e-23	0.994659	0.00494736	0.000393595	0.0795566	rs6573770	0.914454	ENSG00000100558.8	PLEK2
TPOAb levels	25	EGR2	rs61865882	10:61812333-63812333	958	Adipose_Visceral_Omentum	4.39645e-28	3.03859e-29	0.93499	0.0646175	0.000392496	0.00607415	rs12218613	1	ENSG00000232075.1	MRPL35P2
TPOAb levels	26	PANX1	rs12793348	11:93179870-95179870	781	Brain_Nucleus_accumbens_basal_ganglia	4.20817e-20	4.28204e-21	0.907291	0.0923178	0.000391588	0.00424174	rs611762	0.0394599	ENSG00000182919.14	C11orf54
FT4	2	SNX7	rs61786781	1:97385632-99385632	286	Pancreas	2.8e-06	5.48e-09	0.997655	0.00195106	0.000391003	0.200405	rs3956692	0.0887496	ENSG00000162627.16	SNX7
Isolated Hypothyroxinemia	5	LHX3	rs1886296	9:135200434-137200434	1253	Esophagus_Muscularis	1.70456e-67	3.77491e-66	0.0431875	0.956421	0.000390977	0.000408791	rs11999246	0.519036	ENSG00000233016.6	SNHG7
TPOAb levels	33	RAD51B	rs10129646	14:67291858-69291858	491	Heart_Atrial_Appendage	6.5876e-15	4.76594e-17	0.992433	0.00717608	0.000390556	0.0544247	rs2148160	0.838579	ENSG00000100558.8	PLEK2
TPOAb levels	36	TIAM1	rs34379434	21:30197241-32197241	156	Nerve_Tibial	3.09354e-05	6.1815e-08	0.997589	0.00198948	0.000390423	0.196244	rs2833474	0.789339	ENSG00000273091.1	AP000255.6
TPOAb levels	4	VANGL2	rs16832016	1:159454048-161454048	163	Liver	1.56953e-14	4.52197e-15	0.776033	0.223579	0.000388479	0.00173755	rs11587021	0.835766	ENSG00000272668.1	RP11-190A12.8
Isolated Hypothyroxinemia	5	LHX3	rs1886296	9:135200434-137200434	847	Colon_Sigmoid	2.80782e-32	6.64364e-31	0.0405339	0.959079	0.000387507	0.000404041	rs6874	0.424461	ENSG00000233016.6	SNHG7
FT4	4	TRH	rs2670899	3:128972212-130972212	235	Vagina	3.46e-06	2.41e-08	0.99272	0.00688947	0.000387279	0.0562132	rs11720599	0.0312447	ENSG00000228252.9	COL6A4P2
TPOAb levels	9	RTP5	rs67964063	2:240881804-242881804	1802	Esophagus_Gastroesophageal_Junction	1.27878e-44	5.5454e-43	0.0225319	0.977081	0.000386677	0.000395747	rs12994689	0.53468	ENSG00000261186.2	LINC01238
FT4	4	TRH	rs2670899	3:128972212-130972212	230	Brain_Substantia_nigra	3.26e-15	2.83e-17	0.991019	0.0085946	0.000386145	0.0449288	rs12638292	0.046159	ENSG00000228252.9	COL6A4P2
FT4	4	TRH	rs2670899	3:128972212-130972212	453	Brain_Amygdala	7.61e-15	1.23e-16	0.98368	0.0159369	0.000383275	0.0240495	rs57173421	0.0462333	ENSG00000228252.9	COL6A4P2
Isolated Hypothyroxinemia	4	ADGRD2	rs4838178	9:123458356-125458356	4	Uterus	0.727027	4.05708e-05	0.272538	1.13766e-05	0.000383201	33.6831	rs7027515	0.496657	ENSG00000136930.12	PSMB7
FT4	10	TRHR	rs3134112	8:108092626-110092626	699	Testis	2.13e-10	5.12e-09	0.0399308	0.959686	0.000382951	0.000399038	rs6998731	0.0217725	ENSG00000120526.10	NUDCD1
TSH	7	HNRNPA3	rs2706121	2:176168130-178168130	437	Whole_Blood	3.61e-10	2.96e-06	0.000121923	0.999493	0.000382397	0.000382591	rs2706108	0.210501	ENSG00000225808.1	DNAJC19P5
FT4	4	TRH	rs2670899	3:128972212-130972212	519	Brain_Hypothalamus	1.79e-15	3.82e-17	0.978684	0.0209348	0.000381727	0.0182341	rs11720599	0.0403913	ENSG00000228252.9	COL6A4P2
FT4	4	TRH	rs2670899	3:128972212-130972212	661	Brain_Caudate_basal_ganglia	3.05e-25	6.55e-27	0.978631	0.0209875	0.000381229	0.0181646	rs12495527	0.0986383	ENSG00000228252.9	COL6A4P2
FT4	6	CAST	rs17086192	5:95513138-97513138	469	Uterus	1.67e-38	1.13e-40	0.992915	0.0067058	0.000379209	0.0565495	rs2910686	0.45102	ENSG00000164308.16	ERAP2
TPOAb levels	15	PTTG1	rs4921289	5:159474133-161474133	2	Liver	0.279021	2.69891e-06	0.720594	3.17992e-06	0.000379022	119.192	rs72810111	0.963114	ENSG00000248626.1	GAPDHP40
FT4	21	SGF29	rs76569227	16:27553670-29553670	393	Brain_Substantia_nigra	7.11e-13	1.02e-11	0.0650757	0.934547	0.000376963	0.000403364	rs16976950	0.0808304	ENSG00000259954.1	IL21R-AS1
TPOAb levels	33	RAD51B	rs10129646	14:67291858-69291858	161	Brain_Cerebellar_Hemisphere	7.6862e-06	0.000144785	0.0503844	0.949086	0.000376876	0.000397094	rs11848477	0.836807	ENSG00000259648.1	RP11-643G16.4
FT4	4	TRH	rs2670899	3:128972212-130972212	510	Prostate	8.91e-23	1.65e-24	0.98144	0.0181837	0.000375964	0.0206759	rs12495527	0.441356	ENSG00000228252.9	COL6A4P2
FT4	10	TRHR	rs3134112	8:108092626-110092626	422	Heart_Left_Ventricle	2.06e-13	7.5e-16	0.996003	0.00362126	0.000375578	0.103715	rs2935792	0.538671	ENSG00000164841.4	TMEM74
FT4	6	CAST	rs17086192	5:95513138-97513138	342	Vagina	9.07e-46	1.69e-48	0.997767	0.0018577	0.00037501	0.201867	rs2910686	0.497058	ENSG00000164308.16	ERAP2
TPOAb levels	17	CD83	rs13210531	6:13092924-15092924	306	Muscle_Skeletal	5.28548e-11	3.6022e-09	0.0144554	0.98517	0.000374869	0.000380512	rs6929821	0.328524	ENSG00000112149.9	CD83
FT4	6	CAST	rs17086192	5:95513138-97513138	477	Minor_Salivary_Gland	1.2e-51	3.75e-54	0.996528	0.00309759	0.000373948	0.120722	rs2910686	0.503919	ENSG00000164308.16	ERAP2
FT4	6	CAST	rs17086192	5:95513138-97513138	516	Brain_Substantia_nigra	3.54e-38	1.68e-40	0.9949	0.00472702	0.000373337	0.0789793	rs2910686	0.503918	ENSG00000164308.16	ERAP2
FT4	6	CAST	rs17086192	5:95513138-97513138	610	Adrenal_Gland	6.08e-78	3.16e-80	0.994457	0.00516972	0.00037317	0.0721838	rs2910686	0.503921	ENSG00000164308.16	ERAP2
FT4	6	CAST	rs17086192	5:95513138-97513138	628	Brain_Amygdala	4.23e-36	2.72e-38	0.993245	0.00638234	0.000372724	0.0583992	rs2910686	0.503854	ENSG00000164308.16	ERAP2
FT4	6	CAST	rs17086192	5:95513138-97513138	635	Cells_EBV-transformed_lymphocytes	5.27e-58	3.73e-60	0.992597	0.00703093	0.000372472	0.0529762	rs2910686	0.503921	ENSG00000164308.16	ERAP2
TPOAb levels	11	LPP	rs2030519	3:187402113-189402113	18	Ovary	0.190273	1.63063e-05	0.809272	6.56298e-05	0.000372411	5.67443	rs3733018	0.159856	ENSG00000228804.5	RP11-211G3.3
FT4	6	CAST	rs17086192	5:95513138-97513138	531	Ovary	1.26e-51	1.06e-53	0.991265	0.00836349	0.000371972	0.0444757	rs2910686	0.50392	ENSG00000164308.16	ERAP2
FT4	8	FIG4	rs9398215	6:108718639-110718639	517	Brain_Anterior_cingulate_cortex_BA24	1.73e-10	2.56e-11	0.870348	0.129281	0.00037162	0.00287452	rs13201430	0.0727105	ENSG00000155085.15	AK9
FT4	6	CAST	rs17086192	5:95513138-97513138	713	Liver	2.84e-65	2.69e-67	0.990228	0.00940007	0.000371584	0.0395299	rs2910686	0.50392	ENSG00000164308.16	ERAP2
FT4	6	CAST	rs17086192	5:95513138-97513138	672	Small_Intestine_Terminal_Ileum	5.71e-51	5.64e-53	0.98984	0.00978879	0.000371476	0.0379492	rs2910686	0.503803	ENSG00000164308.16	ERAP2
FT4	6	CAST	rs17086192	5:95513138-97513138	697	Brain_Putamen_basal_ganglia	1.08e-45	1.08e-47	0.989737	0.00989187	0.000371399	0.0375459	rs2910686	0.503921	ENSG00000164308.16	ERAP2
Isolated Hypothyroxinemia	3	GLIS3	rs7873463	9:3221298-5221298	543	Adipose_Subcutaneous	7.40642e-34	2.81903e-33	0.207988	0.791641	0.00037127	0.000468988	rs79965806	1	ENSG00000147853.16	AK3
FT4	6	CAST	rs17086192	5:95513138-97513138	694	Artery_Coronary	1.36e-78	1.63e-80	0.987821	0.0118087	0.00037068	0.0313904	rs2910686	0.503921	ENSG00000164308.16	ERAP2
FT4	6	CAST	rs17086192	5:95513138-97513138	749	Brain_Caudate_basal_ganglia	4.13e-67	5.1e-69	0.987434	0.0121956	0.000370535	0.0303826	rs2910686	0.503921	ENSG00000164308.16	ERAP2
FT4	6	CAST	rs17086192	5:95513138-97513138	817	Stomach	2.24e-108	2.78e-110	0.987369	0.0122608	0.00037051	0.0302191	rs2910686	0.503921	ENSG00000164308.16	ERAP2
FT4	6	CAST	rs17086192	5:95513138-97513138	815	Pancreas	7.8e-98	1.03e-99	0.98663	0.0129995	0.000370233	0.0284806	rs2910686	0.503921	ENSG00000164308.16	ERAP2
FT4	6	CAST	rs17086192	5:95513138-97513138	542	Brain_Anterior_cingulate_cortex_BA24	9.36e-43	5.12e-45	0.994195	0.00543463	0.000370163	0.068112	rs2927608	0.997504	ENSG00000164308.16	ERAP2
FT4	6	CAST	rs17086192	5:95513138-97513138	642	Brain_Frontal_Cortex_BA9	1.15e-47	8.09e-50	0.992669	0.00696137	0.000369665	0.0531023	rs2927608	0.984882	ENSG00000164308.16	ERAP2
FT4	6	CAST	rs17086192	5:95513138-97513138	859	Heart_Left_Ventricle	2.58e-125	3.81e-127	0.985094	0.014536	0.000369657	0.0254304	rs2910686	0.503921	ENSG00000164308.16	ERAP2
FT4	6	CAST	rs17086192	5:95513138-97513138	661	Brain_Hypothalamus	1.65e-50	1.14e-52	0.992775	0.00685537	0.000369619	0.0539167	rs2927608	0.999738	ENSG00000164308.16	ERAP2
FT4	6	CAST	rs17086192	5:95513138-97513138	650	Brain_Hippocampus	1.21e-46	9.19e-49	0.992103	0.00752775	0.000369423	0.0490748	rs2927608	0.990442	ENSG00000164308.16	ERAP2
Subclinical Hyperthyroidism	7	PDE10A	rs1033701	6:164627371-166627371	1	Brain_Putamen_basal_ganglia	0.820438	1.69045e-05	0.179176	0	0.000369179	#NUM!	rs11551053	1	ENSG00000198818.9	SFT2D1
FT4	6	CAST	rs17086192	5:95513138-97513138	628	Brain_Cerebellar_Hemisphere	6.82e-37	6.63e-39	0.990015	0.00961598	0.000368591	0.0383311	rs2927608	0.99982	ENSG00000164308.16	ERAP2
FT4	6	CAST	rs17086192	5:95513138-97513138	687	Brain_Spinal_cord_cervical_c-1	3.88e-35	3.92e-37	0.98963	0.0100017	0.000368528	0.0368467	rs2927608	0.992386	ENSG00000164308.16	ERAP2
FT4	6	CAST	rs17086192	5:95513138-97513138	741	Brain_Cortex	2.33e-58	2.32e-60	0.989751	0.00988042	0.000368495	0.0372954	rs2927608	0.999507	ENSG00000164308.16	ERAP2
FT4	6	CAST	rs17086192	5:95513138-97513138	1032	Breast_Mammary_Tissue	2.88e-146	5.28e-148	0.981617	0.0180149	0.000368352	0.0204471	rs2910686	0.503921	ENSG00000164308.16	ERAP2
TPOAb positivity	33	GPR174	rs5912761	23:78123604-80123604	383	Brain_Caudate_basal_ganglia	1.18122e-18	1.75612e-16	0.00667891	0.992953	0.000368175	0.000370788	rs5913675	0.0154055	ENSG00000187325.4	TAF9B
FT4	6	CAST	rs17086192	5:95513138-97513138	726	Pituitary	1.84e-78	2.07e-80	0.988523	0.0111085	0.000368036	0.033131	rs2927608	0.999822	ENSG00000164308.16	ERAP2
FT4	6	CAST	rs17086192	5:95513138-97513138	775	Brain_Nucleus_accumbens_basal_ganglia	7.66e-64	9.74e-66	0.987083	0.0125493	0.000367501	0.0292845	rs2927608	0.999511	ENSG00000164308.16	ERAP2
FT4	6	CAST	rs17086192	5:95513138-97513138	964	Colon_Transverse	5.02e-127	9.39e-129	0.981271	0.0183622	0.000367107	0.0199926	rs2927608	0.68974	ENSG00000164308.16	ERAP2
FT4	6	CAST	rs17086192	5:95513138-97513138	912	Colon_Sigmoid	1.41e-97	2.14e-99	0.984757	0.0148768	0.000366672	0.0246473	rs2927608	0.993017	ENSG00000164308.16	ERAP2
FT4	6	CAST	rs17086192	5:95513138-97513138	902	Esophagus_Gastroesophageal_Junction	1.09e-115	1.65e-117	0.984687	0.0149462	0.000366607	0.0245283	rs2927608	0.999977	ENSG00000164308.16	ERAP2
Subclinical Hyperthyroidism	1	NFIA	rs334706	1:60150575-62150575	2	Brain_Caudate_basal_ganglia	0.884998	5.15639e-05	0.114583	3.03325e-06	0.000364286	120.098	rs2275859	0.797048	ENSG00000132854.18	KANK4
FT4	4	TRH	rs2670899	3:128972212-130972212	536	Brain_Spinal_cord_cervical_c-1	3.97e-11	6.22e-13	0.984231	0.0154051	0.000363908	0.0236225	rs2587960	0.228698	ENSG00000228252.9	COL6A4P2
FT4	6	CAST	rs17086192	5:95513138-97513138	1227	Nerve_Tibial	1.18e-195	3.4e-197	0.971686	0.0279498	0.00036388	0.0130191	rs2927608	0.626686	ENSG00000164308.16	ERAP2
Isolated Hypothyroxinemia	6	SLCO1B3	rs145816106	12:19952595-21952595	6	Brain_Anterior_cingulate_cortex_BA24	0.748062	6.49447e-05	0.251491	1.81951e-05	0.000363872	19.9984	rs10770837	0.251631	ENSG00000134548.9	SPX
FT4	6	CAST	rs17086192	5:95513138-97513138	772	Brain_Cerebellum	8.83e-51	2.21e-52	0.975217	0.0244196	0.000363674	0.0148927	rs2927608	0.896104	ENSG00000164308.16	ERAP2
TPOAb positivity	21	EGR2	rs61865883	10:61812920-63812920	2	Brain_Amygdala	0.835589	3.0422e-05	0.164015	2.33528e-06	0.000363614	155.705	rs2565185	0.883641	ENSG00000165476.13	REEP3
FT4	8	FIG4	rs9398215	6:108718639-110718639	716	Pituitary	3.46e-26	5.97e-27	0.852671	0.146965	0.000363366	0.00247246	rs2491086	0.0442663	ENSG00000118690.12	ARMC2
Subclinical Hyperthyroidism	6	PDE8B	rs12515498	5:76244147-78244147	1329	Nerve_Tibial	8.51867e-36	2.21254e-35	0.277888	0.721751	0.000360663	0.000499706	rs2972337	1	ENSG00000250802.6	ZBED3-AS1
TPOAb levels	13	TLR3	rs3775291	4:185082920-187082920	1222	Thyroid	4.57521e-80	3.08291e-80	0.597219	0.40242	0.000360637	0.00089617	rs11132303	0.999318	ENSG00000109775.10	UFSP2
FT4	6	CAST	rs17086192	5:95513138-97513138	849	Spleen	1.38e-80	6.1e-82	0.957487	0.0421536	0.000359297	0.00852353	rs2910686	0.503921	ENSG00000164308.16	ERAP2
TPOAb positivity	15	GPX6	rs9393917	6:27487231-29487231	2145	Adrenal_Gland	7.89667e-31	5.16708e-15	1.52772e-16	0.999641	0.000358952	0.000359081	rs213240	0.274573	ENSG00000216901.1	ZNF603P
TPOAb levels	7	STAT4	rs8179673	2:190104615-192104615	1089	Artery_Aorta	2.98887e-18	7.93691e-18	0.273465	0.726179	0.000356351	0.000490721	rs17412635	0.144042	ENSG00000128641.18	MYO1B
TPOAb positivity	31	TIAM1	rs7277015	21:30201789-32201789	4	Prostate	0.744934	4.07371e-05	0.254659	1.03647e-05	0.00035615	34.362	rs59798372	0.355924	ENSG00000256073.3	URB1-AS1
TPOAb levels	20	AHI1	rs2614264	6:134389556-136389556	294	Prostate	1.07253e-40	4.95173e-40	0.177973	0.821671	0.000356046	0.000433319	rs9389258	0.0513673	ENSG00000118514.13	ALDH8A1
FT4	4	TRH	rs2670899	3:128972212-130972212	959	Stomach	4.76e-23	1.62e-24	0.966713	0.0329334	0.000353792	0.0107426	rs2587975	0.704017	ENSG00000228252.9	COL6A4P2
TPOAb levels	4	VANGL2	rs16832016	1:159454048-161454048	713	Heart_Atrial_Appendage	4.349e-82	1.74773e-82	0.713083	0.286564	0.000352926	0.00123158	rs11587021	1	ENSG00000272668.1	RP11-190A12.8
FT4	16	METTL15	rs12360793	11:27363210-29363210	7	Prostate	0.649989	5.44e-05	0.349578	2.57e-05	0.000352815	13.7135	rs11030009	0.306191	ENSG00000148943.11	LIN7C
TPOAb levels	25	EGR2	rs61865882	10:61812333-63812333	30	Liver	0.32109	4.98035e-05	0.678406	0.000101701	0.000352468	3.46571	rs2675646	0.109008	ENSG00000183346.6	C10orf107
TPOAb levels	7	STAT4	rs8179673	2:190104615-192104615	1177	Skin_Sun_Exposed_Lower_leg	1.23423e-31	2.50997e-31	0.329524	0.670124	0.000351721	0.00052486	rs291427	0.350074	ENSG00000198130.15	HIBCH
TPOAb positivity	17	HBS1L	rs9494149	6:134128177-136128177	249	Brain_Amygdala	6.28613e-17	4.60111e-16	0.120158	0.879491	0.000350948	0.000399036	rs4440481	0.0442838	ENSG00000112339.14	HBS1L
TPOAb levels	11	LPP	rs2030519	3:187402113-189402113	4	Brain_Frontal_Cortex_BA9	0.638655	2.60806e-05	0.360957	1.12317e-05	0.000350865	31.2389	rs56925909	0.576681	ENSG00000200320.1	SNORA63
TPOAb levels	38	GPR174	rs5912761	23:78123604-80123604	5	Brain_Substantia_nigra	0.507705	1.83355e-05	0.491913	1.42708e-05	0.000349432	24.4857	rs5913156	0.35207	ENSG00000165288.10	BRWD3
FT4	6	CAST	rs17086192	5:95513138-97513138	1037	Adipose_Visceral_Omentum	2.14e-172	1.57e-173	0.931417	0.0682342	0.000348531	0.00510786	rs2927608	0.676029	ENSG00000164308.16	ERAP2
TPOAb levels	35	PTPN2	rs62097857	18:11857759-13857759	1351	Colon_Sigmoid	1.25335e-61	5.84625e-61	0.176477	0.823174	0.00034802	0.000422778	rs10221326	0.779777	ENSG00000101639.18	CEP192
TPOAb positivity	11	TCF7	rs244686	5:133088103-135088103	797	Esophagus_Mucosa	6.74721e-70	4.44908e-69	0.131638	0.868014	0.000347826	0.000400715	rs7727556	0.237671	ENSG00000053108.16	FSTL4
FT4	7	CGA	rs9362387	6:86083683-88083683	870	Testis	2.22e-31	1.49e-31	0.598305	0.401348	0.0003471	0.000864835	rs7763210	0.376252	ENSG00000203875.10	SNHG5
FT4	7	CGA	rs9362387	6:86083683-88083683	1011	Adipose_Visceral_Omentum	7.17e-47	3.89e-47	0.648314	0.351342	0.000344221	0.000979733	rs2223788	0.457044	ENSG00000203875.10	SNHG5
Subclinical Hyperthyroidism	10	CEP128	rs2215981	14:79978623-81978623	1	Prostate	0.911202	3.53251e-05	0.0884196	0	0.000342781	#NUM!	rs1885605	1	ENSG00000140022.9	STON2
FT4	6	CAST	rs17086192	5:95513138-97513138	968	Testis	1.84e-84	1.66e-85	0.91693	0.0827287	0.000341388	0.0041266	rs2927608	0.998494	ENSG00000164308.16	ERAP2
Isolated Hypothyroxinemia	3	GLIS3	rs7873463	9:3221298-5221298	840	Muscle_Skeletal	3.25504e-141	1.34059e-140	0.195303	0.804356	0.000340845	0.000423749	rs7874642	1	ENSG00000147853.16	AK3
TPOAb levels	2	VAV3	rs17020139	1:106826861-108826861	1	Cells_EBV-transformed_lymphocytes	0.291764	1.40033e-06	0.707895	0	0.000339757	#NUM!	rs1498398	1	ENSG00000162636.15	FAM102B
FT4	4	TRH	rs2670899	3:128972212-130972212	1049	Pancreas	3.81e-29	3e-30	0.926552	0.073109	0.000338952	0.00463625	rs2449399	0.912604	ENSG00000228252.9	COL6A4P2
Subclinical Hypothyroidism	10	PDE10A	rs2983496	6:164613303-166613303	1	Brain_Substantia_nigra	0.736376	9.46477e-06	0.263276	0	0.000338394	#NUM!	rs2235271	1	ENSG00000176381.5	PRR18
FT4	8	FIG4	rs9398215	6:108718639-110718639	782	Brain_Cerebellum	1.35e-28	2.21e-29	0.859012	0.140651	0.000336763	0.00239432	rs1040849	0.0617368	ENSG00000118690.12	ARMC2
FT4	6	CAST	rs17086192	5:95513138-97513138	1360	Skin_Sun_Exposed_Lower_leg	7.76e-209	8.36e-210	0.902497	0.0971673	0.000336009	0.00345804	rs2927608	0.999495	ENSG00000164308.16	ERAP2
FT4	6	CAST	rs17086192	5:95513138-97513138	1188	Esophagus_Mucosa	2.3e-196	2.69e-197	0.895165	0.104499	0.000335911	0.00321449	rs2910686	0.503921	ENSG00000164308.16	ERAP2
TPOAb levels	31	IFT81	rs117624317	12:109194076-111194076	473	Pancreas	1.76182e-09	2.68154e-10	0.867615	0.13205	0.000335595	0.00254142	rs4766455	0.264295	ENSG00000076555.15	ACACB
FT4	6	CAST	rs17086192	5:95513138-97513138	1444	Whole_Blood	2.51e-240	2.94e-241	0.894846	0.10482	0.000333264	0.00317938	rs2927608	0.979664	ENSG00000164308.16	ERAP2
FT4	6	CAST	rs17086192	5:95513138-97513138	1283	Lung	2.83e-203	3.35e-204	0.8938	0.105867	0.000332907	0.00314457	rs2927608	0.973311	ENSG00000164308.16	ERAP2
TPOAb levels	4	VANGL2	rs16832016	1:159454048-161454048	774	Colon_Transverse	1.91803e-102	9.3267e-103	0.672606	0.327061	0.000332893	0.00101783	rs11587021	1	ENSG00000272668.1	RP11-190A12.8
Subclinical Hyperthyroidism	6	PDE8B	rs12515498	5:76244147-78244147	759	Testis	1.02537e-22	2.42413e-22	0.297154	0.702514	0.000331763	0.000472252	rs250748	0.292313	ENSG00000181104.6	F2R
FT4	6	CAST	rs17086192	5:95513138-97513138	769	Prostate	1.16e-71	1.48e-72	0.887223	0.112447	0.000330333	0.00293768	rs2927608	0.998778	ENSG00000164308.16	ERAP2
FT4	6	CAST	rs17086192	5:95513138-97513138	1172	Esophagus_Muscularis	8.28e-177	1.13e-177	0.879636	0.120034	0.000330084	0.00274991	rs2910686	0.503921	ENSG00000164308.16	ERAP2
TPOAb positivity	26	IFT81	rs117624317	12:109194076-111194076	1469	Nerve_Tibial	3.69421e-25	2.44926e-24	0.131019	0.868652	0.000328545	0.000378224	rs73194269	0.906035	ENSG00000110906.12	KCTD10
FT4	8	FIG4	rs9398215	6:108718639-110718639	544	Brain_Frontal_Cortex_BA9	3.11e-12	5.81e-13	0.842383	0.157293	0.000323962	0.00205961	rs12198938	0.0388806	ENSG00000155085.15	AK9
TPOAb levels	17	CD83	rs13210531	6:13092924-15092924	3	Kidney_Cortex	0.18109	2.14415e-06	0.818578	6.46149e-06	0.000323065	49.9985	rs202039	0.395528	ENSG00000145979.17	TBC1D7
FT4	15	GRK5	rs10886424	10:118218251-120218251	137	Cells_EBV-transformed_lymphocytes	4.69e-11	3.88e-09	0.0119223	0.987755	0.000322542	0.00032654	rs10749291	0.560703	ENSG00000183605.16	SFXN4
FT4	15	GRK5	rs10886424	10:118218251-120218251	61	Uterus	2.64e-19	1.5e-17	0.0173495	0.98233	0.000320486	0.000326251	rs10749291	0.946433	ENSG00000183605.16	SFXN4
FT4	8	FIG4	rs9398215	6:108718639-110718639	840	Brain_Cerebellar_Hemisphere	6.77e-21	1.16e-21	0.853235	0.146445	0.000319764	0.0021835	rs2768556	0.297614	ENSG00000118690.12	ARMC2
Isolated Hypothyroxinemia	2	SPRY1	rs190595112	4:122563112-124563112	4	Heart_Atrial_Appendage	0.90136	0.000128753	0.0981814	1.08351e-05	0.000318945	29.4364	rs72669185	0.661881	ENSG00000138688.15	KIAA1109
TPOAb positivity	6	CTLA4	rs231770	2:202864430-204864430	11	Vagina	0.647103	6.42117e-05	0.352482	3.17872e-05	0.000318935	10.0334	rs12693982	0.140383	ENSG00000138380.17	CARF
TPOAb positivity	10	TLR3	rs3775291	4:185082920-187082920	655	Heart_Left_Ventricle	2.49308e-35	7.80974e-35	0.241906	0.757782	0.000312428	0.000412293	rs2289720	0.652844	ENSG00000109775.10	UFSP2
Overt Hyperthyroidism	2	IGFBP5	rs6754292	2:215749861-217749861	844	Skin_Not_Sun_Exposed_Suprapubic	4.45138e-55	8.50418e-54	0.0497245	0.949963	0.000312319	0.00032877	rs4987039	0.912249	ENSG00000260804.3	LINC01963
Overt Hyperthyroidism	2	IGFBP5	rs6754292	2:215749861-217749861	989	Skin_Sun_Exposed_Lower_leg	3.51892e-46	6.75373e-45	0.0495078	0.95018	0.000311931	0.000328286	rs4987039	0.988851	ENSG00000260804.3	LINC01963
Subclinical Hyperthyroidism	6	PDE8B	rs12515498	5:76244147-78244147	1257	Muscle_Skeletal	5.73122e-67	1.47556e-66	0.279665	0.720025	0.000310255	0.000430894	rs250750	0.830331	ENSG00000181104.6	F2R
TPOAb levels	22	TFR2	rs4727457	7:99638970-101638970	532	Brain_Amygdala	3.86407e-29	1.45552e-28	0.20972	0.78997	0.000309672	0.000392004	rs28401739	0.106483	ENSG00000121716.20	PILRB
TPOAb levels	26	PANX1	rs12793348	11:93179870-95179870	856	Brain_Cortex	4.20041e-20	7.8882e-20	0.347362	0.652329	0.000308925	0.000473572	rs1284141	0.278087	ENSG00000182919.14	C11orf54
TPOAb positivity	17	HBS1L	rs9494149	6:134128177-136128177	238	Brain_Substantia_nigra	3.24561e-22	2.83969e-21	0.10254	0.897153	0.000306633	0.000341784	rs6923827	0.0533566	ENSG00000112339.14	HBS1L
Subclinical Hyperthyroidism	7	PDE10A	rs1033701	6:164627371-166627371	1	Brain_Substantia_nigra	0.7364	8.55161e-06	0.263285	0	0.000305746	#NUM!	rs2235271	1	ENSG00000176381.5	PRR18
TPOAb positivity	31	TIAM1	rs7277015	21:30201789-32201789	10	Brain_Nucleus_accumbens_basal_ganglia	0.609104	4.72489e-05	0.390517	2.72447e-05	0.000304815	11.188	rs2833474	0.198934	ENSG00000273091.1	AP000255.6
TPOAb levels	35	PTPN2	rs62097857	18:11857759-13857759	763	Brain_Nucleus_accumbens_basal_ganglia	6.41115e-44	2.54288e-43	0.201295	0.798401	0.000303836	0.000380556	rs1787000	0.0800939	ENSG00000101639.18	CEP192
TPOAb levels	31	IFT81	rs117624317	12:109194076-111194076	1469	Nerve_Tibial	6.58889e-25	2.15986e-24	0.233682	0.766014	0.000303747	0.000396529	rs73194269	0.904395	ENSG00000110906.12	KCTD10
TPOAb levels	13	TLR3	rs3775291	4:185082920-187082920	655	Heart_Left_Ventricle	5.51245e-35	4.79048e-35	0.534877	0.464821	0.000301723	0.000649115	rs2289720	0.6554	ENSG00000109775.10	UFSP2
TPOAb levels	25	EGR2	rs61865882	10:61812333-63812333	1326	Thyroid	3.57544e-23	1.43059e-23	0.714015	0.285686	0.000299734	0.00104917	rs12218613	0.99998	ENSG00000232075.1	MRPL35P2
TPOAb positivity	8	CLNK	rs7678867	4:9724435-11724435	10	Brain_Nucleus_accumbens_basal_ganglia	0.712814	7.71542e-05	0.286781	2.80445e-05	0.000299638	10.6844	rs10024447	0.219001	ENSG00000109667.11	SLC2A9
TPOAb levels	14	TCF7	rs244686	5:133088103-135088103	380	Esophagus_Muscularis	2.12686e-34	1.11217e-34	0.656442	0.34326	0.000298204	0.000868742	rs12657663	0.636554	ENSG00000164615.4	CAMLG
TPOAb levels	14	TCF7	rs244686	5:133088103-135088103	282	Brain_Cerebellum	8.33311e-41	9.78962e-41	0.45968	0.540023	0.000296846	0.000549691	rs3733897	0.934531	ENSG00000113621.14	TXNDC15
Subclinical Hyperthyroidism	12	MAF	rs58722186	16:78717694-80717694	2	Heart_Left_Ventricle	0.798379	2.33887e-05	0.201298	2.93463e-06	0.000296244	100.948	rs8052534	0.669663	ENSG00000178573.6	MAF
Subclinical Hypothyroidism	16	CEP128	rs191358938	14:80056914-82056914	7	Stomach	0.782128	7.77379e-05	0.21748	1.86617e-05	0.000295434	15.8311	rs2371599	0.240108	ENSG00000140022.9	STON2
FT4	6	CAST	rs17086192	5:95513138-97513138	1299	Muscle_Skeletal	4.19e-238	1.1e-238	0.79165	0.208054	0.000295376	0.00141971	rs2927608	0.861027	ENSG00000164308.16	ERAP2
Subclinical Hyperthyroidism	4	IGFBP5	rs6754506	2:215749927-217749927	201	Esophagus_Gastroesophageal_Junction	1.15626e-38	3.59302e-37	0.0311683	0.968537	0.000294257	0.000303816	rs4987039	0.99781	ENSG00000260804.3	LINC01963
TPOAb positivity	32	C1QTNF6	rs229527	22:36185445-38185445	840	Heart_Left_Ventricle	3.19965e-33	1.08287e-32	0.228019	0.771693	0.000288089	0.000373321	rs132717	0.508325	ENSG00000100336.17	APOL4
Isolated Hypothyroxinemia	8	MAF	rs4889011	16:78667177-80667177	2	Heart_Left_Ventricle	0.798388	2.20178e-05	0.2013	2.67813e-06	0.000287331	107.288	rs8052534	0.709711	ENSG00000178573.6	MAF
Isolated Hypothyroxinemia	5	LHX3	rs1886296	9:135200434-137200434	1067	Heart_Atrial_Appendage	3.58859e-41	7.93893e-40	0.0432354	0.956483	0.000281907	0.000294733	rs13301993	0.391464	ENSG00000184925.11	LCN12
TPOAb levels	35	PTPN2	rs62097857	18:11857759-13857759	1458	Breast_Mammary_Tissue	6.47509e-83	2.79419e-82	0.188084	0.811634	0.000281474	0.000346799	rs1787000	0.0861007	ENSG00000101639.18	CEP192
TPOAb positivity	9	SLC10A6	rs7688019	4:85822831-87822831	613	Colon_Transverse	2.04817e-09	3.17021e-08	0.0606692	0.939051	0.000279867	0.000298032	rs72652028	0.179188	ENSG00000170509.11	HSD17B13
TPOAb levels	17	CD83	rs13210531	6:13092924-15092924	184	Spleen	6.68218e-08	5.59576e-08	0.544094	0.45563	0.00027528	0.000604174	rs454563	0.595736	ENSG00000215022.7	RP1-257A7.4
TPOAb levels	9	RTP5	rs67964063	2:240881804-242881804	1587	Colon_Sigmoid	3.32666e-48	3.61866e-47	0.0841682	0.915558	0.000274093	0.000299373	rs115271170	0.994997	ENSG00000168385.17	SEPT2
TPOAb levels	14	TCF7	rs244686	5:133088103-135088103	836	Thyroid	2.59554e-49	1.77729e-49	0.5934	0.406326	0.000273837	0.000673933	rs12657663	0.996994	ENSG00000164615.4	CAMLG
TPOAb levels	37	C1QTNF6	rs229527	22:36185445-38185445	1055	Esophagus_Gastroesophageal_Junction	6.2772e-29	1.23847e-20	5.06714e-09	0.99973	0.000269617	0.00026969	rs2858490	0.579264	ENSG00000133466.13	C1QTNF6
Subclinical Hyperthyroidism	10	CEP128	rs2215981	14:79978623-81978623	7	Stomach	0.782158	6.78272e-05	0.217489	1.61646e-05	0.000269557	16.6757	rs2371599	0.274389	ENSG00000140022.9	STON2
Subclinical Hypothyroidism	17	MAF	rs3813579	16:78715379-80715379	2	Heart_Left_Ventricle	0.798403	2.06417e-05	0.201304	2.51209e-06	0.000269239	107.177	rs8052534	0.709053	ENSG00000178573.6	MAF
TPOAb positivity	12	IRF4	rs9378805	6:1-1417727	310	Nerve_Tibial	3.17554e-72	9.77148e-72	0.245207	0.754526	0.000267393	0.000354385	rs2244443	1	ENSG00000272463.1	RP11-532F6.3
Subclinical Hyperthyroidism	7	PDE10A	rs1033701	6:164627371-166627371	3	Brain_Caudate_basal_ganglia	0.861503	4.68508e-05	0.138178	4.84566e-06	0.000266883	55.0766	rs3817795	0.609468	ENSG00000216624.3	GAPDHP72
TPOAb positivity	17	HBS1L	rs9494149	6:134128177-136128177	294	Prostate	5.08316e-41	5.51649e-40	0.0843484	0.915385	0.00026621	0.000290817	rs9389258	0.0559665	ENSG00000118514.13	ALDH8A1
TSH	28	IGF1	rs2162679	12:101477481-103477481	186	Brain_Frontal_Cortex_BA9	1.81e-14	2.18e-14	0.453319	0.546415	0.000265426	0.000485759	rs34631206	0.540506	ENSG00000171759.9	PAH
TPOAb levels	25	EGR2	rs61865882	10:61812333-63812333	1140	Lung	1.29729e-18	7.62894e-19	0.629531	0.370205	0.000264285	0.000713888	rs12218613	0.999909	ENSG00000232075.1	MRPL35P2
TSH	28	IGF1	rs2162679	12:101477481-103477481	225	Cells_EBV-transformed_lymphocytes	2.88e-07	6.71e-07	0.300183	0.699552	0.000264158	0.000377611	rs9668831	0.299799	ENSG00000111666.10	CHPT1
TPOAb levels	36	TIAM1	rs34379434	21:30197241-32197241	4	Spleen	0.758094	3.07645e-05	0.241605	7.17074e-06	0.000263394	36.7317	rs17669962	0.427701	ENSG00000142207.6	URB1
TPOAb levels	1	SF3A3	rs11210866	1:36983893-38983893	1	Kidney_Cortex	0.45684	2.21265e-06	0.542895	0	0.000262945	#NUM!	rs7545594	1	ENSG00000183520.11	UTP11
Subclinical Hypothyroidism	10	PDE10A	rs2983496	6:164613303-166613303	3	Brain_Caudate_basal_ganglia	0.861506	5.17608e-05	0.138179	5.71812e-06	0.00025839	45.188	rs6940371	0.434183	ENSG00000280707.2	RP11-568A7.4
TPOAb levels	20	AHI1	rs2614264	6:134389556-136389556	427	Colon_Sigmoid	2.71446e-69	1.19724e-68	0.184775	0.814967	0.000258149	0.00031676	rs13199205	0.869201	ENSG00000118514.13	ALDH8A1
TPOAb levels	35	PTPN2	rs62097857	18:11857759-13857759	2059	Artery_Tibial	1.27161e-133	6.10145e-133	0.172424	0.827322	0.000254245	0.00030731	rs8086346	0.10707	ENSG00000101639.18	CEP192
FT4	10	TRHR	rs3134112	8:108092626-110092626	7	Ovary	0.658023	3.44e-05	0.341674	1.53e-05	0.000254145	16.5736	rs12546745	0.17303	ENSG00000147642.16	SYBU
TPOAb positivity	26	IFT81	rs117624317	12:109194076-111194076	231	Brain_Putamen_basal_ganglia	5.78416e-12	3.04735e-10	0.0186227	0.981124	0.00025312	0.000257989	rs4766488	0.223797	ENSG00000139433.9	GLTP
FT4	15	GRK5	rs10886424	10:118218251-120218251	93	Liver	8.78e-19	7.09e-17	0.0122379	0.987512	0.000250468	0.000253636	rs10749291	0.855441	ENSG00000183605.16	SFXN4
TPOAb levels	35	PTPN2	rs62097857	18:11857759-13857759	1986	Artery_Aorta	2.99526e-89	1.44109e-88	0.172037	0.827714	0.000248958	0.000300777	rs1787000	0.0552068	ENSG00000101639.18	CEP192
FT4	16	METTL15	rs12360793	11:27363210-29363210	8	Brain_Spinal_cord_cervical_c-1	0.733116	5.46e-05	0.266563	1.74e-05	0.000248665	14.3162	rs34667360	0.167204	ENSG00000169519.20	METTL15
TPOAb levels	35	PTPN2	rs62097857	18:11857759-13857759	2020	Esophagus_Mucosa	7.42867e-107	3.46234e-106	0.176611	0.823141	0.000248532	0.000301932	rs28619103	0.0408327	ENSG00000101639.18	CEP192
FT4	15	GRK5	rs10886424	10:118218251-120218251	124	Brain_Hippocampus	1.76e-21	1.24e-19	0.014008	0.985744	0.000247954	0.000251539	rs10749291	0.997254	ENSG00000183605.16	SFXN4
TPOAb positivity	11	TCF7	rs244686	5:133088103-135088103	259	Esophagus_Gastroesophageal_Junction	1.91178e-17	6.85357e-17	0.218053	0.781699	0.000247748	0.000316936	rs76945664	0.339161	ENSG00000164615.4	CAMLG
FT4	15	GRK5	rs10886424	10:118218251-120218251	63	Brain_Hypothalamus	3.39e-27	2.39e-25	0.0139787	0.985774	0.000246909	0.000250472	rs10749291	0.999993	ENSG00000183605.16	SFXN4
TPOAb positivity	7	LPP	rs6790260	3:187399291-189399291	1	Brain_Nucleus_accumbens_basal_ganglia	0.891411	2.02956e-05	0.108322	0	0.000246628	#NUM!	rs57053125	1	ENSG00000263826.1	RP11-573D15.9
FT4	6	CAST	rs17086192	5:95513138-97513138	1373	Artery_Tibial	7.61e-219	3.92e-219	0.659723	0.340031	0.000245856	0.000723038	rs2927608	0.938377	ENSG00000164308.16	ERAP2
TPOAb levels	35	PTPN2	rs62097857	18:11857759-13857759	1164	Stomach	6.4435e-69	2.97933e-68	0.177773	0.821982	0.000244888	0.000297924	rs478006	0.0476826	ENSG00000101639.18	CEP192
TPOAb positivity	32	C1QTNF6	rs229527	22:36185445-38185445	837	Brain_Cortex	6.50133e-23	3.085e-18	2.10685e-05	0.999735	0.000243954	0.000244018	rs2858490	0.380269	ENSG00000133466.13	C1QTNF6
FT4	16	METTL15	rs12360793	11:27363210-29363210	4	Small_Intestine_Terminal_Ileum	0.771496	3.25e-05	0.228222	7.18e-06	0.000242969	33.8235	rs10835180	0.508932	ENSG00000176697.18	BDNF
TPOAb levels	8	CTLA4	rs926169	2:202858029-204858029	13	Vagina	0.523611	3.52085e-05	0.476083	2.96023e-05	0.000241026	8.14213	rs10170010	0.190647	ENSG00000138380.17	CARF
TPOAb levels	12	CLNK	rs6831973	4:9707742-11707742	6	Brain_Putamen_basal_ganglia	0.494485	1.39518e-05	0.505254	1.19032e-05	0.000235251	19.7637	rs5000857	0.612916	ENSG00000178163.7	ZNF518B
TPOAb positivity	8	CLNK	rs7678867	4:9724435-11724435	3	Prostate	0.771628	2.36574e-05	0.228114	4.69739e-06	0.000229635	48.8856	rs10016496	0.528434	ENSG00000178163.7	ZNF518B
TSH	14	FGF10	rs716816	5:43198823-45198823	1247	Skin_Not_Sun_Exposed_Suprapubic	5.59e-12	1.39e-11	0.286132	0.713639	0.00022921	0.000321185	rs2218080	0.319321	ENSG00000272335.1	RP11-53O19.3
TPOAb positivity	3	VANGL2	rs16832016	1:159454048-161454048	163	Liver	5.11687e-15	1.51036e-14	0.252997	0.746774	0.000228701	0.000306251	rs11587021	0.841266	ENSG00000272668.1	RP11-190A12.8
FT4	15	GRK5	rs10886424	10:118218251-120218251	126	Brain_Anterior_cingulate_cortex_BA24	1.24e-26	1.05e-24	0.0117073	0.988064	0.000228655	0.000231418	rs10749291	0.876895	ENSG00000183605.16	SFXN4
TPOAb positivity	9	SLC10A6	rs7688019	4:85822831-87822831	536	Breast_Mammary_Tissue	2.15789e-16	2.59426e-14	0.00824745	0.991524	0.000228289	0.00023024	rs74641988	0.479726	ENSG00000170509.11	HSD17B13
TPOAb positivity	11	TCF7	rs244686	5:133088103-135088103	586	Muscle_Skeletal	5.0728e-20	4.32306e-19	0.104996	0.894776	0.000228227	0.000255066	rs7711865	0.143884	ENSG00000170606.14	HSPA4
Subclinical Hyperthyroidism	6	PDE8B	rs12515498	5:76244147-78244147	957	Skin_Sun_Exposed_Lower_leg	1.81085e-29	1.48754e-28	0.108499	0.891273	0.00022774	0.000255522	rs17603636	0.50656	ENSG00000164253.13	WDR41
TPOAb positivity	3	VANGL2	rs16832016	1:159454048-161454048	713	Heart_Atrial_Appendage	1.52512e-82	4.57239e-82	0.250066	0.749709	0.000224963	0.000300066	rs11587021	1	ENSG00000272668.1	RP11-190A12.8
TPOAb positivity	26	IFT81	rs117624317	12:109194076-111194076	1	Vagina	0.974493	8.62423e-05	0.025198	0	0.000223002	#NUM!	rs118191907	1	ENSG00000256351.1	RP1-7G5.5
TSH	28	IGF1	rs2162679	12:101477481-103477481	406	Brain_Cerebellum	2.15e-17	3.83e-17	0.359869	0.639908	0.0002222	0.000347236	rs7970837	0.123124	ENSG00000111666.10	CHPT1
TPOAb positivity	21	EGR2	rs61865883	10:61812920-63812920	1024	Muscle_Skeletal	9.89274e-37	1.4796e-34	0.00664021	0.993138	0.000221933	0.000223467	rs224082	0.999883	ENSG00000181915.4	ADO
TPOAb levels	14	TCF7	rs244686	5:133088103-135088103	259	Esophagus_Gastroesophageal_Junction	4.39797e-17	4.36761e-17	0.501622	0.498157	0.000221494	0.000444628	rs79706599	0.331197	ENSG00000164615.4	CAMLG
TPOAb levels	17	CD83	rs13210531	6:13092924-15092924	4	Minor_Salivary_Gland	0.471938	8.83802e-06	0.527825	7.67414e-06	0.000221048	28.8043	rs12194742	0.294323	ENSG00000145979.17	TBC1D7
FT4	7	CGA	rs9362387	6:86083683-88083683	796	Cells_EBV-transformed_lymphocytes	4.88e-25	7.45e-25	0.395701	0.60408	0.000219528	0.000363408	rs4707374	0.0645558	ENSG00000164414.17	SLC35A1
TPOAb levels	13	TLR3	rs3775291	4:185082920-187082920	1544	Adipose_Subcutaneous	2.03417e-119	3.5733e-119	0.362683	0.637098	0.000219009	0.00034376	rs11132303	0.999995	ENSG00000109775.10	UFSP2
TPOAb positivity	26	IFT81	rs117624317	12:109194076-111194076	653	Heart_Atrial_Appendage	6.35766e-10	1.39797e-07	0.00452621	0.995255	0.000218744	0.000219787	rs4766526	0.120991	ENSG00000226469.1	ADAM1B
TPOAb levels	19	GPX6	rs9393917	6:27487231-29487231	2145	Adrenal_Gland	8.44562e-32	5.1678e-15	1.63392e-17	0.999782	0.000218162	0.00021821	rs213240	0.497235	ENSG00000216901.1	ZNF603P
Subclinical Hyperthyroidism	12	MAF	rs58722186	16:78717694-80717694	115	Brain_Frontal_Cortex_BA9	1.16351e-33	1.01985e-10	1.14062e-23	0.999782	0.000217718	0.000217766	rs17767491	0.571313	ENSG00000261390.5	MAFTRR
FT4	16	METTL15	rs12360793	11:27363210-29363210	556	Esophagus_Mucosa	1.52e-14	1.07e-13	0.12425	0.875534	0.000216543	0.000247327	rs1140711	0.918691	ENSG00000148943.11	LIN7C
FT4	6	CAST	rs17086192	5:95513138-97513138	1136	Artery_Aorta	2.82e-150	2.08e-150	0.574519	0.425267	0.000213952	0.0005031	rs2927608	0.983709	ENSG00000164308.16	ERAP2
TPOAb positivity	11	TCF7	rs244686	5:133088103-135088103	715	Adipose_Visceral_Omentum	7.05833e-30	3.24286e-29	0.178713	0.821073	0.000213548	0.000260084	rs79346062	0.404117	ENSG00000164615.4	CAMLG
TPOAb levels	9	RTP5	rs67964063	2:240881804-242881804	234	Brain_Substantia_nigra	3.50609e-22	1.51806e-21	0.187585	0.812202	0.000213097	0.00026237	rs62193092	0.999949	ENSG00000224272.2	AC114730.3
FT4	6	CAST	rs17086192	5:95513138-97513138	1325	Skin_Not_Sun_Exposed_Suprapubic	8.43e-172	6.5e-172	0.564766	0.435022	0.000211495	0.000486169	rs2927608	0.626952	ENSG00000164308.16	ERAP2
TPOAb levels	35	PTPN2	rs62097857	18:11857759-13857759	1461	Esophagus_Gastroesophageal_Junction	9.86617e-64	4.60512e-63	0.176405	0.823384	0.000211231	0.00025654	rs11663049	0.737533	ENSG00000101639.18	CEP192
TPOAb levels	24	LYZL2	rs12571172	10:29792967-31792967	1013	Thyroid	1.30744e-21	4.99959e-21	0.207255	0.792534	0.000211224	0.000266517	rs2220816	0.583719	ENSG00000237135.1	DDX10P1
FT4	5	PDCL2	rs7690837	4:54575856-56575856	475	Brain_Cerebellar_Hemisphere	8.91e-10	3.59e-05	2.48e-05	0.999728	0.000211099	0.000211157	rs13140173	0.05338	ENSG00000134851.12	TMEM165
TPOAb levels	31	IFT81	rs117624317	12:109194076-111194076	653	Heart_Atrial_Appendage	4.41579e-09	1.36018e-07	0.0314374	0.968351	0.000211046	0.000217944	rs4766526	0.0860166	ENSG00000226469.1	ADAM1B
FT4	15	GRK5	rs10886424	10:118218251-120218251	70	Brain_Substantia_nigra	4.99e-19	4.13e-17	0.0119376	0.987852	0.000210883	0.000213476	rs10749291	0.999824	ENSG00000183605.16	SFXN4
TPOAb levels	36	TIAM1	rs34379434	21:30197241-32197241	4	Prostate	0.745058	2.38551e-05	0.254702	6.05105e-06	0.000210394	34.7699	rs59798372	0.393121	ENSG00000256073.3	URB1-AS1
FT4	6	CAST	rs17086192	5:95513138-97513138	1465	Adipose_Subcutaneous	5.13e-250	3.99e-250	0.562235	0.437556	0.000209326	0.000478398	rs2927608	0.999472	ENSG00000164308.16	ERAP2
TPOAb positivity	6	CTLA4	rs231770	2:202864430-204864430	474	Skin_Not_Sun_Exposed_Suprapubic	7.27394e-16	7.18696e-15	0.0918891	0.907902	0.000208992	0.000230193	rs10497870	0.0524319	ENSG00000138380.17	CARF
TPOAb levels	38	GPR174	rs5912761	23:78123604-80123604	383	Brain_Anterior_cingulate_cortex_BA24	2.84616e-11	3.83643e-09	0.00736264	0.992429	0.000208421	0.000210011	rs320985	0.0296113	ENSG00000187325.4	TAF9B
FT4	15	GRK5	rs10886424	10:118218251-120218251	338	Brain_Cortex	1.22e-43	1.03e-41	0.0117724	0.98802	0.000207937	0.000210458	rs10749291	1	ENSG00000183605.16	SFXN4
TPOAb levels	23	SLC25A37	rs6557682	8:22542452-24542452	1259	Whole_Blood	1.40539e-54	1.68355e-54	0.454881	0.544911	0.000207757	0.000381268	rs11777697	0.71359	ENSG00000246582.2	RP11-1149O23.3
TPOAb levels	22	TFR2	rs4727457	7:99638970-101638970	484	Brain_Substantia_nigra	9.0799e-20	5.52444e-19	0.141129	0.858663	0.000207711	0.0002419	rs28401739	0.131493	ENSG00000121716.20	PILRB
Isolated Hypothyroxinemia	3	GLIS3	rs7873463	9:3221298-5221298	2	Brain_Hypothalamus	0.87859	2.95777e-05	0.121171	2.00642e-06	0.000207281	103.309	rs7027180	0.667405	ENSG00000107036.11	RIC1
TPOAb levels	35	PTPN2	rs62097857	18:11857759-13857759	1483	Pancreas	7.77442e-74	3.69238e-73	0.173896	0.825899	0.000204678	0.000247824	rs11663049	1	ENSG00000101639.18	CEP192
FT4	15	GRK5	rs10886424	10:118218251-120218251	114	Ovary	3.78e-29	3.23e-27	0.0115492	0.988246	0.000204355	0.000206786	rs10749291	0.997872	ENSG00000183605.16	SFXN4
Subclinical Hypothyroidism	4	IGFBP5	rs6754292	2:215749861-217749861	543	Cells_Cultured_fibroblasts	1.73878e-24	4.0557e-23	0.0411017	0.958694	0.000204076	0.000212868	rs4987039	0.98875	ENSG00000260804.3	LINC01963
FT4	15	GRK5	rs10886424	10:118218251-120218251	101	Brain_Putamen_basal_ganglia	2.28e-36	1.95e-34	0.0115511	0.988245	0.000204032	0.000206459	rs10749291	0.999969	ENSG00000183605.16	SFXN4
FT4	15	GRK5	rs10886424	10:118218251-120218251	118	Artery_Coronary	8.81e-36	7.54e-34	0.0115509	0.988245	0.000204024	0.000206451	rs10749291	0.999999	ENSG00000183605.16	SFXN4
TPOAb levels	31	IFT81	rs117624317	12:109194076-111194076	1425	Whole_Blood	5.81357e-97	9.44696e-96	0.0579599	0.941837	0.000203444	0.000216007	rs4766492	0.732956	ENSG00000111231.8	GPN3
TPOAb levels	35	PTPN2	rs62097857	18:11857759-13857759	1838	Esophagus_Muscularis	4.96387e-91	2.38146e-90	0.172451	0.827346	0.000203055	0.000245429	rs11663049	0.997169	ENSG00000101639.18	CEP192
TPOAb levels	9	RTP5	rs67964063	2:240881804-242881804	1909	Colon_Transverse	6.61823e-62	9.92981e-61	0.0624729	0.937324	0.000202566	0.000216111	rs12475607	0.374232	ENSG00000168385.17	SEPT2
TPOAb levels	35	PTPN2	rs62097857	18:11857759-13857759	1611	Colon_Transverse	1.38005e-87	6.63911e-87	0.172059	0.827738	0.000202516	0.000244662	rs11663049	1	ENSG00000101639.18	CEP192
TPOAb levels	35	PTPN2	rs62097857	18:11857759-13857759	2006	Lung	1.9652e-101	9.49706e-101	0.171416	0.828383	0.000201758	0.000243557	rs11663049	1	ENSG00000101639.18	CEP192
FT4	15	GRK5	rs10886424	10:118218251-120218251	120	Brain_Caudate_basal_ganglia	1.42e-38	1.25e-36	0.0112801	0.988521	0.000199257	0.000201571	rs10749291	0.999899	ENSG00000183605.16	SFXN4
Isolated Hypothyroxinemia	4	ADGRD2	rs4838178	9:123458356-125458356	3	Brain_Anterior_cingulate_cortex_BA24	0.843979	3.44807e-05	0.155783	4.37468e-06	0.000198982	45.485	rs405631	0.70017	ENSG00000119414.11	PPP6C
FT4	6	CAST	rs17086192	5:95513138-97513138	1168	Heart_Atrial_Appendage	7.91e-126	6.92e-126	0.533196	0.466605	0.000198524	0.000425464	rs2927608	0.996533	ENSG00000164308.16	ERAP2
FT4	7	CGA	rs9362387	6:86083683-88083683	792	Heart_Atrial_Appendage	7.63e-42	1.67e-41	0.313114	0.686689	0.000197511	0.000287629	rs9450390	0.289858	ENSG00000203875.10	SNHG5
Subclinical Hypothyroidism	12	GLIS3	rs7873463	9:3221298-5221298	2	Brain_Hypothalamus	0.878599	2.89537e-05	0.121172	2.02194e-06	0.000197122	97.4917	rs7027180	0.667405	ENSG00000107036.11	RIC1
FT4	15	GRK5	rs10886424	10:118218251-120218251	144	Brain_Frontal_Cortex_BA9	2.41e-33	2.21e-31	0.0108113	0.988994	0.000195127	0.000197299	rs10749291	0.972504	ENSG00000183605.16	SFXN4
TPOAb positivity	17	HBS1L	rs9494149	6:134128177-136128177	402	Colon_Sigmoid	1.23369e-69	1.34541e-68	0.0839783	0.915827	0.000194974	0.000212894	rs13199205	0.881393	ENSG00000118514.13	ALDH8A1
FT4	15	GRK5	rs10886424	10:118218251-120218251	268	Pancreas	1.15e-40	1.06e-38	0.0108061	0.989	0.00019409	0.000196248	rs10749291	0.979219	ENSG00000183605.16	SFXN4
TPOAb positivity	9	SLC10A6	rs7688019	4:85822831-87822831	1	Minor_Salivary_Gland	0.778183	6.76191e-06	0.221618	0	0.000192571	#NUM!	rs2627737	1	ENSG00000170502.12	NUDT9
TPOAb positivity	26	IFT81	rs117624317	12:109194076-111194076	1425	Whole_Blood	4.45677e-97	9.58275e-96	0.0444329	0.955375	0.00019196	0.000200927	rs4766492	0.72197	ENSG00000111231.8	GPN3
FT4	7	CGA	rs9362387	6:86083683-88083683	510	Spleen	5.04e-24	1.04e-23	0.326404	0.673404	0.000191334	0.00028413	rs7763210	0.367003	ENSG00000203875.10	SNHG5
FT4	15	GRK5	rs10886424	10:118218251-120218251	143	Adrenal_Gland	1.11e-34	1.02e-32	0.0108107	0.988998	0.000191098	0.000193224	rs10749291	0.999194	ENSG00000183605.16	SFXN4
Subclinical Hyperthyroidism	3	NOSTRIN	rs1863144	2:167691481-169691481	1	Brain_Spinal_cord_cervical_c-1	0.854366	1.12183e-05	0.145432	0	0.000190961	#NUM!	rs543727	1	ENSG00000152253.8	SPC25
FT4	15	GRK5	rs10886424	10:118218251-120218251	665	Heart_Atrial_Appendage	4.89e-58	4.48e-56	0.0108057	0.989003	0.000190864	0.000192986	rs10749291	0.999984	ENSG00000183605.16	SFXN4
FT4	15	GRK5	rs10886424	10:118218251-120218251	86	Small_Intestine_Terminal_Ileum	1.74e-43	1.6e-41	0.0107862	0.989023	0.000190517	0.000192631	rs10749291	1	ENSG00000183605.16	SFXN4
FT4	15	GRK5	rs10886424	10:118218251-120218251	115	Brain_Cerebellar_Hemisphere	6.06e-43	5.57e-41	0.0107567	0.989053	0.000189996	0.000192099	rs10749291	1	ENSG00000183605.16	SFXN4
TPOAb positivity	9	SLC10A6	rs7688019	4:85822831-87822831	958	Brain_Cerebellum	8.01005e-30	2.84751e-28	0.0273553	0.972455	0.000189879	0.000195258	rs10433879	0.82442	ENSG00000170509.11	HSD17B13
TPOAb levels	25	EGR2	rs61865882	10:61812333-63812333	2	Brain_Amygdala	0.835749	1.58113e-05	0.164046	1.22061e-06	0.000188294	154.262	rs2565185	0.880945	ENSG00000165476.13	REEP3
TPOAb levels	38	GPR174	rs5912761	23:78123604-80123604	343	Brain_Spinal_cord_cervical_c-1	2.56764e-09	2.77906e-07	0.00915298	0.990662	0.000184431	0.00018617	rs5912624	0.0155197	ENSG00000187325.4	TAF9B
TPOAb levels	7	STAT4	rs8179673	2:190104615-192104615	1299	Breast_Mammary_Tissue	2.73088e-21	4.93138e-20	0.0524623	0.947354	0.000183855	0.000194072	rs4853559	0.429678	ENSG00000280083.1	RP11-317J9.1
TPOAb levels	14	TCF7	rs244686	5:133088103-135088103	245	Pituitary	6.84525e-22	1.01126e-21	0.403589	0.596228	0.000183662	0.00030804	rs12657663	0.521423	ENSG00000164615.4	CAMLG
Subclinical Hyperthyroidism	8	GLIS3	rs7873463	9:3221298-5221298	2	Brain_Hypothalamus	0.878614	2.64098e-05	0.121174	1.80786e-06	0.000183445	101.471	rs7027180	0.667405	ENSG00000107036.11	RIC1
TSH	28	IGF1	rs2162679	12:101477481-103477481	355	Brain_Cerebellar_Hemisphere	8.44e-09	4.13e-08	0.169681	0.830137	0.00018266	0.000220037	rs2559850	0.216847	ENSG00000111666.10	CHPT1
TPOAb levels	22	TFR2	rs4727457	7:99638970-101638970	718	Small_Intestine_Terminal_Ileum	1.97078e-38	1.83832e-37	0.0968076	0.90301	0.000182337	0.000201921	rs112622797	0.874594	ENSG00000121716.20	PILRB
FT4	15	GRK5	rs10886424	10:118218251-120218251	200	Brain_Nucleus_accumbens_basal_ganglia	8.42e-35	8.31e-33	0.0100277	0.989793	0.000178821	0.000180665	rs10749291	0.987757	ENSG00000183605.16	SFXN4
FT4	15	GRK5	rs10886424	10:118218251-120218251	315	Stomach	1.65e-62	1.62e-60	0.0100677	0.989754	0.000177826	0.000179667	rs10749291	1	ENSG00000183605.16	SFXN4
TPOAb levels	22	TFR2	rs4727457	7:99638970-101638970	649	Vagina	8.0505e-22	6.24632e-21	0.11415	0.885675	0.000175828	0.000198525	rs112622797	0.114678	ENSG00000121716.20	PILRB
FT4	15	GRK5	rs10886424	10:118218251-120218251	660	Esophagus_Mucosa	3.51e-120	3.51e-118	0.0099058	0.989919	0.000174967	0.000176748	rs10749291	1	ENSG00000183605.16	SFXN4
FT4	15	GRK5	rs10886424	10:118218251-120218251	310	Brain_Cerebellum	1.05e-51	1.06e-49	0.00986086	0.989965	0.000174173	0.000175938	rs10749291	1	ENSG00000183605.16	SFXN4
FT4	15	GRK5	rs10886424	10:118218251-120218251	172	Pituitary	2.5e-66	2.56e-64	0.00968691	0.990142	0.0001711	0.000172804	rs10749291	1	ENSG00000183605.16	SFXN4
Overt Hyperthyroidism	7	MAF	rs73575083	16:78713958-80713958	115	Brain_Frontal_Cortex_BA9	7.99386e-17	1.0199e-10	7.83655e-07	0.999829	0.000170145	0.000170175	rs73575083	0.209657	ENSG00000261390.5	MAFTRR
FT4	15	GRK5	rs10886424	10:118218251-120218251	347	Colon_Sigmoid	6.55e-81	6.77e-79	0.00957971	0.990251	0.000169207	0.000170873	rs10749291	1	ENSG00000183605.16	SFXN4
TSH	28	IGF1	rs2162679	12:101477481-103477481	452	Brain_Cortex	7.03e-18	1.94e-17	0.26621	0.733622	0.000168211	0.000229288	rs34631206	0.854509	ENSG00000171759.9	PAH
TPOAb positivity	31	TIAM1	rs7277015	21:30201789-32201789	1	Brain_Cortex	0.848469	9.42211e-06	0.151353	0	0.000168075	#NUM!	rs67117522	1	ENSG00000273091.1	AP000255.6
FT4	15	GRK5	rs10886424	10:118218251-120218251	473	Lung	1.41e-106	1.47e-104	0.00949899	0.990333	0.000167781	0.000169419	rs10749291	1	ENSG00000183605.16	SFXN4
FT4	10	TRHR	rs3134112	8:108092626-110092626	1304	Artery_Tibial	1.75e-12	1.28e-11	0.120358	0.879475	0.000167605	0.000190574	rs2703388	0.200566	ENSG00000147642.16	SYBU
FT4	7	CGA	rs9362387	6:86083683-88083683	1097	Skin_Sun_Exposed_Lower_leg	4.11e-63	1.06e-62	0.278909	0.720925	0.000166448	0.000230881	rs2223788	0.451225	ENSG00000203875.10	SNHG5
FT4	15	GRK5	rs10886424	10:118218251-120218251	476	Adipose_Visceral_Omentum	5.59e-71	5.93e-69	0.00934491	0.99049	0.00016506	0.000166644	rs10749291	0.999999	ENSG00000183605.16	SFXN4
FT4	15	GRK5	rs10886424	10:118218251-120218251	947	Whole_Blood	9.94e-61	1.19e-58	0.00827006	0.991567	0.000163255	0.000164643	rs10749291	0.868015	ENSG00000183605.16	SFXN4
TPOAb levels	22	TFR2	rs4727457	7:99638970-101638970	896	Artery_Coronary	4.8876e-33	3.58419e-32	0.119982	0.879857	0.000160301	0.00018219	rs6965458	0.127451	ENSG00000242294.6	STAG3L5P
TPOAb positivity	2	FCRL3	rs7522061	1:156698600-158698600	534	Adipose_Visceral_Omentum	6.70892e-23	2.7289e-10	2.45808e-13	0.99984	0.000160063	0.000160088	rs7528684	0.469135	ENSG00000160856.20	FCRL3
TPOAb levels	36	TIAM1	rs34379434	21:30197241-32197241	10	Brain_Nucleus_accumbens_basal_ganglia	0.609215	2.48927e-05	0.390587	1.43716e-05	0.000158794	11.0492	rs2833474	0.176279	ENSG00000273091.1	AP000255.6
TPOAb levels	22	TFR2	rs4727457	7:99638970-101638970	612	Brain_Spinal_cord_cervical_c-1	7.84994e-27	6.6704e-26	0.105275	0.894566	0.000158487	0.000177167	rs111344110	0.086684	ENSG00000121716.20	PILRB
Subclinical Hypothyroidism	11	NRG1	rs10503920	8:31571171-33571171	1	Brain_Amygdala	0.902077	1.46211e-05	0.09775	0	0.000158435	#NUM!	rs2732292	1	ENSG00000272338.2	RP11-722E23.2
TPOAb positivity	30	PTPN2	rs62097857	18:11857759-13857759	364	Minor_Salivary_Gland	9.64906e-39	3.20482e-37	0.0292234	0.970619	0.000157926	0.000162706	rs11663049	0.997445	ENSG00000101639.18	CEP192
TPOAb levels	17	CD83	rs13210531	6:13092924-15092924	193	Esophagus_Gastroesophageal_Junction	4.11528e-07	1.36728e-05	0.029214	0.970617	0.000154667	0.000159349	rs6929821	0.121925	ENSG00000112149.9	CD83
FT4	15	GRK5	rs10886424	10:118218251-120218251	931	Cells_Cultured_fibroblasts	9.42e-50	1.07e-47	0.00874051	0.991105	0.000154386	0.000155771	rs10749291	0.999986	ENSG00000183605.16	SFXN4
TPOAb levels	26	PANX1	rs12793348	11:93179870-95179870	1558	Muscle_Skeletal	4.26631e-109	7.59769e-109	0.359547	0.6403	0.000152906	0.000238803	rs7950574	0.0488271	ENSG00000182919.14	C11orf54
TPOAb positivity	30	PTPN2	rs62097857	18:11857759-13857759	804	Brain_Cortex	3.13904e-49	1.20074e-47	0.0254726	0.974375	0.000152648	0.000156663	rs1786279	0.0434184	ENSG00000101639.18	CEP192
TPOAb positivity	30	PTPN2	rs62097857	18:11857759-13857759	794	Artery_Coronary	1.64857e-51	6.29528e-50	0.0255153	0.974333	0.000151346	0.000155333	rs1787000	0.0724431	ENSG00000101639.18	CEP192
FT4	15	GRK5	rs10886424	10:118218251-120218251	965	Testis	5.88e-37	6.95e-35	0.00838979	0.991459	0.000150831	0.000152131	rs10749291	0.981684	ENSG00000183605.16	SFXN4
FT4	9	UNCX	rs61594926	7:218933-2218933	2321	Nerve_Tibial	3.71e-122	1.35e-121	0.216018	0.783832	0.000150114	0.000191512	rs9801466	0.278898	ENSG00000223855.1	HRAT92
FT4	7	CGA	rs9362387	6:86083683-88083683	518	Breast_Mammary_Tissue	3.19e-36	8.62e-36	0.270296	0.729555	0.000148716	0.000203845	rs2223788	0.406307	ENSG00000203875.10	SNHG5
FT4	15	GRK5	rs10886424	10:118218251-120218251	493	Artery_Aorta	1.2e-84	1.42e-82	0.00839278	0.991459	0.000148242	0.000149519	rs10749291	1	ENSG00000183605.16	SFXN4
FT4	15	GRK5	rs10886424	10:118218251-120218251	186	Prostate	5.89e-62	6.99e-60	0.00836732	0.991485	0.000147792	0.000149062	rs10749291	1	ENSG00000183605.16	SFXN4
FT4	15	GRK5	rs10886424	10:118218251-120218251	170	Breast_Mammary_Tissue	5.18e-79	6.14e-77	0.00836729	0.991485	0.000147792	0.000149061	rs10749291	1	ENSG00000183605.16	SFXN4
FT4	15	GRK5	rs10886424	10:118218251-120218251	216	Spleen	2.8e-59	3.31e-57	0.00836695	0.991485	0.000147786	0.000149055	rs10749291	1	ENSG00000183605.16	SFXN4
FT4	15	GRK5	rs10886424	10:118218251-120218251	641	Nerve_Tibial	1.82e-164	2.16e-162	0.00836573	0.991487	0.000147764	0.000149033	rs10749291	1	ENSG00000183605.16	SFXN4
FT4	15	GRK5	rs10886424	10:118218251-120218251	641	Skin_Not_Sun_Exposed_Suprapubic	8.38e-148	9.93e-146	0.00836499	0.991487	0.000147751	0.00014902	rs10749291	1	ENSG00000183605.16	SFXN4
FT4	15	GRK5	rs10886424	10:118218251-120218251	406	Esophagus_Gastroesophageal_Junction	9.28e-82	1.1e-79	0.00836467	0.991488	0.000147746	0.000149014	rs10749291	1	ENSG00000183605.16	SFXN4
FT4	15	GRK5	rs10886424	10:118218251-120218251	185	Colon_Transverse	6.56e-98	7.86e-96	0.00827443	0.991579	0.000146152	0.000147393	rs10749291	1	ENSG00000183605.16	SFXN4
FT4	15	GRK5	rs10886424	10:118218251-120218251	679	Thyroid	4.47e-182	5.36e-180	0.008272	0.991582	0.000146109	0.000147349	rs10749291	1	ENSG00000183605.16	SFXN4
FT4	15	GRK5	rs10886424	10:118218251-120218251	639	Adipose_Subcutaneous	1.09e-115	1.3e-113	0.00827196	0.991582	0.000146108	0.000147348	rs10749291	1	ENSG00000183605.16	SFXN4
FT4	15	GRK5	rs10886424	10:118218251-120218251	681	Esophagus_Muscularis	4.98e-103	5.97e-101	0.00827152	0.991582	0.0001461	0.000147341	rs10749291	1	ENSG00000183605.16	SFXN4
FT4	15	GRK5	rs10886424	10:118218251-120218251	1159	Skin_Sun_Exposed_Lower_leg	1.69e-154	2.03e-152	0.00826988	0.991584	0.000146071	0.000147311	rs10749291	1	ENSG00000183605.16	SFXN4
FT4	15	GRK5	rs10886424	10:118218251-120218251	803	Artery_Tibial	6e-137	7.19e-135	0.00826914	0.991585	0.000146058	0.000147298	rs10749291	1	ENSG00000183605.16	SFXN4
TPOAb levels	14	TCF7	rs244686	5:133088103-135088103	715	Adipose_Visceral_Omentum	1.20887e-29	2.74009e-29	0.306079	0.693776	0.000144356	0.000208072	rs79346062	0.392013	ENSG00000164615.4	CAMLG
TPOAb levels	38	GPR174	rs5912761	23:78123604-80123604	373	Brain_Frontal_Cortex_BA9	1.00696e-10	1.12004e-08	0.00890901	0.990947	0.000143813	0.000145127	rs2132226	0.0209681	ENSG00000187325.4	TAF9B
TPOAb positivity	30	PTPN2	rs62097857	18:11857759-13857759	761	Prostate	2.15626e-50	8.58969e-49	0.0244847	0.975372	0.000143621	0.000147247	rs1787000	0.0569643	ENSG00000101639.18	CEP192
TPOAb levels	12	CLNK	rs6831973	4:9707742-11707742	10	Brain_Nucleus_accumbens_basal_ganglia	0.712966	3.55914e-05	0.286842	1.28881e-05	0.00014311	11.104	rs10024447	0.206688	ENSG00000109667.11	SLC2A9
FT4	9	UNCX	rs61594926	7:218933-2218933	2229	Artery_Tibial	1.11e-141	4.3e-141	0.205991	0.793866	0.000143073	0.000180223	rs9801466	0.279072	ENSG00000223855.1	HRAT92
FT4	21	SGF29	rs76569227	16:27553670-29553670	963	Colon_Transverse	2.95e-37	9.91e-32	2.98e-06	0.999856	0.000141302	0.000141322	rs12446550	0.29588	ENSG00000259982.1	CDC37P1
TPOAb positivity	11	TCF7	rs244686	5:133088103-135088103	245	Pituitary	1.91222e-22	1.50464e-21	0.112742	0.887119	0.000138612	0.00015625	rs12657663	0.555596	ENSG00000164615.4	CAMLG
TPOAb levels	22	TFR2	rs4727457	7:99638970-101638970	1041	Brain_Cortex	1.48747e-55	1.51662e-54	0.0893056	0.910556	0.000138549	0.000152158	rs112345649	0.190475	ENSG00000085514.15	PILRA
Overt Hyperthyroidism	6	DET1	rs28687418	15:87572631-89572631	502	Esophagus_Mucosa	4.49637e-41	1.37356e-39	0.0316932	0.96817	0.000136805	0.000141302	rs12101521	0.959899	ENSG00000261478.1	RP11-429B14.4
TPOAb positivity	17	HBS1L	rs9494149	6:134128177-136128177	310	Brain_Anterior_cingulate_cortex_BA24	1.79665e-13	3.89804e-12	0.0440545	0.955809	0.000136139	0.000142433	rs34546690	0.0514279	ENSG00000232876.1	CTA-212D2.2
TPOAb levels	22	TFR2	rs4727457	7:99638970-101638970	919	Brain_Hypothalamus	4.12992e-38	4.13361e-37	0.0908233	0.909043	0.00013368	0.000147056	rs28401739	0.131652	ENSG00000121716.20	PILRB
Subclinical Hyperthyroidism	11	DET1	rs12148331	15:87566850-89566850	409	Skin_Not_Sun_Exposed_Suprapubic	1.81391e-18	1.50651e-17	0.107451	0.892416	0.000132821	0.000148834	rs2529927	0.219696	ENSG00000140521.12	POLG
TPOAb levels	23	SLC25A37	rs6557682	8:22542452-24542452	263	Brain_Caudate_basal_ganglia	2.23025e-25	6.21158e-25	0.264156	0.735712	0.000131489	0.000178724	rs72607398	0.215758	ENSG00000173535.13	TNFRSF10C
TPOAb levels	7	STAT4	rs8179673	2:190104615-192104615	1379	Esophagus_Muscularis	9.31431e-29	6.58872e-28	0.123842	0.876027	0.00013114	0.000149698	rs291427	0.428111	ENSG00000198130.15	HIBCH
Subclinical Hyperthyroidism	9	MBIP	rs1169151	14:35171395-37171395	908	Lung	1.23052e-74	1.0946e-72	0.0111153	0.988755	0.000130125	0.000131605	rs28670021	0.092346	ENSG00000174373.16	RALGAPA1
TPOAb positivity	11	TCF7	rs244686	5:133088103-135088103	651	Adipose_Subcutaneous	5.15461e-35	4.72174e-34	0.0984103	0.90146	0.000129733	0.000143914	rs12657663	0.958972	ENSG00000164615.4	CAMLG
TPOAb levels	24	LYZL2	rs12571172	10:29792967-31792967	1184	Artery_Tibial	2.73491e-26	8.0878e-26	0.252669	0.747202	0.000128983	0.000172622	rs1571759	0.780324	ENSG00000197321.14	SVIL
TPOAb positivity	30	PTPN2	rs62097857	18:11857759-13857759	772	Liver	1.87731e-45	8.44575e-44	0.0217417	0.97813	0.000128393	0.000131264	rs10221326	0.0309976	ENSG00000101639.18	CEP192
TSH	7	HNRNPA3	rs2706121	2:176168130-178168130	942	Adipose_Visceral_Omentum	7.39e-18	5.07e-17	0.127149	0.872723	0.000127886	0.000146537	rs2857535	0.816336	ENSG00000226363.3	HAGLROS
TPOAb levels	31	IFT81	rs117624317	12:109194076-111194076	1	Vagina	0.974622	4.92365e-05	0.0252013	0	0.000127313	#NUM!	rs118191907	1	ENSG00000256351.1	RP1-7G5.5
TPOAb levels	35	PTPN2	rs62097857	18:11857759-13857759	1474	Muscle_Skeletal	6.14777e-56	1.99971e-55	0.235113	0.764761	0.000126618	0.000165565	rs12457026	0.316892	ENSG00000134278.15	SPIRE1
TSH	28	IGF1	rs2162679	12:101477481-103477481	307	Artery_Coronary	4.15e-10	1.53e-09	0.21365	0.786225	0.000125373	0.000159462	rs2559851	0.171577	ENSG00000111666.10	CHPT1
Isolated Hypothyroxinemia	2	SPRY1	rs190595112	4:122563112-124563112	2	Artery_Coronary	0.920587	2.88154e-05	0.0792587	1.24044e-06	0.000124044	100	rs6534446	0.523831	ENSG00000151458.11	ANKRD50
TPOAb positivity	10	TLR3	rs3775291	4:185082920-187082920	1544	Adipose_Subcutaneous	4.8148e-120	5.12652e-119	0.0858454	0.914032	0.000122488	0.000134009	rs11132303	0.999995	ENSG00000109775.10	UFSP2
TPOAb positivity	2	FCRL3	rs7522061	1:156698600-158698600	227	Artery_Aorta	1.9815e-09	1.32728e-08	0.129882	0.869996	0.000122024	0.000140258	rs4147301	0.493991	ENSG00000187800.13	PEAR1
TPOAb positivity	30	PTPN2	rs62097857	18:11857759-13857759	993	Adrenal_Gland	4.79961e-46	2.07753e-44	0.022578	0.9773	0.000121998	0.000124832	rs11663049	0.999884	ENSG00000101639.18	CEP192
TSH	7	HNRNPA3	rs2706121	2:176168130-178168130	513	Skin_Sun_Exposed_Lower_leg	1.39e-07	1.25e-06	0.100342	0.899534	0.000121821	0.000135427	rs10834	0.214913	ENSG00000224189.6	HAGLR
TSH	7	HNRNPA3	rs2706121	2:176168130-178168130	2	Brain_Amygdala	0.734879	6.84e-06	0.264991	1.25e-06	0.000121452	97.0468	rs1435571	0.622344	ENSG00000197557.6	TTC30A
TPOAb positivity	26	IFT81	rs117624317	12:109194076-111194076	1605	Cells_Cultured_fibroblasts	6.48697e-67	1.09919e-65	0.0557207	0.944158	0.000121075	0.000128236	rs10850883	0.531827	ENSG00000139433.9	GLTP
Isolated Hypothyroxinemia	8	MAF	rs4889011	16:78667177-80667177	796	Skin_Not_Sun_Exposed_Suprapubic	1.60941e-148	1.52007e-146	0.0104755	0.989404	0.000120719	0.000122012	rs16951359	0.522553	ENSG00000260876.5	LINC01229
TPOAb levels	9	RTP5	rs67964063	2:240881804-242881804	1775	Brain_Cerebellum	2.69274e-34	9.98356e-33	0.0262602	0.97362	0.000120032	0.000123284	rs11687481	0.107168	ENSG00000006607.13	FARP2
TPOAb positivity	30	PTPN2	rs62097857	18:11857759-13857759	763	Brain_Nucleus_accumbens_basal_ganglia	6.43332e-45	3.12024e-43	0.0201991	0.979681	0.000119603	0.000122083	rs1787000	0.0877134	ENSG00000101639.18	CEP192
TPOAb levels	13	TLR3	rs3775291	4:185082920-187082920	1426	Testis	2.1961e-47	7.56946e-47	0.224856	0.775027	0.000117157	0.000151166	rs73029530	0.99661	ENSG00000109771.15	LRP2BP
TPOAb levels	9	RTP5	rs67964063	2:240881804-242881804	1547	Breast_Mammary_Tissue	2.05368e-55	5.49095e-54	0.0360486	0.963834	0.000116895	0.000121281	rs12475607	0.367614	ENSG00000168385.17	SEPT2
TPOAb positivity	30	PTPN2	rs62097857	18:11857759-13857759	2050	Testis	4.648e-45	2.18112e-43	0.0208631	0.979022	0.000114885	0.000117346	rs11663049	0.757952	ENSG00000101639.18	CEP192
TPOAb positivity	30	PTPN2	rs62097857	18:11857759-13857759	1474	Muscle_Skeletal	2.63716e-56	2.3508e-55	0.100854	0.899031	0.000114717	0.000127601	rs12457026	0.290688	ENSG00000134278.15	SPIRE1
Subclinical Hypothyroidism	17	MAF	rs3813579	16:78715379-80715379	115	Brain_Frontal_Cortex_BA9	1.21229e-18	1.01996e-10	1.18844e-08	0.999885	0.000114652	0.000114665	rs17767904	0.169678	ENSG00000261390.5	MAFTRR
TPOAb levels	37	C1QTNF6	rs229527	22:36185445-38185445	1247	Testis	9.08267e-48	1.79199e-39	5.06792e-09	0.999885	0.00011461	0.000114623	rs229534	0.818272	ENSG00000133466.13	C1QTNF6
TPOAb levels	3	FCRL3	rs7522061	1:156698600-158698600	534	Adipose_Visceral_Omentum	4.69749e-21	2.72903e-10	1.72111e-11	0.999886	0.000113513	0.000113526	rs7528684	0.330402	ENSG00000160856.20	FCRL3
TPOAb positivity	30	PTPN2	rs62097857	18:11857759-13857759	1144	Spleen	2.61693e-54	1.22223e-52	0.02096	0.978927	0.000113257	0.000115695	rs11663049	0.999756	ENSG00000101639.18	CEP192
TPOAb levels	22	TFR2	rs4727457	7:99638970-101638970	657	Minor_Salivary_Gland	9.2442e-31	1.13138e-29	0.0755267	0.92436	0.000113249	0.000122516	rs75636500	0.112071	ENSG00000121716.20	PILRB
TPOAb positivity	17	HBS1L	rs9494149	6:134128177-136128177	445	Adrenal_Gland	4.88746e-44	9.61273e-42	0.00505807	0.994829	0.000113008	0.000113595	rs2207000	1	ENSG00000135541.20	AHI1
TPOAb positivity	9	SLC10A6	rs7688019	4:85822831-87822831	420	Whole_Blood	7.68918e-20	3.03834e-18	0.0246798	0.975208	0.000112695	0.00011556	rs11097147	0.210833	ENSG00000170509.11	HSD17B13
TPOAb levels	38	GPR174	rs5912761	23:78123604-80123604	383	Brain_Caudate_basal_ganglia	1.30226e-18	1.75536e-16	0.00736335	0.992525	0.000111422	0.000112261	rs2132226	0.0155939	ENSG00000187325.4	TAF9B
TPOAb levels	9	RTP5	rs67964063	2:240881804-242881804	1874	Whole_Blood	3.89082e-84	1.10386e-82	0.0340437	0.965846	0.000110385	0.000114289	rs12475607	0.374222	ENSG00000168385.17	SEPT2
TPOAb levels	11	LPP	rs2030519	3:187402113-189402113	1	Brain_Nucleus_accumbens_basal_ganglia	0.891543	8.98629e-06	0.108338	0	0.000109199	#NUM!	rs57053125	1	ENSG00000263826.1	RP11-573D15.9
TPOAb levels	22	TFR2	rs4727457	7:99638970-101638970	747	Brain_Hippocampus	4.37901e-44	5.62969e-43	0.072163	0.927731	0.000106208	0.000114482	rs28401739	0.131703	ENSG00000121716.20	PILRB
TPOAb levels	22	TFR2	rs4727457	7:99638970-101638970	1434	Brain_Cerebellar_Hemisphere	3.44572e-49	1.03686e-48	0.249405	0.75049	0.000105123	0.000140073	rs12673177	0.255186	ENSG00000160963.13	COL26A1
FT4	21	SGF29	rs76569227	16:27553670-29553670	1142	Adipose_Visceral_Omentum	6.2e-44	4.35e-38	1.42e-06	0.999894	0.000104838	0.00010485	rs240702	0.248588	ENSG00000197165.10	SULT1A2
TPOAb levels	12	CLNK	rs6831973	4:9707742-11707742	3	Prostate	0.771737	1.05965e-05	0.228146	2.08864e-06	0.000104396	49.9829	rs10016496	0.485596	ENSG00000178163.7	ZNF518B
Subclinical Hypothyroidism	16	CEP128	rs191358938	14:80056914-82056914	1	Prostate	0.911442	1.07126e-05	0.0884429	0	0.000103951	#NUM!	rs1885605	1	ENSG00000140022.9	STON2
TPOAb levels	14	TCF7	rs244686	5:133088103-135088103	797	Esophagus_Mucosa	1.06196e-69	4.06308e-69	0.207189	0.792707	0.000103899	0.000131069	rs7727556	0.211187	ENSG00000053108.16	FSTL4
TPOAb levels	16	IRF4	rs1050979	6:1-1410417	388	Artery_Tibial	7.40336e-69	3.41382e-68	0.178198	0.821701	0.00010068	0.000122527	rs2244443	1	ENSG00000272463.1	RP11-532F6.3
TPOAb levels	9	RTP5	rs67964063	2:240881804-242881804	1357	Adrenal_Gland	4.68354e-35	1.46381e-33	0.0310005	0.968899	0.000100518	0.000103745	rs12475607	0.373809	ENSG00000168385.17	SEPT2
TPOAb positivity	4	TGFB2	rs72738834	1:217450546-219450546	83	Colon_Transverse	3.51574e-11	2.86887e-10	0.109159	0.890741	0.000100001	0.000112267	rs10863387	0.323725	ENSG00000067533.5	RRP15
TPOAb positivity	33	GPR174	rs5912761	23:78123604-80123604	389	Brain_Hippocampus	2.83998e-10	5.52982e-07	0.00051326	0.999386	9.9872e-05	9.99333e-05	rs320985	0.0264768	ENSG00000187325.4	TAF9B
TPOAb positivity	30	PTPN2	rs62097857	18:11857759-13857759	1506	Adipose_Visceral_Omentum	1.7759e-89	9.35069e-88	0.0186364	0.981265	9.8238e-05	0.000100114	rs9961669	0.695973	ENSG00000101639.18	CEP192
TPOAb levels	31	IFT81	rs117624317	12:109194076-111194076	911	Pituitary	1.97235e-09	1.11015e-07	0.0174547	0.982449	9.59383e-05	9.76522e-05	rs73191819	0.0218661	ENSG00000204856.11	FAM216A
TPOAb levels	17	CD83	rs13210531	6:13092924-15092924	955	Cells_Cultured_fibroblasts	1.36127e-67	1.01857e-65	0.0131871	0.986719	9.40551e-05	9.5321e-05	rs111804875	0.999933	ENSG00000112149.9	CD83
FT4	21	SGF29	rs76569227	16:27553670-29553670	512	Brain_Anterior_cingulate_cortex_BA24	1.12e-19	1.66e-17	0.00669592	0.993212	9.2e-05	9.26e-05	rs240702	0.0696259	ENSG00000197165.10	SULT1A2
TPOAb levels	8	CTLA4	rs926169	2:202858029-204858029	502	Artery_Tibial	7.08732e-64	1.11056e-62	0.0599838	0.939925	9.11077e-05	9.69308e-05	rs140168762	0.0594741	ENSG00000144426.18	NBEAL1
TPOAb positivity	21	EGR2	rs61865883	10:61812920-63812920	1	Uterus	0.892456	7.5222e-06	0.107446	0	9.05626e-05	#NUM!	rs12218613	1	ENSG00000232075.1	MRPL35P2
TPOAb positivity	9	SLC10A6	rs7688019	4:85822831-87822831	1018	Artery_Aorta	1.4316e-14	3.44741e-13	0.0398675	0.960043	8.99439e-05	9.36874e-05	rs77018512	0.337412	ENSG00000138639.17	ARHGAP24
TPOAb positivity	30	PTPN2	rs62097857	18:11857759-13857759	1458	Breast_Mammary_Tissue	5.1338e-84	3.39102e-82	0.0149123	0.984999	8.87447e-05	9.00962e-05	rs1787000	0.0930175	ENSG00000101639.18	CEP192
TPOAb positivity	21	EGR2	rs61865883	10:61812920-63812920	1071	Cells_Cultured_fibroblasts	8.878e-30	3.68263e-28	0.0235382	0.976373	8.87303e-05	9.08775e-05	rs7913277	0.158374	ENSG00000165476.13	REEP3
TPOAb levels	38	GPR174	rs5912761	23:78123604-80123604	388	Brain_Cortex	3.92286e-13	6.90555e-11	0.00564815	0.994264	8.81341e-05	8.86426e-05	rs321083	0.0285199	ENSG00000187325.4	TAF9B
TPOAb levels	9	RTP5	rs67964063	2:240881804-242881804	2098	Skin_Not_Sun_Exposed_Suprapubic	7.20047e-87	2.63197e-85	0.026627	0.973287	8.63368e-05	8.87065e-05	rs12475607	0.374228	ENSG00000168385.17	SEPT2
Overt Hyperthyroidism	3	TNS1	rs6757890	2:216380511-218380511	695	Esophagus_Mucosa	5.88651e-68	1.28851e-65	0.00454729	0.995366	8.62902e-05	8.66919e-05	rs736730	0.867769	ENSG00000261338.2	RP11-378A13.1
Subclinical Hyperthyroidism	10	CEP128	rs2215981	14:79978623-81978623	886	Testis	5.30566e-26	9.64672e-16	5.49949e-11	0.999914	8.6256e-05	8.62634e-05	rs2371462	0.683804	ENSG00000100629.16	CEP128
FT4	13	ZNF462	rs6477549	9:105892243-107892243	68	Skin_Not_Sun_Exposed_Suprapubic	1.42e-08	4.63e-05	0.000305619	0.999562	8.58e-05	8.59e-05	rs10816445	0.730447	ENSG00000148143.12	ZNF462
TSH	28	IGF1	rs2162679	12:101477481-103477481	726	Colon_Sigmoid	1.1e-15	5.94e-15	0.156365	0.84355	8.46e-05	0.000100298	rs3809260	0.0745979	ENSG00000111666.10	CHPT1
TPOAb positivity	19	SLC25A37	rs6557682	8:22542452-24542452	263	Brain_Caudate_basal_ganglia	4.81856e-26	7.96037e-25	0.0570722	0.942843	8.45594e-05	8.96855e-05	rs72607398	0.484719	ENSG00000173535.13	TNFRSF10C
Subclinical Hypothyroidism	12	GLIS3	rs7873463	9:3221298-5221298	215	Spleen	5.11335e-14	6.5508e-13	0.0723991	0.927516	8.44978e-05	9.11012e-05	rs1133467	0.913349	ENSG00000232104.3	RFX3-AS1
TPOAb levels	14	TCF7	rs244686	5:133088103-135088103	651	Adipose_Subcutaneous	9.59113e-35	4.27833e-34	0.183111	0.816805	8.43125e-05	0.000103222	rs12657663	0.953752	ENSG00000164615.4	CAMLG
TPOAb levels	1	SF3A3	rs11210866	1:36983893-38983893	1145	Skin_Not_Sun_Exposed_Suprapubic	1.0731e-66	9.30511e-65	0.0114	0.988516	8.37084e-05	8.46808e-05	rs7366048	0.936273	ENSG00000183431.11	SF3A3
TPOAb positivity	15	GPX6	rs9393917	6:27487231-29487231	1573	Minor_Salivary_Gland	6.70635e-29	4.05754e-13	1.65267e-16	0.999916	8.36611e-05	8.36681e-05	rs2531806	0.996899	ENSG00000187987.9	ZSCAN23
TPOAb levels	14	TCF7	rs244686	5:133088103-135088103	888	Skin_Sun_Exposed_Lower_leg	8.61554e-41	4.84612e-40	0.150934	0.848982	8.34965e-05	9.83489e-05	rs256264	0.580339	ENSG00000053108.16	FSTL4
TPOAb positivity	8	CLNK	rs7678867	4:9724435-11724435	300	Brain_Cerebellar_Hemisphere	7.37891e-10	1.5421e-05	4.78429e-05	0.999854	8.32146e-05	8.32268e-05	rs13111210	0.401267	ENSG00000109684.14	CLNK
Isolated Hypothyroxinemia	5	LHX3	rs1886296	9:135200434-137200434	1101	Heart_Left_Ventricle	5.82697e-32	1.8072e-30	0.0312334	0.968684	8.25442e-05	8.52127e-05	rs117527460	0.799733	ENSG00000213221.4	DNLZ
TPOAb positivity	6	CTLA4	rs231770	2:202864430-204864430	490	Artery_Tibial	3.3826e-64	1.14785e-62	0.028623	0.971295	8.23331e-05	8.47664e-05	rs72934512	0.0593073	ENSG00000144426.18	NBEAL1
TPOAb positivity	4	TGFB2	rs72738834	1:217450546-219450546	611	Testis	5.93685e-90	5.729e-89	0.09389	0.906028	8.18659e-05	9.03569e-05	rs56238934	0.999904	ENSG00000067533.5	RRP15
TPOAb levels	36	TIAM1	rs34379434	21:30197241-32197241	1	Brain_Cortex	0.848547	4.56558e-06	0.151367	0	8.14425e-05	#NUM!	rs67117522	1	ENSG00000273091.1	AP000255.6
Subclinical Hypothyroidism	6	TIMP4	rs3755724	3:11159406-13159406	341	Pituitary	5.98463e-48	9.53299e-47	0.0590652	0.940855	7.94924e-05	8.44895e-05	rs9876026	0.633596	ENSG00000144559.10	TAMM41
TPOAb positivity	11	TCF7	rs244686	5:133088103-135088103	888	Skin_Sun_Exposed_Lower_leg	4.38892e-41	5.26882e-40	0.0768888	0.923034	7.696e-05	8.33771e-05	rs256264	0.557361	ENSG00000053108.16	FSTL4
TSH	28	IGF1	rs2162679	12:101477481-103477481	678	Esophagus_Gastroesophageal_Junction	1.62e-17	9.84e-17	0.141054	0.85887	7.64e-05	8.9e-05	rs2559850	0.139298	ENSG00000111666.10	CHPT1
TPOAb levels	9	RTP5	rs67964063	2:240881804-242881804	2140	Esophagus_Mucosa	5.61014e-89	2.33908e-87	0.0234209	0.976503	7.59717e-05	7.77997e-05	rs12475607	0.339495	ENSG00000168385.17	SEPT2
TPOAb positivity	17	HBS1L	rs9494149	6:134128177-136128177	263	Minor_Salivary_Gland	7.85403e-15	1.81832e-12	0.0043005	0.995624	7.55572e-05	7.58893e-05	rs2207000	0.954869	ENSG00000135541.20	AHI1
TPOAb levels	1	SF3A3	rs11210866	1:36983893-38983893	855	Whole_Blood	1.05803e-90	9.17298e-89	0.0114018	0.988523	7.50238e-05	7.58949e-05	rs4634868	1	ENSG00000183386.9	FHL3
TPOAb levels	1	SF3A3	rs11210866	1:36983893-38983893	267	Brain_Putamen_basal_ganglia	3.72026e-18	2.04663e-17	0.153804	0.846122	7.47261e-05	8.8316e-05	rs11264060	0.687393	ENSG00000233621.1	LINC01137
TPOAb positivity	30	PTPN2	rs62097857	18:11857759-13857759	1351	Colon_Sigmoid	7.38401e-63	7.02768e-61	0.010397	0.989528	7.45919e-05	7.53813e-05	rs10221326	0.753848	ENSG00000101639.18	CEP192
TPOAb positivity	2	FCRL3	rs7522061	1:156698600-158698600	1	Brain_Caudate_basal_ganglia	0.903773	6.92901e-06	0.0961461	0	7.37129e-05	#NUM!	rs2182760	1	ENSG00000224520.2	KRT8P45
FT4	21	SGF29	rs76569227	16:27553670-29553670	916	Esophagus_Muscularis	5.31e-37	3.15e-31	1.68e-06	0.999925	7.35e-05	7.35e-05	rs62034321	0.183943	ENSG00000197165.10	SULT1A2
TPOAb levels	9	RTP5	rs67964063	2:240881804-242881804	1947	Muscle_Skeletal	4.42101e-82	1.97532e-80	0.0218897	0.978039	7.16294e-05	7.32378e-05	rs12475607	0.369978	ENSG00000168385.17	SEPT2
Subclinical Hypothyroidism	3	PCBP1	rs10205278	2:69100612-71100612	703	Brain_Cerebellum	6.95701e-10	1.71646e-07	0.00403648	0.995892	7.09054e-05	7.11978e-05	rs10205547	0.152441	ENSG00000179818.13	PCBP1-AS1
TPOAb positivity	30	PTPN2	rs62097857	18:11857759-13857759	1598	Whole_Blood	3.22676e-79	2.80068e-77	0.0113893	0.98854	7.02965e-05	7.11114e-05	rs1786270	0.263572	ENSG00000101639.18	CEP192
TPOAb levels	25	EGR2	rs61865882	10:61812333-63812333	879	Skin_Not_Sun_Exposed_Suprapubic	8.35667e-61	1.29113e-59	0.0607849	0.939145	6.99853e-05	7.45202e-05	rs10128203	0.990952	ENSG00000138311.15	ZNF365
TPOAb positivity	9	SLC10A6	rs7688019	4:85822831-87822831	459	Stomach	3.10623e-12	3.62211e-11	0.0789786	0.920952	6.95064e-05	7.54723e-05	rs10305	0.157884	ENSG00000273389.1	RP13-514E23.2
TPOAb levels	17	CD83	rs13210531	6:13092924-15092924	400	Esophagus_Muscularis	5.62281e-13	3.82412e-11	0.0144895	0.985442	6.88997e-05	6.99175e-05	rs62386716	0.186749	ENSG00000112149.9	CD83
TPOAb levels	19	GPX6	rs9393917	6:27487231-29487231	1573	Minor_Salivary_Gland	7.54721e-30	4.0576e-13	1.85989e-17	0.999931	6.85172e-05	6.85219e-05	rs2531806	0.999064	ENSG00000187987.9	ZSCAN23
TPOAb positivity	3	VANGL2	rs16832016	1:159454048-161454048	765	Brain_Cerebellum	2.91031e-43	2.03628e-41	0.01409	0.985842	6.79741e-05	6.89503e-05	rs58863620	0.371007	ENSG00000158714.10	SLAMF8
FT4	21	SGF29	rs76569227	16:27553670-29553670	564	Brain_Spinal_cord_cervical_c-1	5.29e-11	7.17e-09	0.00731415	0.992618	6.78e-05	6.83e-05	rs2726036	0.121808	ENSG00000197165.10	SULT1A2
TPOAb positivity	30	PTPN2	rs62097857	18:11857759-13857759	2080	Thyroid	2.66808e-166	2.32048e-164	0.0113665	0.988566	6.74435e-05	6.82236e-05	rs478006	0.228541	ENSG00000101639.18	CEP192
TPOAb positivity	21	EGR2	rs61865883	10:61812920-63812920	1120	Testis	5.42924e-21	1.29526e-18	0.00417385	0.99576	6.65283e-05	6.68116e-05	rs224082	0.670984	ENSG00000181915.4	ADO
TPOAb positivity	9	SLC10A6	rs7688019	4:85822831-87822831	417	Brain_Hippocampus	5.70663e-10	6.08267e-08	0.00929398	0.990641	6.52527e-05	6.58692e-05	rs7688019	0.338605	ENSG00000163629.12	PTPN13
TPOAb levels	9	RTP5	rs67964063	2:240881804-242881804	2093	Lung	2.6204e-72	1.29043e-70	0.019901	0.980034	6.45281e-05	6.58427e-05	rs12475607	0.374232	ENSG00000168385.17	SEPT2
TPOAb levels	9	RTP5	rs67964063	2:240881804-242881804	1552	Heart_Left_Ventricle	1.75169e-52	8.67115e-51	0.0198001	0.980136	6.42011e-05	6.55023e-05	rs12475607	0.374231	ENSG00000168385.17	SEPT2
TPOAb positivity	1	VAV3	rs17020123	1:106814951-108814951	122	Brain_Caudate_basal_ganglia	5.46911e-10	1.69767e-06	0.000322029	0.999612	6.3953e-05	6.39778e-05	rs41486546	0.587983	ENSG00000134215.15	VAV3
TSH	38	MAGED2	rs2361196	23:53860094-55860094	667	Cells_EBV-transformed_lymphocytes	1.83e-14	1.81e-11	0.00100715	0.99893	6.32e-05	6.33e-05	rs12395496	0.0312093	ENSG00000227486.1	RP13-188A5.1
TPOAb levels	9	RTP5	rs67964063	2:240881804-242881804	1558	Stomach	1.54189e-33	1.13897e-32	0.119227	0.88071	6.28324e-05	7.13428e-05	rs9973765	0.639128	ENSG00000172478.17	C2orf54
TPOAb positivity	4	TGFB2	rs72738834	1:217450546-219450546	370	Esophagus_Mucosa	1.65345e-44	2.14476e-43	0.0715702	0.928368	6.21097e-05	6.6902e-05	rs56238934	0.905842	ENSG00000067533.5	RRP15
TPOAb levels	9	RTP5	rs67964063	2:240881804-242881804	2148	Artery_Tibial	1.03909e-98	5.32553e-97	0.0191368	0.980801	6.20503e-05	6.32649e-05	rs12475607	0.374181	ENSG00000168385.17	SEPT2
TPOAb positivity	30	PTPN2	rs62097857	18:11857759-13857759	1091	Pituitary	2.5341e-38	2.19775e-36	0.0113983	0.98854	6.18879e-05	6.26053e-05	rs11663049	0.471151	ENSG00000101639.18	CEP192
Overt Hyperthyroidism	6	DET1	rs28687418	15:87572631-89572631	618	Skin_Sun_Exposed_Lower_leg	3.37721e-22	1.03184e-20	0.0316906	0.968248	6.18743e-05	6.39033e-05	rs2072266	0.148077	ENSG00000140521.12	POLG
TPOAb positivity	30	PTPN2	rs62097857	18:11857759-13857759	2059	Artery_Tibial	7.65473e-135	7.29792e-133	0.0103794	0.989559	6.18018e-05	6.24539e-05	rs8086346	0.113063	ENSG00000101639.18	CEP192
TPOAb levels	9	RTP5	rs67964063	2:240881804-242881804	1841	Heart_Atrial_Appendage	2.5413e-58	1.3154e-56	0.0189523	0.980986	6.14522e-05	6.26433e-05	rs12475607	0.374232	ENSG00000168385.17	SEPT2
TPOAb positivity	30	PTPN2	rs62097857	18:11857759-13857759	2020	Esophagus_Mucosa	4.38022e-108	4.16218e-106	0.0104136	0.989525	6.10318e-05	6.16779e-05	rs28619103	0.04883	ENSG00000101639.18	CEP192
TPOAb positivity	30	PTPN2	rs62097857	18:11857759-13857759	1164	Stomach	3.77566e-70	3.58659e-68	0.0104169	0.989522	6.07415e-05	6.13847e-05	rs9783903	0.046079	ENSG00000101639.18	CEP192
TPOAb positivity	30	PTPN2	rs62097857	18:11857759-13857759	1986	Artery_Aorta	1.8018e-90	1.72293e-88	0.0103489	0.98959	6.07155e-05	6.13541e-05	rs1787000	0.0585006	ENSG00000101639.18	CEP192
TPOAb levels	9	RTP5	rs67964063	2:240881804-242881804	2124	Esophagus_Muscularis	2.71021e-78	1.42956e-76	0.0186046	0.981335	6.03284e-05	6.14759e-05	rs12475607	0.368594	ENSG00000168385.17	SEPT2
TPOAb levels	7	STAT4	rs8179673	2:190104615-192104615	1532	Adipose_Subcutaneous	1.71955e-50	1.33759e-48	0.0126916	0.987249	5.93607e-05	6.01274e-05	rs35092718	0.995261	ENSG00000138378.17	STAT4
FT4	21	SGF29	rs76569227	16:27553670-29553670	574	Brain_Frontal_Cortex_BA9	4.91e-31	7.72e-29	0.00631391	0.993627	5.91e-05	5.95e-05	rs1469396	0.202825	ENSG00000259954.1	IL21R-AS1
TSH	28	IGF1	rs2162679	12:101477481-103477481	734	Pancreas	3.58e-28	3.6e-27	0.0906231	0.909319	5.83e-05	6.42e-05	rs7957666	0.114485	ENSG00000111666.10	CHPT1
TPOAb positivity	26	IFT81	rs117624317	12:109194076-111194076	1544	Adipose_Subcutaneous	2.44621e-25	8.53067e-24	0.0278745	0.972067	5.81595e-05	5.98307e-05	rs10850883	0.453142	ENSG00000139433.9	GLTP
Subclinical Hyperthyroidism	9	MBIP	rs1169151	14:35171395-37171395	1667	Thyroid	3.56555e-90	7.33876e-88	0.00483474	0.995107	5.78707e-05	5.81553e-05	rs28475108	0.138086	ENSG00000174373.16	RALGAPA1
FT4	4	TRH	rs2670899	3:128972212-130972212	624	Cells_EBV-transformed_lymphocytes	5.48e-41	3.18e-40	0.147201	0.852741	5.78e-05	6.78e-05	rs11720599	0.0564424	ENSG00000249846.6	LINC02021
TPOAb levels	9	RTP5	rs67964063	2:240881804-242881804	2535	Thyroid	1.82149e-136	1.00405e-134	0.0178172	0.982125	5.77714e-05	5.88229e-05	rs12475607	0.374232	ENSG00000168385.17	SEPT2
TPOAb positivity	17	HBS1L	rs9494149	6:134128177-136128177	320	Artery_Coronary	1.45589e-23	6.83734e-22	0.020848	0.979094	5.76995e-05	5.89315e-05	rs4376365	0.0739336	ENSG00000118514.13	ALDH8A1
FT4	8	FIG4	rs9398215	6:108718639-110718639	988	Esophagus_Gastroesophageal_Junction	4.57e-14	3.97e-11	0.00114933	0.998793	5.75e-05	5.76e-05	rs9386815	0.126151	ENSG00000155085.15	AK9
TPOAb levels	9	RTP5	rs67964063	2:240881804-242881804	1689	Artery_Aorta	9.82287e-63	5.46136e-61	0.0176673	0.982275	5.72855e-05	5.83192e-05	rs12475607	0.374232	ENSG00000168385.17	SEPT2
FT4	21	SGF29	rs76569227	16:27553670-29553670	861	Pituitary	6.68e-53	1.08e-50	0.00613667	0.993806	5.71e-05	5.75e-05	rs59001928	0.107942	ENSG00000259954.1	IL21R-AS1
FT4	21	SGF29	rs76569227	16:27553670-29553670	729	Brain_Cortex	1.73e-43	2.8e-41	0.00615339	0.99379	5.66e-05	5.7e-05	rs1469396	0.211707	ENSG00000259954.1	IL21R-AS1
TPOAb positivity	17	HBS1L	rs9494149	6:134128177-136128177	372	Brain_Cortex	2.60372e-31	1.0295e-28	0.0025226	0.997421	5.6352e-05	5.64977e-05	rs2207000	0.999979	ENSG00000135541.20	AHI1
Subclinical Hypothyroidism	3	PCBP1	rs10205278	2:69100612-71100612	1030	Esophagus_Mucosa	1.10875e-71	3.55931e-70	0.030208	0.969736	5.63315e-05	5.80896e-05	rs74264591	0.114622	ENSG00000124357.12	NAGK
TPOAb positivity	30	PTPN2	rs62097857	18:11857759-13857759	1461	Esophagus_Gastroesophageal_Junction	5.81613e-65	5.53444e-63	0.0103991	0.989545	5.62492e-05	5.68435e-05	rs11663049	0.749532	ENSG00000101639.18	CEP192
FT4	21	SGF29	rs76569227	16:27553670-29553670	546	Brain_Putamen_basal_ganglia	1.11e-19	1.78e-17	0.00615368	0.99379	5.62e-05	5.66e-05	rs1469396	0.132689	ENSG00000259954.1	IL21R-AS1
TPOAb positivity	30	PTPN2	rs62097857	18:11857759-13857759	1483	Pancreas	4.64916e-75	4.42399e-73	0.0103991	0.989545	5.619e-05	5.67837e-05	rs11663049	1	ENSG00000101639.18	CEP192
TPOAb positivity	30	PTPN2	rs62097857	18:11857759-13857759	1838	Esophagus_Muscularis	2.98735e-92	2.84839e-90	0.0103784	0.989565	5.609e-05	5.66815e-05	rs11663049	0.99734	ENSG00000101639.18	CEP192
TPOAb positivity	30	PTPN2	rs62097857	18:11857759-13857759	1611	Colon_Transverse	8.30437e-89	7.93728e-87	0.0103536	0.98959	5.59441e-05	5.65325e-05	rs11663049	1	ENSG00000101639.18	CEP192
TPOAb positivity	30	PTPN2	rs62097857	18:11857759-13857759	2006	Lung	1.18549e-102	1.13454e-100	0.0103405	0.989604	5.58734e-05	5.64604e-05	rs11663049	1	ENSG00000101639.18	CEP192
TSH	28	IGF1	rs2162679	12:101477481-103477481	825	Lung	1.37e-23	1.37e-22	0.0908108	0.909134	5.5e-05	6.05e-05	rs2695296	0.180193	ENSG00000111666.10	CHPT1
FT4	21	SGF29	rs76569227	16:27553670-29553670	578	Brain_Nucleus_accumbens_basal_ganglia	1.67e-37	2.71e-35	0.00613694	0.993808	5.47e-05	5.5e-05	rs1469396	0.164473	ENSG00000259954.1	IL21R-AS1
TPOAb levels	9	RTP5	rs67964063	2:240881804-242881804	716	Brain_Spinal_cord_cervical_c-1	2.71826e-20	5.46642e-19	0.0473684	0.952578	5.40074e-05	5.66961e-05	rs62193092	0.996012	ENSG00000224272.2	AC114730.3
TPOAb levels	9	RTP5	rs67964063	2:240881804-242881804	1951	Adipose_Visceral_Omentum	7.80026e-65	4.61309e-63	0.0166269	0.983319	5.39121e-05	5.48266e-05	rs12475607	0.374213	ENSG00000168385.17	SEPT2
TPOAb levels	9	RTP5	rs67964063	2:240881804-242881804	1707	Pancreas	8.27583e-34	7.85309e-33	0.0953313	0.904615	5.37096e-05	5.93729e-05	rs6747623	0.247886	ENSG00000180902.17	D2HGDH
TPOAb positivity	19	SLC25A37	rs6557682	8:22542452-24542452	721	Muscle_Skeletal	1.61318e-46	8.67803e-45	0.0182491	0.981698	5.26515e-05	5.36331e-05	rs73218770	0.297844	ENSG00000134020.7	PEBP4
TPOAb levels	9	RTP5	rs67964063	2:240881804-242881804	2390	Skin_Sun_Exposed_Lower_leg	7.66316e-106	4.71817e-104	0.0159814	0.983967	5.1819e-05	5.26634e-05	rs12475607	0.374232	ENSG00000168385.17	SEPT2
TSH	28	IGF1	rs2162679	12:101477481-103477481	781	Adipose_Visceral_Omentum	6.32e-36	6.33e-35	0.0908232	0.909125	5.18e-05	5.7e-05	rs3809260	0.239021	ENSG00000111666.10	CHPT1
FT4	21	SGF29	rs76569227	16:27553670-29553670	494	Brain_Hypothalamus	3.03e-27	4.89e-25	0.00615384	0.993794	5.17e-05	5.2e-05	rs1469396	0.128404	ENSG00000259954.1	IL21R-AS1
Isolated Hypothyroxinemia	2	SPRY1	rs190595112	4:122563112-124563112	1	Whole_Blood	0.982255	2.87264e-05	0.0176642	0	5.16596e-05	#NUM!	rs28558437	1	ENSG00000145386.9	CCNA2
TPOAb levels	31	IFT81	rs117624317	12:109194076-111194076	1605	Cells_Cultured_fibroblasts	6.71959e-67	1.09694e-65	0.0577188	0.94223	5.15176e-05	5.46763e-05	rs10850883	0.541611	ENSG00000139433.9	GLTP
TPOAb positivity	18	RNASET2	rs2757039	6:165956865-167956865	265	Brain_Caudate_basal_ganglia	7.75454e-18	1.29391e-16	0.0565395	0.943409	5.11103e-05	5.41762e-05	rs34225973	0.0955691	ENSG00000203688.4	RP11-351J23.1
TPOAb levels	9	RTP5	rs67964063	2:240881804-242881804	923	Brain_Hippocampus	1.72694e-39	3.68105e-38	0.0448099	0.955139	5.09341e-05	5.33263e-05	rs62193092	0.996471	ENSG00000224272.2	AC114730.3
TPOAb levels	9	RTP5	rs67964063	2:240881804-242881804	2436	Nerve_Tibial	9.2436e-117	5.82755e-115	0.0156135	0.984336	5.08424e-05	5.16515e-05	rs115271170	0.985086	ENSG00000168385.17	SEPT2
TSH	7	HNRNPA3	rs2706121	2:176168130-178168130	1223	Adipose_Subcutaneous	1.56e-22	9.2e-21	0.0166479	0.983302	5.03e-05	5.12e-05	rs34028621	0.404906	ENSG00000226363.3	HAGLROS
TPOAb levels	9	RTP5	rs67964063	2:240881804-242881804	1060	Brain_Hypothalamus	2.08681e-35	4.51706e-34	0.0441562	0.955794	5.01605e-05	5.24804e-05	rs62193092	1	ENSG00000224272.2	AC114730.3
Overt Hyperthyroidism	3	TNS1	rs6757890	2:216380511-218380511	760	Nerve_Tibial	5.85419e-64	1.28959e-61	0.00451882	0.995431	5.01308e-05	5.03609e-05	rs13003334	0.361146	ENSG00000261338.2	RP11-378A13.1
TPOAb positivity	2	FCRL3	rs7522061	1:156698600-158698600	475	Colon_Transverse	3.84749e-18	4.70787e-06	8.17201e-13	0.999945	5.00532e-05	5.0056e-05	rs7522061	0.643149	ENSG00000160856.20	FCRL3
Subclinical Hypothyroidism	2	VAV3	rs1075564	1:106865371-108865371	125	Brain_Caudate_basal_ganglia	9.03265e-12	1.69823e-06	5.31856e-06	0.999943	4.98811e-05	4.9884e-05	rs41486546	0.927254	ENSG00000134215.15	VAV3
TSH	28	IGF1	rs2162679	12:101477481-103477481	999	Testis	1.5e-40	1.61e-39	0.0850756	0.914875	4.98e-05	5.44e-05	rs2559863	0.110351	ENSG00000274560.1	RP11-285E23.2
TPOAb levels	3	FCRL3	rs7522061	1:156698600-158698600	475	Colon_Transverse	2.47789e-16	4.70787e-06	5.26301e-11	0.999946	4.94901e-05	4.94928e-05	rs7522061	0.702691	ENSG00000160856.20	FCRL3
TPOAb positivity	30	PTPN2	rs62097857	18:11857759-13857759	1766	Cells_Cultured_fibroblasts	5.22689e-68	2.01246e-66	0.0253139	0.974637	4.90674e-05	5.03443e-05	rs12964631	0.515065	ENSG00000267199.1	RP11-861E21.2
TSH	28	IGF1	rs2162679	12:101477481-103477481	759	Colon_Transverse	4.24e-22	4.51e-21	0.0858224	0.914129	4.87e-05	5.32e-05	rs2695296	0.0730245	ENSG00000111666.10	CHPT1
TPOAb levels	16	IRF4	rs1050979	6:1-1410417	71	Brain_Nucleus_accumbens_basal_ganglia	8.08806e-12	7.17116e-11	0.10135	0.898602	4.86832e-05	5.41766e-05	rs6911269	0.824474	ENSG00000263667.1	RP3-416J7.4
TPOAb positivity	9	SLC10A6	rs7688019	4:85822831-87822831	1121	Adipose_Visceral_Omentum	2.57698e-21	2.7583e-19	0.00925572	0.990696	4.8639e-05	4.90958e-05	rs10028111	0.233707	ENSG00000198189.10	HSD17B11
TPOAb levels	17	CD83	rs13210531	6:13092924-15092924	449	Adipose_Visceral_Omentum	4.48948e-14	5.82315e-13	0.0715752	0.928376	4.85583e-05	5.23045e-05	rs538190	0.760133	ENSG00000145979.17	TBC1D7
TPOAb levels	3	FCRL3	rs7522061	1:156698600-158698600	755	Nerve_Tibial	7.27005e-20	1.01633e-17	0.00710211	0.99285	4.80807e-05	4.84269e-05	rs6675810	0.999997	ENSG00000163554.12	SPTA1
FT4	5	PDCL2	rs7690837	4:54575856-56575856	91	Brain_Amygdala	2.36e-10	3.23e-06	7.29e-05	0.999876	4.8e-05	4.8e-05	rs7654116	0.107955	ENSG00000128039.10	SRD5A3
Overt Hyperthyroidism	3	TNS1	rs6757890	2:216380511-218380511	772	Adipose_Subcutaneous	2.23427e-71	4.74335e-69	0.00468801	0.995264	4.78545e-05	4.80822e-05	rs12999734	0.760857	ENSG00000261338.2	RP11-378A13.1
TPOAb levels	9	RTP5	rs67964063	2:240881804-242881804	2029	Adipose_Subcutaneous	1.29682e-102	8.74097e-101	0.0146185	0.985334	4.74074e-05	4.8113e-05	rs12475607	0.360806	ENSG00000168385.17	SEPT2
TSH	28	IGF1	rs2162679	12:101477481-103477481	910	Artery_Tibial	1.91e-71	2.05e-70	0.0851595	0.914794	4.68e-05	5.12e-05	rs3809260	0.195517	ENSG00000111666.10	CHPT1
Subclinical Hypothyroidism	5	TNS1	rs9636273	2:216375091-218375091	791	Cells_Cultured_fibroblasts	3.46796e-50	8.09105e-49	0.0410981	0.958855	4.65896e-05	4.85888e-05	rs11677953	0.550048	ENSG00000261338.2	RP11-378A13.1
TPOAb positivity	17	HBS1L	rs9494149	6:134128177-136128177	284	Brain_Hypothalamus	5.06914e-22	3.18717e-20	0.0156551	0.984298	4.64556e-05	4.71966e-05	rs9389258	0.027448	ENSG00000118514.13	ALDH8A1
TSH	28	IGF1	rs2162679	12:101477481-103477481	1009	Muscle_Skeletal	3.24e-69	4.03e-68	0.0743733	0.925581	4.61e-05	4.98e-05	rs12372616	0.771722	ENSG00000257514.5	RP11-755O11.2
TPOAb levels	9	RTP5	rs67964063	2:240881804-242881804	1225	Brain_Nucleus_accumbens_basal_ganglia	8.87146e-42	2.09946e-40	0.040541	0.959413	4.60538e-05	4.8002e-05	rs62193092	0.999981	ENSG00000224272.2	AC114730.3
TPOAb levels	31	IFT81	rs117624317	12:109194076-111194076	1047	Testis	1.03424e-25	2.08781e-24	0.0471966	0.952757	4.60108e-05	4.82923e-05	rs3825393	0.981267	ENSG00000255655.1	RP11-256L11.3
TSH	28	IGF1	rs2162679	12:101477481-103477481	937	Cells_Cultured_fibroblasts	5.13e-87	5.51e-86	0.0851163	0.914838	4.6e-05	5.03e-05	rs2695283	0.119006	ENSG00000111666.10	CHPT1
TPOAb levels	25	EGR2	rs61865882	10:61812333-63812333	1	Uterus	0.8925	3.7466e-06	0.107451	0	4.51066e-05	#NUM!	rs12218613	1	ENSG00000232075.1	MRPL35P2
TPOAb levels	26	PANX1	rs12793348	11:93179870-95179870	1353	Pituitary	1.09751e-30	9.99612e-29	0.0108596	0.989095	4.50817e-05	4.55787e-05	rs1138800	0.999645	ENSG00000181333.11	HEPHL1
TPOAb levels	9	RTP5	rs67964063	2:240881804-242881804	1139	Brain_Frontal_Cortex_BA9	7.92991e-34	1.92518e-32	0.0395593	0.960396	4.49384e-05	4.67916e-05	rs62193092	1	ENSG00000224272.2	AC114730.3
TPOAb positivity	11	TCF7	rs244686	5:133088103-135088103	780	Cells_Cultured_fibroblasts	1.04413e-60	2.74754e-59	0.0366095	0.963346	4.42926e-05	4.59779e-05	rs7706190	0.490851	ENSG00000113621.14	TXNDC15
TPOAb positivity	17	HBS1L	rs9494149	6:134128177-136128177	550	Pancreas	2.7111e-63	1.37454e-60	0.0019684	0.997988	4.39781e-05	4.40668e-05	rs2207000	1	ENSG00000135541.20	AHI1
TPOAb levels	7	STAT4	rs8179673	2:190104615-192104615	1332	Artery_Tibial	1.74509e-25	3.07546e-24	0.0536934	0.946263	4.34842e-05	4.59536e-05	rs1866852	0.885307	ENSG00000151690.14	MFSD6
Isolated Hypothyroxinemia	6	SLCO1B3	rs145816106	12:19952595-21952595	518	Cells_Cultured_fibroblasts	5.65222e-99	4.84668e-97	0.0115271	0.98843	4.32521e-05	4.37584e-05	rs4423237	0.0176227	ENSG00000121350.15	PYROXD1
TSH	28	IGF1	rs2162679	12:101477481-103477481	898	Adipose_Subcutaneous	3.02e-61	3.65e-60	0.0763045	0.923652	4.32e-05	4.68e-05	rs2559851	0.170997	ENSG00000111666.10	CHPT1
TSH	28	IGF1	rs2162679	12:101477481-103477481	773	Skin_Not_Sun_Exposed_Suprapubic	1.49e-51	1.71e-50	0.0803984	0.919558	4.31e-05	4.69e-05	rs2695283	0.124054	ENSG00000111666.10	CHPT1
Overt Hyperthyroidism	3	TNS1	rs6757890	2:216380511-218380511	1054	Testis	2.08358e-67	4.97365e-65	0.00417158	0.995787	4.18361e-05	4.20131e-05	rs10932766	0.962559	ENSG00000179921.14	GPBAR1
TPOAb levels	7	STAT4	rs8179673	2:190104615-192104615	1239	Colon_Transverse	9.80379e-50	2.61463e-48	0.0361392	0.96382	4.12259e-05	4.27735e-05	rs291427	0.532377	ENSG00000198130.15	HIBCH
TPOAb levels	1	SF3A3	rs11210866	1:36983893-38983893	231	Brain_Hypothalamus	9.97265e-10	1.23462e-08	0.0747351	0.925224	4.0942e-05	4.42509e-05	rs2245867	0.321594	ENSG00000233621.1	LINC01137
FT4	21	SGF29	rs76569227	16:27553670-29553670	517	Brain_Amygdala	1e-16	1.58e-14	0.006314	0.993645	4.09e-05	4.11e-05	rs16976950	0.0400626	ENSG00000259954.1	IL21R-AS1
FT4	7	CGA	rs9362387	6:86083683-88083683	1491	Cells_Cultured_fibroblasts	1.95e-54	2.45e-53	0.0735697	0.926391	3.92e-05	4.24e-05	rs2223788	0.716509	ENSG00000203875.10	SNHG5
TPOAb levels	24	LYZL2	rs12571172	10:29792967-31792967	1	Brain_Amygdala	0.937604	5.89129e-06	0.062351	0	3.91773e-05	#NUM!	rs78575005	1	ENSG00000148516.21	ZEB1
TPOAb levels	9	RTP5	rs67964063	2:240881804-242881804	600	Brain_Amygdala	4.11152e-27	1.19204e-25	0.0333401	0.966621	3.89196e-05	4.02636e-05	rs62193092	0.891488	ENSG00000224272.2	AC114730.3
TPOAb levels	3	FCRL3	rs7522061	1:156698600-158698600	1	Brain_Caudate_basal_ganglia	0.903808	3.64742e-06	0.0961498	0	3.88023e-05	#NUM!	rs2182760	1	ENSG00000224520.2	KRT8P45
Subclinical Hyperthyroidism	9	MBIP	rs1169151	14:35171395-37171395	1495	Esophagus_Mucosa	2.64637e-114	2.04368e-112	0.0127831	0.987178	3.87419e-05	3.92451e-05	rs848114	0.175	ENSG00000258601.1	RP11-81F13.2
TPOAb positivity	17	HBS1L	rs9494149	6:134128177-136128177	715	Breast_Mammary_Tissue	1.07532e-54	6.19451e-52	0.00173285	0.998228	3.86986e-05	3.87673e-05	rs2207000	0.999939	ENSG00000135541.20	AHI1
Subclinical Hyperthyroidism	11	DET1	rs12148331	15:87566850-89566850	543	Colon_Transverse	2.14667e-54	4.60736e-06	4.65901e-49	0.999957	3.8619e-05	3.86206e-05	rs8023483	0.833733	ENSG00000140543.14	DET1
Subclinical Hypothyroidism	13	XPA	rs10983700	9:96775173-98775173	737	Brain_Hippocampus	1.29502e-12	1.47198e-10	0.00872075	0.991241	3.86078e-05	3.8949e-05	rs733040	0.810871	ENSG00000095383.19	TBC1D2
TPOAb positivity	17	HBS1L	rs9494149	6:134128177-136128177	255	Ovary	2.13524e-19	1.63502e-17	0.0128906	0.987071	3.84429e-05	3.89464e-05	rs9389258	0.0223054	ENSG00000118514.13	ALDH8A1
Subclinical Hyperthyroidism	12	MAF	rs58722186	16:78717694-80717694	120	Liver	9.32633e-37	8.17481e-14	1.14082e-23	0.999962	3.80077e-05	3.80091e-05	rs17767491	0.920046	ENSG00000261390.5	MAFTRR
TSH	7	HNRNPA3	rs2706121	2:176168130-178168130	882	Testis	6.77e-57	2.07e-55	0.0317354	0.968227	3.79e-05	3.91e-05	rs966801	0.896469	ENSG00000224189.6	HAGLR
TPOAb levels	9	RTP5	rs67964063	2:240881804-242881804	1103	Brain_Putamen_basal_ganglia	3.7448e-32	1.32035e-30	0.0275789	0.972383	3.78041e-05	3.88778e-05	rs62193092	0.828693	ENSG00000224272.2	AC114730.3
TPOAb levels	17	CD83	rs13210531	6:13092924-15092924	741	Thyroid	4.18685e-44	6.58594e-43	0.0597704	0.940192	3.76031e-05	3.99952e-05	rs2804916	0.613552	ENSG00000124523.15	SIRT5
TPOAb levels	19	GPX6	rs9393917	6:27487231-29487231	1168	Brain_Substantia_nigra	5.62013e-33	1.35715e-19	4.14097e-14	0.999962	3.75414e-05	3.75428e-05	rs1150686	0.20375	ENSG00000216901.1	ZNF603P
TPOAb positivity	17	HBS1L	rs9494149	6:134128177-136128177	548	Brain_Cerebellum	1.16526e-46	6.7e-44	0.00173612	0.998227	3.66834e-05	3.67485e-05	rs2207000	0.992852	ENSG00000135541.20	AHI1
TPOAb positivity	7	LPP	rs6790260	3:187399291-189399291	1	Pancreas	0.960877	9.01392e-06	0.0390774	0	3.66583e-05	#NUM!	rs6805542	1	ENSG00000136514.2	RTP4
TPOAb levels	12	CLNK	rs6831973	4:9707742-11707742	300	Brain_Cerebellar_Hemisphere	4.82799e-11	1.54224e-05	3.13034e-06	0.999945	3.65184e-05	3.65204e-05	rs13111210	0.914463	ENSG00000109684.14	CLNK
FT4	7	CGA	rs9362387	6:86083683-88083683	1718	Thyroid	3.1e-48	4.48e-47	0.064702	0.935262	3.65e-05	3.9e-05	rs2223788	0.598788	ENSG00000203875.10	SNHG5
Subclinical Hypothyroidism	3	PCBP1	rs10205278	2:69100612-71100612	820	Pituitary	3.86628e-11	9.60617e-09	0.0040085	0.995955	3.6393e-05	3.65408e-05	rs7586213	0.0259184	ENSG00000179818.13	PCBP1-AS1
TPOAb levels	9	RTP5	rs67964063	2:240881804-242881804	741	Brain_Anterior_cingulate_cortex_BA24	3.47221e-34	1.07797e-32	0.0312045	0.96876	3.54476e-05	3.65907e-05	rs62193092	0.999999	ENSG00000224272.2	AC114730.3
TPOAb levels	9	RTP5	rs67964063	2:240881804-242881804	1580	Brain_Cerebellar_Hemisphere	3.89987e-33	1.21469e-31	0.0311061	0.968859	3.53359e-05	3.64716e-05	rs62193092	0.999998	ENSG00000224272.2	AC114730.3
TPOAb levels	26	PANX1	rs12793348	11:93179870-95179870	913	Brain_Cerebellar_Hemisphere	2.9227e-27	2.6803e-25	0.0107863	0.989178	3.52125e-05	3.55977e-05	rs12224966	0.381453	ENSG00000020922.12	MRE11
Subclinical Hypothyroidism	3	PCBP1	rs10205278	2:69100612-71100612	92	Uterus	7.44309e-09	7.26158e-07	0.0101456	0.989819	3.49149e-05	3.5274e-05	rs34651755	0.535118	ENSG00000152672.7	CLEC4F
Subclinical Hypothyroidism	15	NKX2-3	rs10786560	10:98555409-100555409	635	Small_Intestine_Terminal_Ileum	5.84277e-17	2.33775e-13	0.000249861	0.999716	3.44323e-05	3.44421e-05	rs10883366	0.230304	ENSG00000257582.5	LINC01475
Subclinical Hyperthyroidism	5	TNS1	rs714862	2:216374703-218374703	550	Esophagus_Gastroesophageal_Junction	1.93368e-41	6.01022e-40	0.0311692	0.968796	3.43913e-05	3.5499e-05	rs12999734	0.340291	ENSG00000261338.2	RP11-378A13.1
TPOAb levels	9	RTP5	rs67964063	2:240881804-242881804	1816	Cells_Cultured_fibroblasts	4.25121e-61	6.1464e-60	0.0646893	0.935276	3.43266e-05	3.67021e-05	rs6756901	0.432744	ENSG00000180902.17	D2HGDH
TSH	28	IGF1	rs2162679	12:101477481-103477481	917	Thyroid	3.88e-47	8.94e-46	0.0415912	0.958375	3.43e-05	3.58e-05	rs75001229	0.808696	ENSG00000111666.10	CHPT1
FT4	5	PDCL2	rs7690837	4:54575856-56575856	894	Spleen	1.75e-23	9.05e-19	1.93e-05	0.999948	3.3e-05	3.3e-05	rs12641881	0.317983	ENSG00000134852.14	CLOCK
Subclinical Hyperthyroidism	2	VAV3	rs2125747	1:106837911-108837911	122	Brain_Caudate_basal_ganglia	1.85507e-10	1.69808e-06	0.000109229	0.999857	3.25402e-05	3.25449e-05	rs41486546	0.766696	ENSG00000134215.15	VAV3
TPOAb levels	8	CTLA4	rs926169	2:202858029-204858029	252	Whole_Blood	2.34176e-08	1.87694e-06	0.0123223	0.987643	3.2497e-05	3.29036e-05	rs72928605	0.237698	ENSG00000138439.11	FAM117B
Subclinical Hypothyroidism	13	XPA	rs10983700	9:96775173-98775173	971	Colon_Transverse	6.89167e-30	7.90906e-28	0.00863809	0.99133	3.22682e-05	3.25504e-05	rs7870125	0.716447	ENSG00000136932.13	TRMO
Subclinical Hyperthyroidism	12	MAF	rs58722186	16:78717694-80717694	127	Artery_Coronary	2.97868e-34	2.6109e-11	1.14083e-23	0.999968	3.21129e-05	3.2114e-05	rs58722186	0.924668	ENSG00000261390.5	MAFTRR
Subclinical Hypothyroidism	3	PCBP1	rs10205278	2:69100612-71100612	349	Brain_Hippocampus	1.26524e-08	2.29165e-06	0.00549059	0.994476	3.14314e-05	3.1606e-05	rs10205278	0.143554	ENSG00000179818.13	PCBP1-AS1
TPOAb positivity	9	SLC10A6	rs7688019	4:85822831-87822831	785	Brain_Caudate_basal_ganglia	8.04626e-16	9.01391e-14	0.00884724	0.991121	3.13469e-05	3.16277e-05	rs12500797	0.0184116	ENSG00000163629.12	PTPN13
Subclinical Hypothyroidism	3	PCBP1	rs10205278	2:69100612-71100612	776	Colon_Transverse	2.95713e-12	7.30314e-10	0.00403267	0.995936	3.10591e-05	3.11858e-05	rs10177389	0.241903	ENSG00000124357.12	NAGK
FT4	4	TRH	rs2670899	3:128972212-130972212	604	Brain_Putamen_basal_ganglia	4.62e-30	5.38e-29	0.0790833	0.920886	3.1e-05	3.36e-05	rs57173421	0.0611374	ENSG00000228252.9	COL6A4P2
Overt Hyperthyroidism	6	DET1	rs28687418	15:87572631-89572631	775	Muscle_Skeletal	1.58489e-44	8.38785e-20	1.88944e-25	0.999969	3.07126e-05	3.07135e-05	rs8037127	0.87438	ENSG00000140543.14	DET1
TPOAb levels	9	RTP5	rs67964063	2:240881804-242881804	1383	Brain_Caudate_basal_ganglia	1.02122e-41	3.68996e-40	0.0269294	0.97304	3.05913e-05	3.14388e-05	rs62193092	0.999999	ENSG00000224272.2	AC114730.3
Overt Hyperthyroidism	6	DET1	rs28687418	15:87572631-89572631	543	Colon_Transverse	1.67154e-24	4.60739e-06	3.62783e-19	0.999965	3.04834e-05	3.04844e-05	rs9920066	0.215095	ENSG00000140543.14	DET1
TPOAb positivity	9	SLC10A6	rs7688019	4:85822831-87822831	586	Brain_Putamen_basal_ganglia	6.51514e-17	7.50246e-15	0.00860898	0.991361	3.04488e-05	3.07141e-05	rs112793114	0.0173804	ENSG00000163629.12	PTPN13
TPOAb levels	9	RTP5	rs67964063	2:240881804-242881804	1349	Brain_Cortex	6.27348e-43	2.32588e-41	0.0262633	0.973707	2.98345e-05	3.06401e-05	rs62193092	1	ENSG00000224272.2	AC114730.3
TPOAb levels	26	PANX1	rs12793348	11:93179870-95179870	1329	Esophagus_Gastroesophageal_Junction	1.245e-62	1.12827e-60	0.0109138	0.989057	2.95514e-05	2.98784e-05	rs530569	0.25552	ENSG00000020922.12	MRE11
Overt Hyperthyroidism	2	IGFBP5	rs6754292	2:215749861-217749861	391	Adipose_Subcutaneous	5.11039e-55	1.08472e-52	0.00468902	0.995281	2.95315e-05	2.96715e-05	rs4987039	0.978569	ENSG00000260804.3	LINC01963
TPOAb positivity	33	GPR174	rs5912761	23:78123604-80123604	388	Brain_Cortex	3.52851e-14	6.94166e-11	0.000508036	0.999463	2.90079e-05	2.90234e-05	rs5913675	0.0326825	ENSG00000187325.4	TAF9B
Overt Hyperthyroidism	2	IGFBP5	rs6754292	2:215749861-217749861	427	Esophagus_Mucosa	1.82496e-47	3.99409e-45	0.00454824	0.995423	2.86253e-05	2.8757e-05	rs4987039	0.961906	ENSG00000260804.3	LINC01963
Overt Hyperthyroidism	2	IGFBP5	rs6754292	2:215749861-217749861	546	Nerve_Tibial	9.75475e-65	2.14848e-62	0.00451965	0.995452	2.84626e-05	2.85926e-05	rs4987039	0.976719	ENSG00000260804.3	LINC01963
TPOAb levels	1	SF3A3	rs11210866	1:36983893-38983893	392	Brain_Frontal_Cortex_BA9	5.11039e-11	1.10736e-09	0.0441124	0.955859	2.84587e-05	2.97729e-05	rs2492301	0.796191	ENSG00000233621.1	LINC01137
Subclinical Hypothyroidism	3	PCBP1	rs10205278	2:69100612-71100612	1589	Thyroid	8.52193e-37	2.1361e-34	0.00397352	0.995998	2.83902e-05	2.85043e-05	rs55945301	0.787056	ENSG00000075340.22	ADD2
TPOAb levels	26	PANX1	rs12793348	11:93179870-95179870	1734	Esophagus_Muscularis	1.17061e-96	1.06415e-94	0.0108804	0.989091	2.81895e-05	2.85004e-05	rs509744	0.272542	ENSG00000020922.12	MRE11
TPOAb levels	26	PANX1	rs12793348	11:93179870-95179870	2625	Thyroid	1.35304e-116	1.31334e-114	0.010197	0.989775	2.81223e-05	2.84128e-05	rs509744	0.233885	ENSG00000255893.1	RP11-685N10.1
TPOAb levels	17	CD83	rs13210531	6:13092924-15092924	695	Adipose_Subcutaneous	1.04085e-14	7.41136e-13	0.0138491	0.986123	2.81114e-05	2.8507e-05	rs113835839	0.917114	ENSG00000050393.11	MCUR1
TPOAb levels	26	PANX1	rs12793348	11:93179870-95179870	2053	Artery_Tibial	1.89934e-111	1.73043e-109	0.0108566	0.989115	2.81087e-05	2.8418e-05	rs509744	0.272978	ENSG00000020922.12	MRE11
TPOAb positivity	17	HBS1L	rs9494149	6:134128177-136128177	697	Adipose_Visceral_Omentum	3.8313e-42	3.04795e-39	0.00125539	0.998717	2.80481e-05	2.80842e-05	rs2207000	1	ENSG00000135541.20	AHI1
TPOAb levels	26	PANX1	rs12793348	11:93179870-95179870	2252	Nerve_Tibial	7.99963e-150	7.45733e-148	0.0106131	0.989359	2.76481e-05	2.79455e-05	rs509744	0.269049	ENSG00000020922.12	MRE11
TPOAb levels	26	PANX1	rs12793348	11:93179870-95179870	1787	Adipose_Subcutaneous	2.25905e-129	2.16248e-127	0.0103383	0.989635	2.6774e-05	2.70544e-05	rs509744	0.272803	ENSG00000020922.12	MRE11
Subclinical Hypothyroidism	6	TIMP4	rs3755724	3:11159406-13159406	211	Brain_Nucleus_accumbens_basal_ganglia	3.85278e-09	8.29142e-07	0.0046251	0.995347	2.67678e-05	2.68929e-05	rs13069599	0.266013	ENSG00000075975.15	MKRN2
TPOAb levels	26	PANX1	rs12793348	11:93179870-95179870	1716	Lung	2.23177e-97	2.16442e-95	0.0102057	0.989768	2.66825e-05	2.69584e-05	rs509744	0.266772	ENSG00000020922.12	MRE11
Subclinical Hypothyroidism	4	IGFBP5	rs6754292	2:215749861-217749861	391	Adipose_Subcutaneous	5.75703e-55	1.08408e-52	0.00528235	0.994691	2.65684e-05	2.67102e-05	rs4987039	0.978569	ENSG00000260804.3	LINC01963
TPOAb levels	26	PANX1	rs12793348	11:93179870-95179870	2158	Cells_Cultured_fibroblasts	1.24274e-144	1.20588e-142	0.0102003	0.989773	2.64089e-05	2.66818e-05	rs509744	0.272987	ENSG00000255893.1	RP11-685N10.1
Overt Hyperthyroidism	2	IGFBP5	rs6754292	2:215749861-217749861	723	Testis	9.5427e-29	2.27756e-26	0.00417228	0.995801	2.62944e-05	2.64053e-05	rs4987039	0.994753	ENSG00000260804.3	LINC01963
Overt Hyperthyroidism	7	MAF	rs73575083	16:78713958-80713958	120	Liver	6.40739e-20	8.1749e-14	7.83767e-07	0.999973	2.60908e-05	2.60915e-05	rs17767491	0.22588	ENSG00000261390.5	MAFTRR
TPOAb levels	7	STAT4	rs8179673	2:190104615-192104615	1468	Testis	5.60796e-45	3.96906e-42	0.00141089	0.998564	2.51849e-05	2.52211e-05	rs4321393	0.359812	ENSG00000189362.11	NEMP2
TPOAb levels	1	SF3A3	rs11210866	1:36983893-38983893	368	Brain_Nucleus_accumbens_basal_ganglia	1.05891e-14	2.17953e-13	0.046332	0.953643	2.48625e-05	2.60711e-05	rs2783730	0.318782	ENSG00000233621.1	LINC01137
Subclinical Hypothyroidism	13	XPA	rs10983700	9:96775173-98775173	846	Brain_Putamen_basal_ganglia	7.41163e-16	1.26061e-13	0.00584489	0.99413	2.46308e-05	2.47763e-05	rs7855855	0.378484	ENSG00000095383.19	TBC1D2
TPOAb levels	16	IRF4	rs1050979	6:1-1410417	476	Cells_Cultured_fibroblasts	7.99814e-31	1.48044e-29	0.0512549	0.948721	2.40347e-05	2.53338e-05	rs2804731	0.936021	ENSG00000112685.13	EXOC2
TPOAb positivity	17	HBS1L	rs9494149	6:134128177-136128177	828	Adipose_Subcutaneous	1.078e-79	1.01017e-76	0.00106599	0.99891	2.38164e-05	2.38424e-05	rs2207000	1	ENSG00000135541.20	AHI1
TSH	14	FGF10	rs716816	5:43198823-45198823	794	Heart_Left_Ventricle	1.15e-24	4.44e-23	0.0251547	0.974822	2.36e-05	2.43e-05	rs2330572	0.0461064	ENSG00000251141.5	RP11-53O19.1
TPOAb positivity	9	SLC10A6	rs7688019	4:85822831-87822831	437	Pituitary	1.91008e-14	5.13078e-12	0.0037089	0.996268	2.35953e-05	2.36837e-05	rs13141441	0.146218	ENSG00000170509.11	HSD17B13
TPOAb positivity	9	SLC10A6	rs7688019	4:85822831-87822831	921	Skin_Not_Sun_Exposed_Suprapubic	1.01792e-30	2.6751e-28	0.00379066	0.996186	2.33143e-05	2.34036e-05	rs10026092	0.141141	ENSG00000170509.11	HSD17B13
Subclinical Hypothyroidism	13	XPA	rs10983700	9:96775173-98775173	954	Brain_Nucleus_accumbens_basal_ganglia	2.14669e-21	2.44093e-19	0.00871768	0.991259	2.32698e-05	2.34749e-05	rs10981278	0.147287	ENSG00000203279.3	RP11-498P14.5
FT4	16	METTL15	rs12360793	11:27363210-29363210	477	Lung	7.8e-16	3.22e-12	0.000242487	0.999734	2.32e-05	2.32e-05	rs35243076	0.0737075	ENSG00000169519.20	METTL15
TPOAb levels	38	GPR174	rs5912761	23:78123604-80123604	456	Brain_Putamen_basal_ganglia	1.09054e-15	2.74889e-12	0.000396555	0.99958	2.2959e-05	2.29686e-05	rs5913731	0.032367	ENSG00000187325.4	TAF9B
Subclinical Hypothyroidism	3	PCBP1	rs10205278	2:69100612-71100612	311	Prostate	2.84377e-17	6.92069e-15	0.00409217	0.995885	2.28125e-05	2.29067e-05	rs6724815	1	ENSG00000234896.1	OR7E62P
TPOAb positivity	2	FCRL3	rs7522061	1:156698600-158698600	149	Heart_Atrial_Appendage	6.44941e-19	1.88214e-06	3.42656e-13	0.999976	2.25307e-05	2.25312e-05	rs7528684	0.401956	ENSG00000160856.20	FCRL3
TPOAb levels	31	IFT81	rs117624317	12:109194076-111194076	1142	Artery_Aorta	8.02207e-19	2.8837e-17	0.0270652	0.972913	2.22067e-05	2.28249e-05	rs10850883	0.361256	ENSG00000139433.9	GLTP
Subclinical Hypothyroidism	13	XPA	rs10983700	9:96775173-98775173	624	Brain_Amygdala	2.72495e-10	3.09618e-08	0.00872404	0.991255	2.1367e-05	2.15555e-05	rs7021760	0.0863232	ENSG00000095383.19	TBC1D2
TPOAb levels	1	SF3A3	rs11210866	1:36983893-38983893	481	Brain_Cortex	8.10549e-18	1.8185e-16	0.0426695	0.957309	2.13608e-05	2.23133e-05	rs11264060	0.920537	ENSG00000233621.1	LINC01137
Subclinical Hypothyroidism	3	PCBP1	rs10205278	2:69100612-71100612	813	Esophagus_Gastroesophageal_Junction	2.09536e-14	5.17724e-12	0.00403086	0.995948	2.10366e-05	2.11222e-05	rs11898769	0.271221	ENSG00000152672.7	CLEC4F
TPOAb positivity	9	SLC10A6	rs7688019	4:85822831-87822831	873	Spleen	4.16439e-15	8.77159e-13	0.00472506	0.995254	2.07742e-05	2.08733e-05	rs4693802	0.21969	ENSG00000172493.20	AFF1
Subclinical Hypothyroidism	4	IGFBP5	rs6754292	2:215749861-217749861	546	Nerve_Tibial	8.90398e-65	2.14935e-62	0.00412546	0.995854	2.07551e-05	2.08415e-05	rs4987039	0.976719	ENSG00000260804.3	LINC01963
TPOAb positivity	9	SLC10A6	rs7688019	4:85822831-87822831	877	Cells_Cultured_fibroblasts	9.57129e-22	5.93304e-20	0.0158757	0.984104	2.07246e-05	2.10594e-05	rs34549877	0.112219	ENSG00000170502.12	NUDT9
FT4	16	METTL15	rs12360793	11:27363210-29363210	647	Nerve_Tibial	1.58e-18	7.46e-15	0.000211889	0.999767	2.07e-05	2.07e-05	rs10767693	0.0743097	ENSG00000169519.20	METTL15
TPOAb positivity	26	IFT81	rs117624317	12:109194076-111194076	911	Pituitary	3.3177e-10	1.12664e-07	0.00293607	0.997043	2.06089e-05	2.067e-05	rs73191819	0.0193677	ENSG00000204856.11	FAM216A
TPOAb positivity	9	SLC10A6	rs7688019	4:85822831-87822831	1185	Skin_Sun_Exposed_Lower_leg	9.76033e-36	2.96415e-33	0.00328192	0.996698	2.05418e-05	2.06098e-05	rs10022237	0.253378	ENSG00000170509.11	HSD17B13
TPOAb positivity	15	GPX6	rs9393917	6:27487231-29487231	751	Cells_EBV-transformed_lymphocytes	3.31885e-27	1.67041e-11	1.98681e-16	0.99998	2.02562e-05	2.02566e-05	rs2531806	0.998372	ENSG00000187987.9	ZSCAN23
FT4	5	PDCL2	rs7690837	4:54575856-56575856	79	Ovary	1.59e-12	2.68e-10	0.00588912	0.994091	2.02e-05	2.03e-05	rs36110240	0.999642	ENSG00000128039.10	SRD5A3
TPOAb levels	14	TCF7	rs244686	5:133088103-135088103	728	Lung	1.68911e-30	3.63888e-29	0.0443584	0.955621	2.01588e-05	2.10949e-05	rs12657663	0.730556	ENSG00000164615.4	CAMLG
Subclinical Hypothyroidism	16	CEP128	rs191358938	14:80056914-82056914	506	Whole_Blood	1.25205e-11	4.49e-08	0.000278769	0.999701	1.9947e-05	1.9953e-05	rs4899786	0.579368	ENSG00000165417.11	GTF2A1
FT4	5	PDCL2	rs7690837	4:54575856-56575856	579	Brain_Cerebellum	1.56e-12	8.07e-08	1.93e-05	0.999961	1.97e-05	1.97e-05	rs7654116	0.395873	ENSG00000249700.8	SRD5A3-AS1
Subclinical Hypothyroidism	4	IGFBP5	rs6754292	2:215749861-217749861	427	Esophagus_Mucosa	1.55179e-47	3.99686e-45	0.00386744	0.996113	1.94974e-05	1.95734e-05	rs4987039	0.961906	ENSG00000260804.3	LINC01963
TPOAb positivity	26	IFT81	rs117624317	12:109194076-111194076	1047	Testis	2.9313e-26	2.16198e-24	0.0133767	0.986604	1.92885e-05	1.95504e-05	rs3825393	0.985204	ENSG00000255655.1	RP11-256L11.3
Overt Hyperthyroidism	7	MAF	rs73575083	16:78713958-80713958	127	Artery_Coronary	2.04642e-17	2.61094e-11	7.83772e-07	0.99998	1.91708e-05	1.91712e-05	rs4404082	0.132542	ENSG00000261390.5	MAFTRR
TPOAb levels	25	EGR2	rs61865882	10:61812333-63812333	491	Artery_Coronary	3.48223e-08	1.033e-06	0.03261	0.96737	1.90204e-05	1.96619e-05	rs12218613	0.714767	ENSG00000232075.1	MRPL35P2
TPOAb levels	3	FCRL3	rs7522061	1:156698600-158698600	149	Heart_Atrial_Appendage	4.61177e-17	1.88214e-06	2.45022e-11	0.999979	1.89281e-05	1.89285e-05	rs7528684	0.244052	ENSG00000160856.20	FCRL3
TPOAb positivity	17	HBS1L	rs9494149	6:134128177-136128177	298	Small_Intestine_Terminal_Ileum	3.4632e-19	5.42484e-17	0.00634335	0.993638	1.87526e-05	1.88726e-05	rs6569990	0.0636504	ENSG00000118514.13	ALDH8A1
Subclinical Hypothyroidism	13	XPA	rs10983700	9:96775173-98775173	451	Brain_Spinal_cord_cervical_c-1	1.58955e-10	1.80606e-08	0.00872426	0.991257	1.84803e-05	1.86433e-05	rs7870125	0.315981	ENSG00000136932.13	TRMO
Isolated Hypothyroxinemia	5	LHX3	rs1886296	9:135200434-137200434	1470	Esophagus_Mucosa	1.87579e-49	2.45207e-47	0.00759163	0.99239	1.84045e-05	1.85456e-05	rs117527460	0.970575	ENSG00000213221.4	DNLZ
TPOAb levels	38	GPR174	rs5912761	23:78123604-80123604	394	Brain_Nucleus_accumbens_basal_ganglia	6.21918e-12	8.14211e-09	0.000763232	0.999218	1.832e-05	1.83343e-05	rs5912615	0.0342017	ENSG00000187325.4	TAF9B
TPOAb positivity	18	RNASET2	rs2757039	6:165956865-167956865	208	Esophagus_Gastroesophageal_Junction	5.9221e-18	4.06428e-06	1.45708e-12	0.999978	1.80404e-05	1.80408e-05	rs12181455	0.853259	ENSG00000213066.11	FGFR1OP
Subclinical Hypothyroidism	13	XPA	rs10983700	9:96775173-98775173	997	Heart_Atrial_Appendage	2.13069e-18	2.4452e-16	0.00863833	0.991344	1.7679e-05	1.78333e-05	rs7870125	0.319884	ENSG00000136932.13	TRMO
TPOAb positivity	21	EGR2	rs61865883	10:61812920-63812920	1034	Skin_Sun_Exposed_Lower_leg	2.27379e-74	3.63109e-72	0.00622294	0.993759	1.76376e-05	1.77484e-05	rs10128203	0.97105	ENSG00000138311.15	ZNF365
TPOAb levels	27	FAM76B	rs11021231	11:94587026-96587026	761	Artery_Aorta	1.70626e-98	2.12955e-95	0.000800578	0.999182	1.74771e-05	1.74914e-05	rs11021568	0.999978	ENSG00000149231.11	CCDC82
FT4	21	SGF29	rs76569227	16:27553670-29553670	468	Uterus	5.4e-18	3.19e-12	1.69e-06	0.999981	1.74e-05	1.74e-05	rs9924471	0.982857	ENSG00000278725.1	RP11-666O2.5
Subclinical Hypothyroidism	7	NR3C2	rs11728154	4:147739571-149739571	1	Whole_Blood	0.990292	1.7701e-05	0.00967297	0	1.729e-05	#NUM!	rs79241838	1	ENSG00000170390.15	DCLK2
TPOAb positivity	9	SLC10A6	rs7688019	4:85822831-87822831	1789	Thyroid	1.37013e-51	4.29723e-49	0.00317823	0.996805	1.70961e-05	1.71509e-05	rs75155612	0.851322	ENSG00000163629.12	PTPN13
TPOAb levels	16	IRF4	rs1050979	6:1-1410417	130	Prostate	6.45666e-22	2.09987e-20	0.0298302	0.970153	1.68538e-05	1.73723e-05	rs2244443	1	ENSG00000272463.1	RP11-532F6.3
TPOAb levels	17	CD83	rs13210531	6:13092924-15092924	808	Whole_Blood	2.69864e-79	9.00496e-78	0.0290959	0.970887	1.66705e-05	1.71704e-05	rs7761500	0.252406	ENSG00000180537.12	RNF182
TPOAb levels	19	GPX6	rs9393917	6:27487231-29487231	1853	Brain_Putamen_basal_ganglia	3.0808e-42	8.22616e-29	3.74506e-14	0.999984	1.64462e-05	1.64465e-05	rs1150686	0.173858	ENSG00000216901.1	ZNF603P
TPOAb levels	11	LPP	rs2030519	3:187402113-189402113	1	Pancreas	0.960901	4.04038e-06	0.0390784	0	1.64317e-05	#NUM!	rs6805542	1	ENSG00000136514.2	RTP4
Subclinical Hypothyroidism	17	MAF	rs3813579	16:78715379-80715379	127	Artery_Coronary	3.10326e-19	2.61094e-11	1.18854e-08	0.999984	1.63745e-05	1.63748e-05	rs17767904	0.311652	ENSG00000261390.5	MAFTRR
TPOAb levels	21	RNASET2	rs2757039	6:165956865-167956865	208	Esophagus_Gastroesophageal_Junction	2.98662e-21	4.06429e-06	7.34828e-16	0.99998	1.62694e-05	1.62698e-05	rs12181455	0.948253	ENSG00000213066.11	FGFR1OP
TPOAb levels	21	RNASET2	rs2757039	6:165956865-167956865	179	Cells_EBV-transformed_lymphocytes	1.91e-19	2.84936e-07	6.70315e-13	0.999984	1.621e-05	1.62102e-05	rs57444856	0.424855	ENSG00000026297.15	RNASET2
FT4	21	SGF29	rs76569227	16:27553670-29553670	1262	Nerve_Tibial	9.26e-56	6.82e-50	1.36e-06	0.999982	1.62e-05	1.62e-05	rs62034321	0.148778	ENSG00000197165.10	SULT1A2
FT4	21	SGF29	rs76569227	16:27553670-29553670	732	Adrenal_Gland	3.05e-44	1.55e-37	1.96e-07	0.999984	1.6e-05	1.6e-05	rs9926245	0.766388	ENSG00000197165.10	SULT1A2
TPOAb levels	19	GPX6	rs9393917	6:27487231-29487231	751	Cells_EBV-transformed_lymphocytes	3.58563e-28	1.67041e-11	2.14652e-17	0.999984	1.59418e-05	1.59421e-05	rs2531806	0.999558	ENSG00000187987.9	ZSCAN23
TPOAb levels	1	SF3A3	rs11210866	1:36983893-38983893	221	Liver	9.42665e-11	2.85906e-09	0.0319183	0.968066	1.58873e-05	1.64114e-05	rs11264060	0.701274	ENSG00000233621.1	LINC01137
TPOAb positivity	17	HBS1L	rs9494149	6:134128177-136128177	424	Esophagus_Gastroesophageal_Junction	1.40954e-65	2.56378e-63	0.00546773	0.994517	1.56975e-05	1.5784e-05	rs12527683	0.0700469	ENSG00000118514.13	ALDH8A1
TPOAb levels	9	RTP5	rs67964063	2:240881804-242881804	857	Liver	2.31501e-33	7.43942e-32	0.0301786	0.969806	1.55564e-05	1.60408e-05	rs9973765	0.41457	ENSG00000172478.17	C2orf54
Subclinical Hypothyroidism	17	MAF	rs3813579	16:78715379-80715379	120	Liver	9.71656e-22	8.17499e-14	1.18855e-08	0.999984	1.55391e-05	1.55393e-05	rs17689024	0.220056	ENSG00000261390.5	MAFTRR
Overt Hyperthyroidism	7	MAF	rs73575083	16:78713958-80713958	109	Spleen	8.80878e-23	1.12387e-16	7.83775e-07	0.999984	1.52934e-05	1.52937e-05	rs11642836	0.755376	ENSG00000261390.5	MAFTRR
Subclinical Hyperthyroidism	6	PDE8B	rs12515498	5:76244147-78244147	820	Adipose_Subcutaneous	2.15361e-42	1.55868e-40	0.0136284	0.986356	1.5119e-05	1.53281e-05	rs250750	0.738539	ENSG00000181104.6	F2R
TPOAb positivity	9	SLC10A6	rs7688019	4:85822831-87822831	998	Esophagus_Mucosa	2.39787e-17	4.9826e-15	0.00478937	0.995196	1.50508e-05	1.51235e-05	rs7691791	0.438704	ENSG00000198189.10	HSD17B11
TPOAb levels	31	IFT81	rs117624317	12:109194076-111194076	1840	Skin_Sun_Exposed_Lower_leg	3.51461e-67	1.39337e-65	0.0246029	0.975382	1.49108e-05	1.52871e-05	rs1119271	0.225966	ENSG00000139445.17	FOXN4
Subclinical Hypothyroidism	13	XPA	rs10983700	9:96775173-98775173	831	Brain_Hypothalamus	1.57041e-19	1.78356e-17	0.00872798	0.991257	1.48951e-05	1.50265e-05	rs6478095	0.212876	ENSG00000203279.3	RP11-498P14.5
TPOAb levels	33	RAD51B	rs10129646	14:67291858-69291858	665	Adipose_Subcutaneous	5.66416e-19	1.7457e-17	0.0314263	0.968559	1.46519e-05	1.51275e-05	rs3825722	0.0160557	ENSG00000100554.11	ATP6V1D
Subclinical Hypothyroidism	13	XPA	rs10983700	9:96775173-98775173	993	Brain_Anterior_cingulate_cortex_BA24	1.32705e-22	1.50875e-20	0.00871886	0.991267	1.45321e-05	1.46601e-05	rs7870125	0.15377	ENSG00000136932.13	TRMO
Overt Hyperthyroidism	3	TNS1	rs6757890	2:216380511-218380511	1032	Thyroid	2.87675e-85	2.61484e-82	0.00109894	0.998887	1.44652e-05	1.44813e-05	rs736730	0.461579	ENSG00000261338.2	RP11-378A13.1
TPOAb levels	7	STAT4	rs8179673	2:190104615-192104615	1576	Muscle_Skeletal	1.32618e-103	1.03071e-101	0.0127031	0.987283	1.41959e-05	1.43788e-05	rs291427	0.389417	ENSG00000198130.15	HIBCH
TSH	28	IGF1	rs2162679	12:101477481-103477481	878	Esophagus_Muscularis	4.67e-31	1.77e-29	0.0256477	0.974338	1.41e-05	1.45e-05	rs3809260	0.243582	ENSG00000111666.10	CHPT1
TPOAb positivity	9	SLC10A6	rs7688019	4:85822831-87822831	670	Esophagus_Gastroesophageal_Junction	1.75104e-14	3.96786e-12	0.0043936	0.995593	1.35355e-05	1.35954e-05	rs72667724	0.0877864	ENSG00000251411.1	RP11-397E7.4
FT4	6	CAST	rs17086192	5:95513138-97513138	1455	Thyroid	5.44e-224	1.44e-222	0.036357	0.963629	1.35e-05	1.41e-05	rs2927608	0.965749	ENSG00000164308.16	ERAP2
TPOAb levels	1	SF3A3	rs11210866	1:36983893-38983893	568	Colon_Transverse	2.93854e-36	2.54661e-34	0.0114072	0.988579	1.34534e-05	1.36088e-05	rs12083111	0.542239	ENSG00000168653.10	NDUFS5
TPOAb levels	9	RTP5	rs67964063	2:240881804-242881804	1693	Testis	4.9491e-59	2.09369e-57	0.023092	0.976895	1.34371e-05	1.37549e-05	rs6747623	0.518036	ENSG00000180902.17	D2HGDH
Subclinical Hypothyroidism	3	PCBP1	rs10205278	2:69100612-71100612	1622	Cells_Cultured_fibroblasts	5.9399e-49	1.47973e-46	0.00399807	0.995989	1.31343e-05	1.31872e-05	rs55634460	0.58415	ENSG00000035141.7	FAM136A
TPOAb levels	1	SF3A3	rs11210866	1:36983893-38983893	1026	Lung	1.59059e-55	1.37909e-53	0.011402	0.988585	1.30227e-05	1.31731e-05	rs12083111	0.476165	ENSG00000168653.10	NDUFS5
Isolated Hypothyroxinemia	5	LHX3	rs1886296	9:135200434-137200434	1003	Brain_Cortex	2.34646e-38	2.21734e-36	0.0104714	0.989516	1.29481e-05	1.30853e-05	rs56239374	0.999534	ENSG00000160349.9	LCN1
TPOAb levels	14	TCF7	rs244686	5:133088103-135088103	780	Cells_Cultured_fibroblasts	6.79754e-61	2.78407e-59	0.0238336	0.976154	1.28693e-05	1.31837e-05	rs3733897	0.465943	ENSG00000113621.14	TXNDC15
Subclinical Hypothyroidism	3	PCBP1	rs10205278	2:69100612-71100612	1582	Muscle_Skeletal	1.70536e-69	3.82291e-67	0.00444102	0.995546	1.27678e-05	1.2825e-05	rs3755391	0.469058	ENSG00000124380.10	SNRNP27
TPOAb levels	7	STAT4	rs8179673	2:190104615-192104615	594	Brain_Caudate_basal_ganglia	5.89119e-21	3.50199e-19	0.0165439	0.983443	1.27389e-05	1.29534e-05	rs2582746	0.0604427	ENSG00000198130.15	HIBCH
Overt Hyperthyroidism	7	MAF	rs73575083	16:78713958-80713958	88	Small_Intestine_Terminal_Ileum	5.64359e-20	7.2004e-14	7.83777e-07	0.999986	1.2738e-05	1.27382e-05	rs7194711	0.223948	ENSG00000261390.5	MAFTRR
Subclinical Hypothyroidism	3	PCBP1	rs10205278	2:69100612-71100612	1038	Colon_Sigmoid	2.69274e-11	6.38864e-09	0.00419715	0.99579	1.25977e-05	1.2651e-05	rs11898769	0.198618	ENSG00000152672.7	CLEC4F
TPOAb levels	31	IFT81	rs117624317	12:109194076-111194076	1544	Adipose_Subcutaneous	1.28605e-25	8.64708e-24	0.0146546	0.985333	1.25872e-05	1.27746e-05	rs10850883	0.460476	ENSG00000139433.9	GLTP
TPOAb positivity	26	IFT81	rs117624317	12:109194076-111194076	1142	Artery_Aorta	1.86392e-19	2.94531e-17	0.00628857	0.993699	1.25207e-05	1.26001e-05	rs10850883	0.355873	ENSG00000139433.9	GLTP
TPOAb positivity	18	RNASET2	rs2757039	6:165956865-167956865	179	Cells_EBV-transformed_lymphocytes	1.16173e-16	2.84937e-07	4.07711e-10	0.999987	1.24152e-05	1.24153e-05	rs3798307	0.332298	ENSG00000026297.15	RNASET2
Overt Hyperthyroidism	7	MAF	rs73575083	16:78713958-80713958	141	Colon_Sigmoid	1.8991e-38	2.42298e-32	7.83777e-07	0.999987	1.23491e-05	1.23493e-05	rs7194711	0.947164	ENSG00000261390.5	MAFTRR
TPOAb levels	26	PANX1	rs12793348	11:93179870-95179870	1808	Whole_Blood	1.96585e-75	1.81158e-73	0.010735	0.989253	1.22921e-05	1.24257e-05	rs11606253	0.334509	ENSG00000166002.6	SMCO4
Subclinical Hypothyroidism	1	MICOS10	rs11805391	1:18561064-20561064	576	Brain_Putamen_basal_ganglia	1.81931e-22	3.08349e-20	0.00586549	0.994122	1.21572e-05	1.22291e-05	rs12565575	0.202462	ENSG00000127463.13	EMC1
TPOAb levels	7	STAT4	rs8179673	2:190104615-192104615	1006	Stomach	7.24507e-39	5.60791e-37	0.0127544	0.987233	1.20822e-05	1.22385e-05	rs291427	0.381321	ENSG00000198130.15	HIBCH
TPOAb levels	31	IFT81	rs117624317	12:109194076-111194076	1534	Esophagus_Mucosa	9.93845e-28	8.5069e-26	0.0115478	0.98844	1.20269e-05	1.21676e-05	rs7486178	0.754695	ENSG00000110906.12	KCTD10
Overt Hyperthyroidism	7	MAF	rs73575083	16:78713958-80713958	157	Lung	6.24348e-49	7.96578e-43	7.83778e-07	0.999988	1.14673e-05	1.14674e-05	rs7194711	0.916605	ENSG00000261390.5	MAFTRR
FT4	21	SGF29	rs76569227	16:27553670-29553670	347	Cells_EBV-transformed_lymphocytes	1.01e-17	1.63e-15	0.00615355	0.993835	1.12e-05	1.13e-05	rs2726036	0.630834	ENSG00000259982.1	CDC37P1
FT4	21	SGF29	rs76569227	16:27553670-29553670	376	Small_Intestine_Terminal_Ileum	6.68e-18	3.95e-12	1.69e-06	0.999987	1.11e-05	1.11e-05	rs2726036	0.286239	ENSG00000259982.1	CDC37P1
Isolated Hypothyroxinemia	5	LHX3	rs1886296	9:135200434-137200434	833	Brain_Frontal_Cortex_BA9	1.33203e-29	1.58237e-27	0.00834758	0.991641	1.10732e-05	1.11665e-05	rs56239374	0.559599	ENSG00000160349.9	LCN1
Overt Hyperthyroidism	7	MAF	rs73575083	16:78713958-80713958	263	Prostate	1.03456e-30	1.31996e-24	7.83778e-07	0.999988	1.1054e-05	1.10541e-05	rs11642836	0.912518	ENSG00000261390.5	MAFTRR
TPOAb levels	17	CD83	rs13210531	6:13092924-15092924	529	Esophagus_Mucosa	5.41943e-11	1.97921e-09	0.0266517	0.973337	1.10519e-05	1.13547e-05	rs204247	0.192608	ENSG00000010017.12	RANBP9
FT4	8	FIG4	rs9398215	6:108718639-110718639	1129	Heart_Atrial_Appendage	6.88e-22	4.5e-20	0.0150472	0.984942	1.08e-05	1.09e-05	rs2806360	0.106693	ENSG00000118690.12	ARMC2
Subclinical Hypothyroidism	3	PCBP1	rs10205278	2:69100612-71100612	1837	Nerve_Tibial	2.89617e-84	7.25992e-82	0.00397336	0.996016	1.07387e-05	1.07817e-05	rs13010721	0.497816	ENSG00000075340.22	ADD2
Subclinical Hypothyroidism	3	PCBP1	rs10205278	2:69100612-71100612	417	Stomach	2.55019e-10	4.42153e-08	0.00573453	0.994255	1.07078e-05	1.07697e-05	rs11126290	0.407544	ENSG00000075340.22	ADD2
TPOAb positivity	10	TLR3	rs3775291	4:185082920-187082920	1601	Nerve_Tibial	1.40679e-138	1.86465e-136	0.00748793	0.992501	1.06842e-05	1.07649e-05	rs11132303	1	ENSG00000109775.10	UFSP2
Subclinical Hypothyroidism	13	XPA	rs10983700	9:96775173-98775173	1054	Pituitary	6.66628e-45	7.57736e-43	0.00872082	0.991269	1.06639e-05	1.07578e-05	rs2795364	0.625546	ENSG00000228376.3	GAS2L1P2
TPOAb positivity	17	HBS1L	rs9494149	6:134128177-136128177	1033	Testis	2.43163e-54	1.9261e-51	0.00126086	0.998729	1.05046e-05	1.0518e-05	rs2327475	0.999756	ENSG00000236700.5	LINC01010
Subclinical Hypothyroidism	15	NKX2-3	rs10786560	10:98555409-100555409	1270	Adipose_Visceral_Omentum	6.32093e-53	8.9119e-50	0.000708758	0.999281	1.04708e-05	1.04784e-05	rs7073550	0.213665	ENSG00000075826.16	SEC31B
Overt Hyperthyroidism	7	MAF	rs73575083	16:78713958-80713958	118	Heart_Atrial_Appendage	9.66962e-37	1.2337e-30	7.83779e-07	0.999989	1.04013e-05	1.04015e-05	rs7203910	0.549258	ENSG00000261390.5	MAFTRR
TPOAb levels	22	TFR2	rs4727457	7:99638970-101638970	1056	Liver	3.39588e-40	4.95328e-38	0.00680907	0.993181	1.03236e-05	1.03945e-05	rs111344110	0.0627539	ENSG00000085514.15	PILRA
Subclinical Hypothyroidism	3	PCBP1	rs10205278	2:69100612-71100612	918	Spleen	4.93977e-29	1.13447e-26	0.00433533	0.995654	1.02868e-05	1.03317e-05	rs34550823	0.260918	ENSG00000124357.12	NAGK
Subclinical Hyperthyroidism	12	MAF	rs58722186	16:78717694-80717694	88	Small_Intestine_Terminal_Ileum	8.21469e-37	7.20043e-14	1.14085e-23	0.99999	1.02809e-05	1.0281e-05	rs58722186	0.70836	ENSG00000261390.5	MAFTRR
Subclinical Hypothyroidism	3	PCBP1	rs10205278	2:69100612-71100612	1616	Whole_Blood	1.38683e-111	3.4764e-109	0.00397339	0.996016	1.02206e-05	1.02615e-05	rs13023145	0.286606	ENSG00000124357.12	NAGK
Subclinical Hypothyroidism	3	PCBP1	rs10205278	2:69100612-71100612	1048	Pancreas	3.21606e-18	7.82803e-16	0.00409154	0.995898	1.02133e-05	1.02554e-05	rs1861075	0.494901	ENSG00000237751.2	LINC01143
TPOAb levels	38	GPR174	rs5912761	23:78123604-80123604	402	Brain_Cerebellar_Hemisphere	7.6014e-15	1.19979e-11	0.000633155	0.999357	1.02044e-05	1.0211e-05	rs2132226	0.0144132	ENSG00000187325.4	TAF9B
FT4	21	SGF29	rs76569227	16:27553670-29553670	610	Brain_Cerebellar_Hemisphere	2.68e-35	2.47e-32	0.0010838	0.998906	1.02e-05	1.02e-05	rs1469396	0.218245	ENSG00000259954.1	IL21R-AS1
TPOAb positivity	11	TCF7	rs244686	5:133088103-135088103	728	Lung	3.04025e-31	3.77743e-29	0.00798411	0.992006	1.01056e-05	1.01871e-05	rs12657663	0.755106	ENSG00000164615.4	CAMLG
Subclinical Hyperthyroidism	6	PDE8B	rs12515498	5:76244147-78244147	286	Liver	5.11079e-19	1.01706e-08	5.02499e-11	0.99999	1.00063e-05	1.00064e-05	rs34414970	0.393362	ENSG00000113231.13	PDE8B
TPOAb levels	33	RAD51B	rs10129646	14:67291858-69291858	493	Lung	1.26439e-27	4.88491e-26	0.0252303	0.97476	9.98805e-06	1.02467e-05	rs6573770	0.997086	ENSG00000100558.8	PLEK2
Overt Hyperthyroidism	7	MAF	rs73575083	16:78713958-80713958	128	Artery_Aorta	1.55008e-29	1.97767e-23	7.83779e-07	0.999989	9.9547e-06	9.95481e-06	rs7203910	0.462616	ENSG00000261390.5	MAFTRR
TPOAb levels	22	TFR2	rs4727457	7:99638970-101638970	1677	Pancreas	5.61977e-74	8.93375e-72	0.00625112	0.993739	9.94806e-06	1.00107e-05	rs112622797	0.20338	ENSG00000121716.20	PILRB
TPOAb levels	22	TFR2	rs4727457	7:99638970-101638970	1538	Muscle_Skeletal	1.4015e-154	2.21889e-152	0.00627652	0.993714	9.81913e-06	9.88125e-06	rs112345649	0.26945	ENSG00000085514.15	PILRA
TPOAb levels	22	TFR2	rs4727457	7:99638970-101638970	1499	Testis	3.82505e-88	6.0704e-86	0.00626164	0.993729	9.79365e-06	9.85546e-06	rs112345649	0.267918	ENSG00000085514.15	PILRA
TPOAb levels	22	TFR2	rs4727457	7:99638970-101638970	1586	Brain_Cerebellum	1.01743e-66	1.61067e-64	0.00627712	0.993713	9.71191e-06	9.77335e-06	rs11761253	0.283795	ENSG00000121716.20	PILRB
TPOAb levels	22	TFR2	rs4727457	7:99638970-101638970	1201	Heart_Atrial_Appendage	5.36778e-95	8.50273e-93	0.00627334	0.993717	9.65482e-06	9.71586e-06	rs11761253	0.262008	ENSG00000121716.20	PILRB
TPOAb positivity	32	C1QTNF6	rs229527	22:36185445-38185445	909	Heart_Atrial_Appendage	1.78712e-36	2.37328e-34	0.00747379	0.992517	9.6004e-06	9.67278e-06	rs132736	0.221559	ENSG00000100336.17	APOL4
TPOAb levels	22	TFR2	rs4727457	7:99638970-101638970	1687	Adipose_Visceral_Omentum	2.31268e-116	3.66651e-114	0.006268	0.993722	9.57562e-06	9.63611e-06	rs111689538	0.409517	ENSG00000121716.20	PILRB
TPOAb levels	22	TFR2	rs4727457	7:99638970-101638970	1829	Esophagus_Muscularis	3.3278e-112	5.28297e-110	0.00625962	0.993731	9.5713e-06	9.63168e-06	rs111689538	0.270934	ENSG00000121716.20	PILRB
TPOAb levels	22	TFR2	rs4727457	7:99638970-101638970	925	Ovary	6.84484e-30	1.07579e-27	0.00632236	0.993668	9.56653e-06	9.62749e-06	rs75636500	0.0885601	ENSG00000085514.15	PILRA
TPOAb positivity	17	HBS1L	rs9494149	6:134128177-136128177	348	Vagina	3.19613e-20	9.52231e-18	0.0033452	0.996645	9.56295e-06	9.59514e-06	rs6910530	0.253513	ENSG00000118514.13	ALDH8A1
TPOAb levels	22	TFR2	rs4727457	7:99638970-101638970	1645	Stomach	3.31e-67	5.23991e-65	0.00627719	0.993713	9.54766e-06	9.60806e-06	rs61735533	0.347608	ENSG00000085514.15	PILRA
TPOAb levels	22	TFR2	rs4727457	7:99638970-101638970	2237	Skin_Not_Sun_Exposed_Suprapubic	5.68086e-142	8.99811e-140	0.00627372	0.993717	9.53665e-06	9.59695e-06	rs75636500	0.221639	ENSG00000121716.20	PILRB
TPOAb levels	22	TFR2	rs4727457	7:99638970-101638970	1466	Breast_Mammary_Tissue	1.24185e-91	1.9658e-89	0.00627759	0.993713	9.53601e-06	9.59634e-06	rs75636500	0.204384	ENSG00000121716.20	PILRB
TPOAb levels	22	TFR2	rs4727457	7:99638970-101638970	2122	Esophagus_Mucosa	1.18246e-152	1.87737e-150	0.00625902	0.993731	9.51426e-06	9.57428e-06	rs75636500	0.221655	ENSG00000121716.20	PILRB
TPOAb levels	22	TFR2	rs4727457	7:99638970-101638970	2553	Thyroid	2.03844e-165	3.23858e-163	0.0062548	0.993736	9.51126e-06	9.57121e-06	rs75636500	0.21182	ENSG00000121716.20	PILRB
TPOAb levels	22	TFR2	rs4727457	7:99638970-101638970	1795	Nerve_Tibial	7.37861e-150	1.17173e-147	0.00625774	0.993733	9.50829e-06	9.56826e-06	rs111689538	0.313083	ENSG00000121716.20	PILRB
TPOAb levels	22	TFR2	rs4727457	7:99638970-101638970	1346	Esophagus_Gastroesophageal_Junction	1.96424e-74	3.10477e-72	0.00628671	0.993704	9.50141e-06	9.56161e-06	rs75636500	0.185338	ENSG00000121716.20	PILRB
TPOAb levels	22	TFR2	rs4727457	7:99638970-101638970	1702	Adipose_Subcutaneous	2.18144e-154	3.47355e-152	0.0062409	0.99375	9.49152e-06	9.55122e-06	rs75636500	0.177253	ENSG00000121716.20	PILRB
TPOAb levels	22	TFR2	rs4727457	7:99638970-101638970	1385	Pituitary	1.13355e-66	1.79321e-64	0.00628155	0.993709	9.4575e-06	9.51738e-06	rs11761253	0.227598	ENSG00000121716.20	PILRB
TPOAb levels	22	TFR2	rs4727457	7:99638970-101638970	1235	Prostate	3.87892e-57	6.12515e-55	0.00629286	0.993698	9.4352e-06	9.49504e-06	rs75636500	0.112393	ENSG00000121716.20	PILRB
TPOAb levels	22	TFR2	rs4727457	7:99638970-101638970	1409	Adrenal_Gland	8.41282e-60	1.32862e-57	0.00629209	0.993698	9.43443e-06	9.49425e-06	rs75636500	0.112374	ENSG00000121716.20	PILRB
TPOAb levels	22	TFR2	rs4727457	7:99638970-101638970	1283	Brain_Caudate_basal_ganglia	1.97612e-44	3.12638e-42	0.00628102	0.99371	9.42302e-06	9.48267e-06	rs11761253	0.194988	ENSG00000121716.20	PILRB
TPOAb levels	22	TFR2	rs4727457	7:99638970-101638970	1295	Colon_Sigmoid	1.55543e-69	2.46138e-67	0.00627959	0.993711	9.42226e-06	9.48189e-06	rs75636500	0.103517	ENSG00000121716.20	PILRB
TPOAb levels	22	TFR2	rs4727457	7:99638970-101638970	1388	Brain_Nucleus_accumbens_basal_ganglia	2.51966e-46	3.98774e-44	0.00627879	0.993712	9.40613e-06	9.46565e-06	rs75636500	0.090841	ENSG00000085514.15	PILRA
Overt Hyperthyroidism	7	MAF	rs73575083	16:78713958-80713958	224	Pancreas	5.23967e-23	6.68506e-17	7.8378e-07	0.99999	9.39093e-06	9.39103e-06	rs4404082	0.249568	ENSG00000261390.5	MAFTRR
Subclinical Hypothyroidism	3	PCBP1	rs10205278	2:69100612-71100612	571	Breast_Mammary_Tissue	1.37397e-15	3.39208e-13	0.00403415	0.995956	9.35838e-06	9.39637e-06	rs11126307	0.230654	ENSG00000152672.7	CLEC4F
TPOAb levels	22	TFR2	rs4727457	7:99638970-101638970	2362	Skin_Sun_Exposed_Lower_leg	4.79016e-172	7.58832e-170	0.00627289	0.993718	9.23452e-06	9.2929e-06	rs113979344	0.297486	ENSG00000121716.20	PILRB
TPOAb levels	22	TFR2	rs4727457	7:99638970-101638970	1754	Artery_Tibial	1.32228e-135	2.09831e-133	0.00626213	0.993729	9.1435e-06	9.2012e-06	rs113979344	0.315154	ENSG00000121716.20	PILRB
FT4	7	CGA	rs9362387	6:86083683-88083683	1277	Esophagus_Muscularis	2.54e-41	1.52e-39	0.0164811	0.98351	9.12e-06	9.27e-06	rs2223788	0.385705	ENSG00000203875.10	SNHG5
TPOAb levels	22	TFR2	rs4727457	7:99638970-101638970	1483	Colon_Transverse	1.11331e-96	1.7675e-94	0.0062593	0.993732	9.11585e-06	9.17336e-06	rs113979344	0.276897	ENSG00000121716.20	PILRB
TPOAb levels	22	TFR2	rs4727457	7:99638970-101638970	1754	Artery_Aorta	5.35803e-96	8.50761e-94	0.00625845	0.993732	9.10383e-06	9.16125e-06	rs113979344	0.344473	ENSG00000121716.20	PILRB
TPOAb levels	22	TFR2	rs4727457	7:99638970-101638970	1120	Heart_Left_Ventricle	5.96341e-95	9.43564e-93	0.00628034	0.993711	9.09883e-06	9.15642e-06	rs113979344	0.265275	ENSG00000121716.20	PILRB
TPOAb levels	22	TFR2	rs4727457	7:99638970-101638970	1143	Brain_Putamen_basal_ganglia	5.29468e-45	8.397e-43	0.00626588	0.993725	9.07526e-06	9.13257e-06	rs6979910	0.132914	ENSG00000121716.20	PILRB
TPOAb levels	22	TFR2	rs4727457	7:99638970-101638970	826	Brain_Frontal_Cortex_BA9	3.98458e-42	6.2976e-40	0.00628731	0.993704	9.0679e-06	9.12535e-06	rs6979910	0.137105	ENSG00000121716.20	PILRB
Overt Hyperthyroidism	7	MAF	rs73575083	16:78713958-80713958	154	Adipose_Visceral_Omentum	3.54779e-63	4.52647e-57	7.8378e-07	0.99999	9.04803e-06	9.04812e-06	rs7194711	0.637678	ENSG00000261390.5	MAFTRR
Overt Hyperthyroidism	7	MAF	rs73575083	16:78713958-80713958	108	Brain_Hypothalamus	7.66034e-24	9.77349e-18	7.8378e-07	0.99999	8.92365e-06	8.92373e-06	rs4404082	0.276195	ENSG00000261390.5	MAFTRR
TPOAb levels	17	CD83	rs13210531	6:13092924-15092924	232	Pancreas	3.10256e-20	2.13599e-18	0.0143171	0.985674	8.90498e-06	9.03441e-06	rs2804916	0.380571	ENSG00000124523.15	SIRT5
Subclinical Hypothyroidism	3	PCBP1	rs10205278	2:69100612-71100612	1352	Esophagus_Muscularis	2.96791e-25	7.43649e-23	0.00397511	0.996016	8.85486e-06	8.89028e-06	rs7567290	0.348574	ENSG00000152672.7	CLEC4F
Overt Hyperthyroidism	7	MAF	rs73575083	16:78713958-80713958	132	Esophagus_Gastroesophageal_Junction	6.69362e-43	8.54009e-37	7.8378e-07	0.99999	8.79228e-06	8.79236e-06	rs11642836	0.504613	ENSG00000261390.5	MAFTRR
TPOAb levels	22	TFR2	rs4727457	7:99638970-101638970	1838	Lung	2.47182e-149	3.91771e-147	0.00626974	0.993721	8.77782e-06	8.83328e-06	rs41280971	0.294013	ENSG00000121716.20	PILRB
TPOAb levels	20	AHI1	rs2614264	6:134389556-136389556	449	Adrenal_Gland	3.8619e-45	9.65874e-42	0.000399671	0.999592	8.7679e-06	8.77148e-06	rs2207000	1	ENSG00000135541.20	AHI1
TPOAb positivity	6	CTLA4	rs231770	2:202864430-204864430	242	Whole_Blood	3.39052e-09	2.00611e-06	0.00168723	0.998302	8.74187e-06	8.75674e-06	rs5742909	0.314948	ENSG00000178562.17	CD28
TPOAb levels	28	SIK3	rs56751865	11:116066155-118066155	288	Brain_Caudate_basal_ganglia	3.9403e-15	3.768e-13	0.0103489	0.989642	8.73017e-06	8.82154e-06	rs3736120	0.188997	ENSG00000254851.1	RP11-109L13.1
Overt Hyperthyroidism	7	MAF	rs73575083	16:78713958-80713958	142	Breast_Mammary_Tissue	1.39724e-54	1.78268e-48	7.8378e-07	0.999991	8.65907e-06	8.65915e-06	rs7194711	0.342865	ENSG00000261390.5	MAFTRR
TPOAb levels	20	AHI1	rs2614264	6:134389556-136389556	347	Artery_Coronary	3.367e-24	6.94959e-22	0.00482149	0.99517	8.6103e-06	8.65209e-06	rs4376365	0.0787893	ENSG00000118514.13	ALDH8A1
TPOAb positivity	32	C1QTNF6	rs229527	22:36185445-38185445	1055	Esophagus_Gastroesophageal_Junction	6.10636e-30	1.23879e-20	4.92924e-10	0.999991	8.60107e-06	8.60115e-06	rs2858490	0.393731	ENSG00000133466.13	C1QTNF6
Isolated Hypothyroxinemia	1	LDLRAD1	rs10443230	1:52998064-54998064	1128	Muscle_Skeletal	4.4138e-57	8.98538e-54	0.000490975	0.999501	8.48457e-06	8.48881e-06	rs3766760	0.233792	ENSG00000162384.13	C1orf123
FT4	21	SGF29	rs76569227	16:27553670-29553670	1033	Breast_Mammary_Tissue	1.8e-36	1.52e-29	1.18e-07	0.999991	8.39e-06	8.39e-06	rs240702	0.346074	ENSG00000197165.10	SULT1A2
TPOAb positivity	33	GPR174	rs5912761	23:78123604-80123604	394	Brain_Nucleus_accumbens_basal_ganglia	5.97227e-13	8.14781e-09	7.32931e-05	0.999918	8.37464e-06	8.37533e-06	rs74491483	0.241264	ENSG00000187325.4	TAF9B
TPOAb levels	16	IRF4	rs1050979	6:1-1410417	310	Nerve_Tibial	1.91676e-73	1.27587e-71	0.0148007	0.985191	8.36227e-06	8.48797e-06	rs2244443	1	ENSG00000272463.1	RP11-532F6.3
Subclinical Hypothyroidism	6	TIMP4	rs3755724	3:11159406-13159406	947	Heart_Atrial_Appendage	1.40116e-13	3.13696e-10	0.000446457	0.999545	8.31208e-06	8.31586e-06	rs2290160	0.271387	ENSG00000075975.15	MKRN2
TPOAb levels	12	CLNK	rs6831973	4:9707742-11707742	372	Brain_Cerebellum	2.25065e-15	1.61052e-08	1.39746e-07	0.999992	8.21639e-06	8.21645e-06	rs6831973	0.388469	ENSG00000109684.14	CLNK
TPOAb positivity	9	SLC10A6	rs7688019	4:85822831-87822831	1188	Artery_Tibial	4.44096e-25	1.1571e-22	0.00382331	0.996168	8.2109e-06	8.24248e-06	rs17011039	0.373932	ENSG00000138639.17	ARHGAP24
Overt Hyperthyroidism	7	MAF	rs73575083	16:78713958-80713958	91	Minor_Salivary_Gland	2.56619e-19	3.27408e-13	7.83781e-07	0.999991	8.13031e-06	8.13038e-06	rs7194711	0.460907	ENSG00000261390.5	MAFTRR
Subclinical Hypothyroidism	3	PCBP1	rs10205278	2:69100612-71100612	1220	Skin_Not_Sun_Exposed_Suprapubic	9.74705e-25	2.4419e-22	0.00397569	0.996016	8.11938e-06	8.15186e-06	rs2418891	0.215404	ENSG00000234896.1	OR7E62P
Subclinical Hypothyroidism	11	NRG1	rs10503920	8:31571171-33571171	623	Lung	1.51842e-60	2.72653e-58	0.00553818	0.994454	8.02097e-06	8.0657e-06	rs2732318	0.498999	ENSG00000172728.15	FUT10
Subclinical Hypothyroidism	14	ABO	rs10901251	9:132250742-134250742	257	Brain_Hippocampus	3.36878e-12	7.27338e-10	0.00461026	0.995382	7.96692e-06	8.00388e-06	rs3124747	0.712254	ENSG00000148290.9	SURF1
TSH	14	FGF10	rs716816	5:43198823-45198823	1595	Adipose_Subcutaneous	2.53e-20	2.87e-18	0.00872712	0.991265	7.84e-06	7.91e-06	rs2118764	0.101718	ENSG00000272335.1	RP11-53O19.3
Overt Hyperthyroidism	7	MAF	rs73575083	16:78713958-80713958	146	Esophagus_Muscularis	7.96322e-63	1.01599e-56	7.83781e-07	0.999991	7.83662e-06	7.83669e-06	rs7194711	0.455307	ENSG00000261390.5	MAFTRR
Subclinical Hypothyroidism	3	PCBP1	rs10205278	2:69100612-71100612	759	Adrenal_Gland	9.037e-12	2.08163e-09	0.00432251	0.99567	7.77418e-06	7.80799e-06	rs6723472	0.0760709	ENSG00000169599.12	NFU1
Overt Hyperthyroidism	7	MAF	rs73575083	16:78713958-80713958	145	Stomach	9.15094e-34	1.16753e-27	7.83781e-07	0.999992	7.67338e-06	7.67345e-06	rs7194711	0.631691	ENSG00000261390.5	MAFTRR
Subclinical Hypothyroidism	4	IGFBP5	rs6754292	2:215749861-217749861	844	Skin_Not_Sun_Exposed_Suprapubic	1.35202e-56	8.9385e-54	0.00151028	0.998482	7.66672e-06	7.67837e-06	rs4987039	0.912249	ENSG00000260804.3	LINC01963
TPOAb positivity	23	SIK3	rs138181556	11:116009007-118009007	272	Brain_Caudate_basal_ganglia	1.20812e-15	3.79533e-13	0.00317305	0.996819	7.66302e-06	7.68748e-06	rs3736120	0.254805	ENSG00000254851.1	RP11-109L13.1
FT4	21	SGF29	rs76569227	16:27553670-29553670	1184	Adipose_Subcutaneous	2.22e-53	6.93e-47	3.21e-07	0.999992	7.66e-06	7.66e-06	rs62034321	0.191212	ENSG00000197165.10	SULT1A2
FT4	21	SGF29	rs76569227	16:27553670-29553670	357	Minor_Salivary_Gland	5.55e-13	6e-08	9.25e-06	0.999983	7.66e-06	7.66e-06	rs2726036	0.853507	ENSG00000259982.1	CDC37P1
TPOAb levels	1	SF3A3	rs11210866	1:36983893-38983893	1071	Muscle_Skeletal	7.08579e-105	4.58596e-103	0.0152158	0.984777	7.60358e-06	7.72112e-06	rs11264060	0.978493	ENSG00000233621.1	LINC01137
Subclinical Hypothyroidism	4	IGFBP5	rs6754292	2:215749861-217749861	989	Skin_Sun_Exposed_Lower_leg	1.06997e-47	7.09707e-45	0.00150535	0.998487	7.56046e-06	7.57192e-06	rs4987039	0.988851	ENSG00000260804.3	LINC01963
TPOAb positivity	15	GPX6	rs9393917	6:27487231-29487231	3602	Colon_Sigmoid	1.80041e-59	1.17809e-43	1.52824e-16	0.999992	7.54808e-06	7.54813e-06	rs1150686	0.326702	ENSG00000216901.1	ZNF603P
FT4	15	GRK5	rs10886424	10:118218251-120218251	1482	Muscle_Skeletal	6.63e-73	7.95e-71	0.0082695	0.991723	7.54e-06	7.6e-06	rs28820313	0.992578	ENSG00000151893.14	CACUL1
Subclinical Hypothyroidism	3	PCBP1	rs10205278	2:69100612-71100612	1155	Adipose_Visceral_Omentum	1.95223e-23	4.82668e-21	0.00402834	0.995964	7.48364e-06	7.51396e-06	rs34651755	0.999984	ENSG00000152672.7	CLEC4F
TPOAb positivity	14	H2BC13	rs74868707	6:26727538-28727538	2730	Pancreas	4.8189e-46	7.92517e-32	6.08046e-15	0.999993	7.47989e-06	7.47994e-06	rs10946954	0.270524	ENSG00000235109.7	ZSCAN31
Subclinical Hypothyroidism	3	PCBP1	rs10205278	2:69100612-71100612	1090	Artery_Aorta	5.19467e-20	1.3016e-17	0.00397509	0.996017	7.41222e-06	7.44186e-06	rs11556871	0.179099	ENSG00000144043.11	TEX261
Subclinical Hypothyroidism	4	IGFBP5	rs6754292	2:215749861-217749861	126	Brain_Caudate_basal_ganglia	1.01034e-22	7.33089e-20	0.00137629	0.998616	7.3681e-06	7.37831e-06	rs41302520	0.531534	ENSG00000260804.3	LINC01963
Subclinical Hypothyroidism	4	IGFBP5	rs6754292	2:215749861-217749861	123	Brain_Cerebellum	4.17839e-22	3.03179e-19	0.00137628	0.998616	7.3635e-06	7.37371e-06	rs41302520	0.530479	ENSG00000260804.3	LINC01963
Subclinical Hypothyroidism	4	IGFBP5	rs6754292	2:215749861-217749861	122	Pituitary	5.97776e-15	4.33736e-12	0.0013763	0.998616	7.36299e-06	7.3732e-06	rs41302520	0.529712	ENSG00000260804.3	LINC01963
TPOAb positivity	8	CLNK	rs7678867	4:9724435-11724435	372	Brain_Cerebellum	2.33201e-14	1.61051e-08	1.44798e-06	0.999991	7.33415e-06	7.33421e-06	rs11729055	0.405974	ENSG00000109684.14	CLNK
TPOAb positivity	9	SLC10A6	rs7688019	4:85822831-87822831	984	Muscle_Skeletal	1.68459e-18	2.52235e-16	0.00663429	0.993358	7.32361e-06	7.37258e-06	rs12511437	0.343029	ENSG00000029559.6	IBSP
Overt Hyperthyroidism	3	TNS1	rs6757890	2:216380511-218380511	393	Brain_Hypothalamus	3.03337e-32	5.16494e-29	0.000586951	0.999406	7.31117e-06	7.31552e-06	rs736730	0.280075	ENSG00000261338.2	RP11-378A13.1
Subclinical Hypothyroidism	17	MAF	rs3813579	16:78715379-80715379	88	Small_Intestine_Terminal_Ileum	8.55824e-22	7.20045e-14	1.18856e-08	0.999993	7.26652e-06	7.26657e-06	rs17767904	0.256845	ENSG00000261390.5	MAFTRR
FT4	2	SNX7	rs61786781	1:97385632-99385632	333	Cells_Cultured_fibroblasts	1.52e-15	1.45e-13	0.0103311	0.989662	7.26e-06	7.33e-06	rs12723363	0.623369	ENSG00000162627.16	SNX7
Overt Hyperthyroidism	7	MAF	rs73575083	16:78713958-80713958	481	Esophagus_Mucosa	1.00226e-49	1.27874e-43	7.83781e-07	0.999992	7.25755e-06	7.25761e-06	rs7194711	0.665868	ENSG00000261390.5	MAFTRR
Subclinical Hypothyroidism	3	PCBP1	rs10205278	2:69100612-71100612	979	Lung	5.51523e-27	1.38102e-24	0.00397768	0.996015	7.17673e-06	7.20544e-06	rs74264591	0.12529	ENSG00000124357.12	NAGK
TPOAb levels	21	RNASET2	rs2757039	6:165956865-167956865	265	Brain_Caudate_basal_ganglia	2.28379e-18	1.34868e-16	0.0166514	0.983341	7.11707e-06	7.23763e-06	rs34225973	0.0717835	ENSG00000203688.4	RP11-351J23.1
Subclinical Hypothyroidism	3	PCBP1	rs10205278	2:69100612-71100612	1239	Adipose_Subcutaneous	1.3026e-24	3.22092e-22	0.00402787	0.995965	7.09632e-06	7.12507e-06	rs72832798	0.251721	ENSG00000144043.11	TEX261
TPOAb positivity	23	SIK3	rs138181556	11:116009007-118009007	270	Brain_Hippocampus	8.91314e-17	2.63238e-14	0.00337452	0.996618	7.0697e-06	7.09369e-06	rs634960	0.681582	ENSG00000254851.1	RP11-109L13.1
TPOAb positivity	18	RNASET2	rs2757039	6:165956865-167956865	194	Stomach	3.33278e-21	1.46863e-07	2.2693e-14	0.999993	7.00865e-06	7.0087e-06	rs1130033	0.146896	ENSG00000026297.15	RNASET2
Subclinical Hypothyroidism	3	PCBP1	rs10205278	2:69100612-71100612	1531	Artery_Tibial	1.43434e-25	3.59582e-23	0.00397302	0.99602	7.00743e-06	7.03543e-06	rs72832798	0.224347	ENSG00000144043.11	TEX261
Overt Hyperthyroidism	2	IGFBP5	rs6754292	2:215749861-217749861	686	Thyroid	3.51994e-82	3.19933e-79	0.001099	0.998894	6.92607e-06	6.93374e-06	rs4987039	0.994827	ENSG00000260804.3	LINC01963
Subclinical Hypothyroidism	11	NRG1	rs10503920	8:31571171-33571171	614	Skin_Sun_Exposed_Lower_leg	1.89859e-42	3.9447e-40	0.00478992	0.995203	6.89877e-06	6.93202e-06	rs2037214	0.434353	ENSG00000172728.15	FUT10
Overt Hyperthyroidism	7	MAF	rs73575083	16:78713958-80713958	238	Adipose_Subcutaneous	3.36611e-76	4.29467e-70	7.83782e-07	0.999992	6.85001e-06	6.85006e-06	rs4340340	0.578765	ENSG00000261390.5	MAFTRR
Subclinical Hypothyroidism	15	NKX2-3	rs10786560	10:98555409-100555409	1409	Cells_Cultured_fibroblasts	2.15903e-61	1.44032e-58	0.00149674	0.998496	6.82622e-06	6.8365e-06	rs12784396	0.13091	ENSG00000095485.16	CWF19L1
Overt Hyperthyroidism	7	MAF	rs73575083	16:78713958-80713958	924	Skin_Sun_Exposed_Lower_leg	1.76684e-149	2.25424e-143	7.83778e-07	0.999992	6.72019e-06	6.72024e-06	rs4340340	0.623942	ENSG00000261390.5	MAFTRR
Overt Hyperthyroidism	7	MAF	rs73575083	16:78713958-80713958	151	Artery_Tibial	3.22111e-76	4.10968e-70	7.83782e-07	0.999993	6.65065e-06	6.6507e-06	rs4340340	0.589884	ENSG00000261390.5	MAFTRR
TPOAb positivity	15	GPX6	rs9393917	6:27487231-29487231	3293	Breast_Mammary_Tissue	2.41162e-47	1.57801e-31	1.52826e-16	0.999993	6.5765e-06	6.57654e-06	rs1150694	0.256074	ENSG00000216901.1	ZNF603P
Subclinical Hypothyroidism	3	PCBP1	rs10205278	2:69100612-71100612	1575	Skin_Sun_Exposed_Lower_leg	5.18911e-26	1.29986e-23	0.00397616	0.996017	6.54484e-06	6.57101e-06	rs3796098	0.294012	ENSG00000144043.11	TEX261
TPOAb positivity	18	RNASET2	rs2757039	6:165956865-167956865	466	Muscle_Skeletal	4.09465e-21	7.87269e-08	5.20105e-14	0.999993	6.53022e-06	6.53026e-06	rs444210	0.351643	ENSG00000026297.15	RNASET2
Subclinical Hypothyroidism	14	ABO	rs10901251	9:132250742-134250742	285	Minor_Salivary_Gland	3.99443e-16	4.75192e-08	8.40589e-09	0.999994	6.43989e-06	6.43994e-06	chr9_133269828	0.163683	ENSG00000175164.13	ABO
TPOAb positivity	10	TLR3	rs3775291	4:185082920-187082920	623	Colon_Transverse	2.26163e-26	2.99604e-24	0.00749212	0.992502	6.34107e-06	6.38897e-06	rs4862660	0.198641	ENSG00000109794.13	FAM149A
TPOAb levels	20	AHI1	rs2614264	6:134389556-136389556	255	Ovary	5.48846e-20	1.65094e-17	0.00331341	0.99668	6.33863e-06	6.35974e-06	rs9389258	0.02023	ENSG00000118514.13	ALDH8A1
TPOAb positivity	10	TLR3	rs3775291	4:185082920-187082920	373	Stomach	8.32475e-33	1.1118e-30	0.00743193	0.992562	6.31544e-06	6.36277e-06	rs2036913	0.284943	ENSG00000109794.13	FAM149A
Overt Hyperthyroidism	7	MAF	rs73575083	16:78713958-80713958	198	Colon_Transverse	2.96553e-58	3.78359e-52	7.83782e-07	0.999993	6.24044e-06	6.24048e-06	rs4340340	0.666545	ENSG00000261390.5	MAFTRR
TPOAb levels	1	SF3A3	rs11210866	1:36983893-38983893	545	Pituitary	8.67789e-20	6.11566e-18	0.013991	0.986003	6.20472e-06	6.2928e-06	rs56747724	0.0889879	ENSG00000163879.10	DNALI1
TPOAb levels	21	RNASET2	rs2757039	6:165956865-167956865	466	Muscle_Skeletal	2.66416e-24	7.87269e-08	3.38403e-17	0.999994	6.18087e-06	6.18091e-06	rs444210	0.390642	ENSG00000026297.15	RNASET2
TPOAb levels	1	SF3A3	rs11210866	1:36983893-38983893	345	Brain_Caudate_basal_ganglia	1.86156e-17	1.5507e-15	0.0118622	0.988132	6.17848e-06	6.25269e-06	rs2245867	0.660638	ENSG00000233621.1	LINC01137
TPOAb levels	21	RNASET2	rs2757039	6:165956865-167956865	194	Stomach	1.25638e-24	1.46863e-07	8.55474e-18	0.999994	6.13942e-06	6.13946e-06	rs2757039	0.283309	ENSG00000026297.15	RNASET2
TPOAb positivity	3	VANGL2	rs16832016	1:159454048-161454048	558	Stomach	2.70562e-60	3.94018e-58	0.00681987	0.993174	6.13524e-06	6.17741e-06	rs11587021	1	ENSG00000272668.1	RP11-190A12.8
TPOAb levels	1	SF3A3	rs11210866	1:36983893-38983893	626	Stomach	4.12423e-27	3.57501e-25	0.0114046	0.988589	6.09425e-06	6.16459e-06	rs75785507	0.74053	ENSG00000233621.1	LINC01137
Overt Hyperthyroidism	7	MAF	rs73575083	16:78713958-80713958	131	Adrenal_Gland	2.69778e-53	3.44198e-47	7.83782e-07	0.999993	6.08069e-06	6.08073e-06	rs7194711	0.589621	ENSG00000261390.5	MAFTRR
Subclinical Hypothyroidism	3	PCBP1	rs10205278	2:69100612-71100612	669	Brain_Cortex	2.51813e-12	6.23666e-10	0.00402137	0.995973	6.06066e-06	6.08517e-06	rs11902198	0.0383519	ENSG00000124380.10	SNRNP27
Subclinical Hypothyroidism	5	TNS1	rs9636273	2:216375091-218375091	772	Adipose_Subcutaneous	2.51746e-71	4.74071e-69	0.00528222	0.994712	6.03704e-06	6.06914e-06	rs12999734	0.809317	ENSG00000261338.2	RP11-378A13.1
TPOAb positivity	12	IRF4	rs9378805	6:1-1417727	395	Artery_Tibial	2.22347e-70	4.13231e-68	0.00535187	0.994642	5.8361e-06	5.86754e-06	rs2244443	1	ENSG00000272463.1	RP11-532F6.3
TPOAb positivity	17	HBS1L	rs9494149	6:134128177-136128177	530	Liver	5.74909e-21	3.24217e-18	0.00177007	0.998224	5.77061e-06	5.78088e-06	rs2207000	0.394686	ENSG00000135541.20	AHI1
TPOAb positivity	9	SLC10A6	rs7688019	4:85822831-87822831	598	Heart_Atrial_Appendage	2.78421e-49	4.21196e-47	0.0065668	0.993427	5.74925e-06	5.78729e-06	rs11724577	0.445599	ENSG00000250062.5	RP11-778J15.1
Subclinical Hypothyroidism	1	MICOS10	rs11805391	1:18561064-20561064	824	Brain_Caudate_basal_ganglia	4.75974e-20	1.14243e-17	0.00414901	0.995845	5.74501e-06	5.76897e-06	rs9426682	0.0749651	ENSG00000127463.13	EMC1
TPOAb levels	20	AHI1	rs2614264	6:134389556-136389556	263	Minor_Salivary_Gland	6.11748e-16	1.82568e-12	0.000334965	0.999659	5.68376e-06	5.6857e-06	rs2207000	0.970805	ENSG00000135541.20	AHI1
TPOAb positivity	17	HBS1L	rs9494149	6:134128177-136128177	497	Cells_EBV-transformed_lymphocytes	6.93613e-24	3.96358e-21	0.0017469	0.998247	5.63148e-06	5.64136e-06	rs34546690	0.227859	ENSG00000232876.1	CTA-212D2.2
TPOAb levels	8	CTLA4	rs926169	2:202858029-204858029	436	Skin_Sun_Exposed_Lower_leg	1.51665e-14	1.75824e-12	0.00855212	0.991442	5.52286e-06	5.57053e-06	rs10497870	0.234848	ENSG00000138380.17	CARF
TPOAb levels	1	SF3A3	rs11210866	1:36983893-38983893	839	Artery_Aorta	3.84737e-54	3.33571e-52	0.0114023	0.988592	5.43808e-06	5.50083e-06	rs75785507	0.508781	ENSG00000233621.1	LINC01137
TPOAb levels	1	SF3A3	rs11210866	1:36983893-38983893	842	Adipose_Visceral_Omentum	2.51921e-59	2.18414e-57	0.0114025	0.988592	5.402e-06	5.46434e-06	rs75785507	0.58024	ENSG00000233621.1	LINC01137
TPOAb levels	1	SF3A3	rs11210866	1:36983893-38983893	626	Esophagus_Gastroesophageal_Junction	5.85646e-37	5.07695e-35	0.0114038	0.988591	5.38089e-06	5.44299e-06	rs75785507	0.623638	ENSG00000233621.1	LINC01137
TPOAb levels	1	SF3A3	rs11210866	1:36983893-38983893	290	Ovary	1.96602e-19	1.70327e-17	0.0114109	0.988584	5.37676e-06	5.43885e-06	rs75785507	0.671055	ENSG00000233621.1	LINC01137
Subclinical Hypothyroidism	4	IGFBP5	rs6754292	2:215749861-217749861	723	Testis	2.44384e-29	2.28471e-26	0.0010685	0.998926	5.36201e-06	5.36777e-06	rs4987039	0.994753	ENSG00000260804.3	LINC01963
TPOAb levels	1	SF3A3	rs11210866	1:36983893-38983893	580	Colon_Sigmoid	8.06837e-30	6.99417e-28	0.0114042	0.98859	5.30916e-06	5.37044e-06	rs75785507	0.769987	ENSG00000233621.1	LINC01137
Overt Hyperthyroidism	7	MAF	rs73575083	16:78713958-80713958	302	Testis	4.35893e-84	5.56136e-78	7.83783e-07	0.999994	5.29213e-06	5.29216e-06	rs4340340	0.986997	ENSG00000261390.5	MAFTRR
TPOAb levels	1	SF3A3	rs11210866	1:36983893-38983893	977	Cells_Cultured_fibroblasts	1.16073e-68	1.00626e-66	0.0114034	0.988591	5.29201e-06	5.35308e-06	rs75785507	0.804692	ENSG00000233621.1	LINC01137
TPOAb levels	1	SF3A3	rs11210866	1:36983893-38983893	746	Heart_Left_Ventricle	1.11824e-41	9.69435e-40	0.0114033	0.988591	5.28236e-06	5.34332e-06	rs75785507	0.824634	ENSG00000233621.1	LINC01137
TPOAb levels	26	PANX1	rs12793348	11:93179870-95179870	1023	Brain_Cerebellum	2.12539e-39	2.05617e-37	0.0102308	0.989764	5.26693e-06	5.3214e-06	rs659349	0.749659	ENSG00000020922.12	MRE11
TPOAb levels	22	TFR2	rs4727457	7:99638970-101638970	2529	Cells_Cultured_fibroblasts	5.64435e-92	8.98218e-90	0.00624467	0.99375	5.26662e-06	5.29974e-06	rs2527913	0.0645089	ENSG00000146833.15	TRIM4
TPOAb levels	20	AHI1	rs2614264	6:134389556-136389556	310	Brain_Anterior_cingulate_cortex_BA24	1.09095e-14	4.06732e-12	0.00267504	0.99732	5.24384e-06	5.25793e-06	rs34546690	0.0477399	ENSG00000232876.1	CTA-212D2.2
TPOAb positivity	15	GPX6	rs9393917	6:27487231-29487231	3060	Pituitary	8.26528e-46	5.40828e-30	1.52826e-16	0.999995	5.23823e-06	5.23826e-06	rs213240	0.290847	ENSG00000216901.1	ZNF603P
TPOAb positivity	14	H2BC13	rs74868707	6:26727538-28727538	2908	Pituitary	8.26527e-46	5.40828e-30	1.52826e-16	0.999995	5.23823e-06	5.23826e-06	rs213240	0.290847	ENSG00000216901.1	ZNF603P
TPOAb levels	1	SF3A3	rs11210866	1:36983893-38983893	428	Artery_Coronary	5.32694e-26	4.61752e-24	0.0114047	0.98859	5.21233e-06	5.27249e-06	rs75785507	0.973799	ENSG00000233621.1	LINC01137
FT4	21	SGF29	rs76569227	16:27553670-29553670	1033	Esophagus_Gastroesophageal_Junction	1.13e-26	6.72e-21	1.68e-06	0.999993	5.21e-06	5.21e-06	rs2726036	0.220492	ENSG00000197165.10	SULT1A2
TPOAb levels	1	SF3A3	rs11210866	1:36983893-38983893	1173	Thyroid	6.97771e-58	6.05024e-56	0.0114014	0.988593	5.20698e-06	5.26705e-06	rs75785507	0.982045	ENSG00000233621.1	LINC01137
TPOAb levels	1	SF3A3	rs11210866	1:36983893-38983893	713	Heart_Atrial_Appendage	7.47683e-46	6.48195e-44	0.0114033	0.988592	5.20003e-06	5.26004e-06	rs75785507	0.998742	ENSG00000233621.1	LINC01137
TPOAb levels	1	SF3A3	rs11210866	1:36983893-38983893	908	Esophagus_Muscularis	1.60702e-85	1.39331e-83	0.0114023	0.988592	5.19901e-06	5.25901e-06	rs75785507	0.999998	ENSG00000233621.1	LINC01137
TPOAb levels	1	SF3A3	rs11210866	1:36983893-38983893	1022	Artery_Tibial	5.9149e-81	5.12858e-79	0.0114017	0.988593	5.19874e-06	5.25872e-06	rs75785507	0.999948	ENSG00000233621.1	LINC01137
TPOAb levels	1	SF3A3	rs11210866	1:36983893-38983893	1155	Adipose_Subcutaneous	9.21558e-98	7.99126e-96	0.0114005	0.988594	5.19821e-06	5.25818e-06	rs75785507	0.99999	ENSG00000233621.1	LINC01137
TPOAb levels	1	SF3A3	rs11210866	1:36983893-38983893	1200	Skin_Sun_Exposed_Lower_leg	2.15397e-98	1.86786e-96	0.0114003	0.988595	5.19808e-06	5.25805e-06	rs75785507	0.999996	ENSG00000233621.1	LINC01137
TPOAb positivity	17	HBS1L	rs9494149	6:134128177-136128177	492	Spleen	3.31994e-30	1.87241e-27	0.00176993	0.998225	5.17786e-06	5.18707e-06	rs6923765	0.0446013	ENSG00000118514.13	ALDH8A1
Subclinical Hypothyroidism	13	XPA	rs10983700	9:96775173-98775173	1004	Heart_Left_Ventricle	4.99659e-25	1.42869e-22	0.00348512	0.99651	5.09797e-06	5.11583e-06	rs1561959	0.321695	ENSG00000136932.13	TRMO
TPOAb positivity	9	SLC10A6	rs7688019	4:85822831-87822831	1312	Esophagus_Muscularis	1.0252e-23	3.20187e-21	0.00319164	0.996803	5.08766e-06	5.10398e-06	rs12503695	0.1441	ENSG00000250062.5	RP11-778J15.1
TPOAb positivity	17	HBS1L	rs9494149	6:134128177-136128177	599	Colon_Transverse	1.74279e-42	1.00357e-39	0.00173358	0.998261	5.02306e-06	5.03181e-06	rs1041481	0.0455114	ENSG00000118514.13	ALDH8A1
Overt Hyperthyroidism	7	MAF	rs73575083	16:78713958-80713958	340	Nerve_Tibial	4.49951e-69	5.74072e-63	7.83783e-07	0.999994	5.01914e-06	5.01917e-06	rs4340340	0.442038	ENSG00000261390.5	MAFTRR
TPOAb positivity	17	HBS1L	rs9494149	6:134128177-136128177	420	Stomach	4.66912e-41	2.19874e-38	0.00211904	0.997876	4.98732e-06	4.99794e-06	rs13199205	0.835431	ENSG00000118514.13	ALDH8A1
TPOAb levels	13	TLR3	rs3775291	4:185082920-187082920	1601	Nerve_Tibial	1.52651e-138	1.86346e-136	0.00812518	0.99187	4.90646e-06	4.94667e-06	rs11132303	1	ENSG00000109775.10	UFSP2
TPOAb levels	22	TFR2	rs4727457	7:99638970-101638970	1350	Spleen	1.70769e-54	2.69703e-52	0.00629186	0.993703	4.86775e-06	4.8986e-06	rs2247761	0.0650363	ENSG00000146833.15	TRIM4
Subclinical Hypothyroidism	5	TNS1	rs9636273	2:216375091-218375091	758	Nerve_Tibial	5.34458e-64	1.29016e-61	0.00412546	0.99587	4.78308e-06	4.80292e-06	rs13003334	0.339696	ENSG00000261338.2	RP11-378A13.1
TPOAb levels	26	PANX1	rs12793348	11:93179870-95179870	1828	Artery_Aorta	3.99426e-103	3.63398e-101	0.0108719	0.989123	4.67378e-06	4.72517e-06	rs7950574	0.0514292	ENSG00000182919.14	C11orf54
Subclinical Hypothyroidism	18	FOXA2	rs186119011	20:21617137-23617137	485	Thyroid	5.00084e-39	3.08512e-36	0.00161833	0.998377	4.64387e-06	4.65142e-06	rs117390891	0.633649	ENSG00000230387.2	RP4-737E23.2
Subclinical Hypothyroidism	14	ABO	rs10901251	9:132250742-134250742	401	Brain_Hypothalamus	4.59221e-17	2.72781e-13	0.000168318	0.999827	4.63154e-06	4.63234e-06	rs370741	0.982534	ENSG00000165695.9	AK8
Subclinical Hypothyroidism	11	NRG1	rs10503920	8:31571171-33571171	251	Muscle_Skeletal	1.67426e-17	5.05476e-15	0.00330129	0.996694	4.61392e-06	4.62923e-06	rs7848	0.114381	ENSG00000172728.15	FUT10
FT4	21	SGF29	rs76569227	16:27553670-29553670	931	Muscle_Skeletal	3.23e-64	6.13e-57	5.27e-08	0.999995	4.58e-06	4.58e-06	rs9926245	0.858298	ENSG00000197165.10	SULT1A2
Subclinical Hyperthyroidism	4	IGFBP5	rs6754506	2:215749927-217749927	122	Pituitary	2.45008e-15	4.3409e-12	0.000564097	0.999431	4.55691e-06	4.5595e-06	rs4987039	0.582187	ENSG00000260804.3	LINC01963
Subclinical Hyperthyroidism	4	IGFBP5	rs6754506	2:215749927-217749927	126	Brain_Caudate_basal_ganglia	4.13732e-23	7.33688e-20	0.000563587	0.999432	4.55586e-06	4.55845e-06	rs4987039	0.584203	ENSG00000260804.3	LINC01963
Subclinical Hyperthyroidism	4	IGFBP5	rs6754506	2:215749927-217749927	123	Brain_Cerebellum	1.71095e-22	3.03427e-19	0.000563556	0.999432	4.5515e-06	4.55408e-06	rs4987039	0.583211	ENSG00000260804.3	LINC01963
TPOAb levels	20	AHI1	rs2614264	6:134389556-136389556	403	Brain_Cortex	2.12716e-32	1.03194e-28	0.000206089	0.999789	4.52043e-06	4.52139e-06	rs2207000	0.999986	ENSG00000135541.20	AHI1
FT4	21	SGF29	rs76569227	16:27553670-29553670	603	Liver	1.05e-34	1.7e-32	0.00613725	0.993858	4.42e-06	4.44e-06	rs56354901	0.314454	ENSG00000197272.2	IL27
TPOAb positivity	17	HBS1L	rs9494149	6:134128177-136128177	523	Brain_Cerebellar_Hemisphere	3.38642e-45	1.94669e-42	0.00173655	0.998259	4.40716e-06	4.41485e-06	rs4440481	0.993691	ENSG00000118514.13	ALDH8A1
TPOAb positivity	9	SLC10A6	rs7688019	4:85822831-87822831	881	Lung	1.53265e-26	3.07859e-24	0.00495372	0.995042	4.39174e-06	4.41362e-06	rs10305	0.199101	ENSG00000273389.1	RP13-514E23.2
Subclinical Hypothyroidism	5	TNS1	rs9636273	2:216375091-218375091	695	Esophagus_Mucosa	5.00639e-68	1.2895e-65	0.0038674	0.996128	4.37481e-06	4.39181e-06	rs736730	0.774163	ENSG00000261338.2	RP11-378A13.1
Subclinical Hypothyroidism	15	NKX2-3	rs10786560	10:98555409-100555409	1519	Adipose_Subcutaneous	1.26145e-85	3.29325e-82	0.000382892	0.999613	4.35761e-06	4.3593e-06	rs10509744	0.232036	ENSG00000075826.16	SEC31B
TSH	28	IGF1	rs2162679	12:101477481-103477481	882	Artery_Aorta	5.42e-38	7.29e-36	0.00737566	0.99262	4.34e-06	4.37e-06	rs2559851	0.336205	ENSG00000111666.10	CHPT1
TPOAb positivity	33	GPR174	rs5912761	23:78123604-80123604	456	Brain_Putamen_basal_ganglia	7.49823e-17	2.74996e-12	2.72659e-05	0.999968	4.2839e-06	4.28404e-06	rs320985	0.0242027	ENSG00000187325.4	TAF9B
TPOAb levels	22	TFR2	rs4727457	7:99638970-101638970	1595	Whole_Blood	3.21188e-119	5.09625e-117	0.00626295	0.993733	4.21873e-06	4.24533e-06	rs7812235	0.481762	ENSG00000106330.11	MOSPD3
TPOAb positivity	17	HBS1L	rs9494149	6:134128177-136128177	595	Heart_Left_Ventricle	9.26567e-45	7.05299e-42	0.00131199	0.998684	4.20817e-06	4.21371e-06	rs7763836	0.307168	ENSG00000232876.1	CTA-212D2.2
TPOAb positivity	26	IFT81	rs117624317	12:109194076-111194076	1840	Skin_Sun_Exposed_Lower_leg	6.11727e-68	1.42241e-65	0.0042822	0.995714	4.18843e-06	4.20646e-06	rs1119271	0.225266	ENSG00000139445.17	FOXN4
TPOAb positivity	6	CTLA4	rs231770	2:202864430-204864430	384	Esophagus_Muscularis	8.15353e-10	9.99466e-07	0.000815119	0.99918	4.1719e-06	4.17533e-06	rs55686954	0.377357	ENSG00000228513.1	AC023271.1
TPOAb positivity	26	IFT81	rs117624317	12:109194076-111194076	1534	Esophagus_Mucosa	2.14145e-28	8.58494e-26	0.0024882	0.997508	4.171e-06	4.18142e-06	rs7486178	0.7622	ENSG00000110906.12	KCTD10
TPOAb levels	21	RNASET2	rs2757039	6:165956865-167956865	360	Artery_Aorta	1.67683e-24	2.01901e-07	8.30517e-18	0.999996	4.16299e-06	4.16301e-06	rs2757039	0.526476	ENSG00000026297.15	RNASET2
FT4	4	TRH	rs2670899	3:128972212-130972212	947	Brain_Nucleus_accumbens_basal_ganglia	8.04e-35	7.79e-33	0.010221	0.989775	3.96e-06	4e-06	rs12495527	0.132295	ENSG00000228252.9	COL6A4P2
Subclinical Hypothyroidism	1	MICOS10	rs11805391	1:18561064-20561064	1685	Artery_Tibial	1.68539e-71	9.28682e-69	0.00181153	0.998185	3.9066e-06	3.9137e-06	rs12095615	0.868054	ENSG00000127463.13	EMC1
TPOAb positivity	18	RNASET2	rs2757039	6:165956865-167956865	360	Artery_Aorta	4.214e-21	2.01901e-07	2.08715e-14	0.999996	3.88193e-06	3.88195e-06	rs444210	0.335446	ENSG00000026297.15	RNASET2
FT4	4	TRH	rs2670899	3:128972212-130972212	772	Artery_Coronary	8.65e-30	8.37e-28	0.0102188	0.989777	3.88e-06	3.92e-06	rs2587975	0.196504	ENSG00000228252.9	COL6A4P2
Overt Hyperthyroidism	2	IGFBP5	rs6754292	2:215749861-217749861	44	Brain_Hypothalamus	2.40437e-13	4.09385e-10	0.000586965	0.999409	3.79704e-06	3.79928e-06	rs6754292	0.973849	ENSG00000229352.1	AC007563.3
FT4	5	PDCL2	rs7690837	4:54575856-56575856	30	Brain_Hippocampus	8.55e-11	1.99e-07	0.000430384	0.999566	3.76e-06	3.76e-06	rs36110240	0.386768	ENSG00000128039.10	SRD5A3
TPOAb positivity	17	HBS1L	rs9494149	6:134128177-136128177	646	Artery_Tibial	4.29142e-108	3.39258e-105	0.00126334	0.998733	3.74675e-06	3.75151e-06	rs11756988	0.0383469	ENSG00000118514.13	ALDH8A1
Subclinical Hypothyroidism	6	TIMP4	rs3755724	3:11159406-13159406	1127	Skin_Sun_Exposed_Lower_leg	4.55576e-32	1.02945e-28	0.000442347	0.999554	3.61376e-06	3.61537e-06	rs307611	0.160759	ENSG00000157152.16	SYN2
TPOAb levels	37	C1QTNF6	rs229527	22:36185445-38185445	1200	Colon_Sigmoid	9.1222e-24	5.26884e-19	1.73131e-05	0.999979	3.59534e-06	3.59542e-06	rs2858490	0.61427	ENSG00000133466.13	C1QTNF6
TPOAb levels	4	VANGL2	rs16832016	1:159454048-161454048	1679	Artery_Tibial	4.67589e-124	6.4013e-122	0.0072516	0.992745	3.58903e-06	3.61526e-06	rs11587021	0.999999	ENSG00000272668.1	RP11-190A12.8
TPOAb levels	8	CTLA4	rs926169	2:202858029-204858029	396	Esophagus_Muscularis	5.12974e-10	9.73054e-07	0.000526899	0.999469	3.58132e-06	3.58323e-06	rs55686954	0.646744	ENSG00000228513.1	AC023271.1
TPOAb levels	13	TLR3	rs3775291	4:185082920-187082920	623	Colon_Transverse	2.46317e-26	2.99403e-24	0.00815977	0.991837	3.46976e-06	3.49831e-06	rs11725687	0.200856	ENSG00000109794.13	FAM149A
TPOAb positivity	17	HBS1L	rs9494149	6:134128177-136128177	551	Brain_Putamen_basal_ganglia	2.07528e-31	1.7885e-28	0.001159	0.998838	3.44815e-06	3.45217e-06	rs2297338	0.0830086	ENSG00000112339.14	HBS1L
TPOAb levels	20	AHI1	rs2614264	6:134389556-136389556	550	Pancreas	2.1635e-64	1.37709e-60	0.000157081	0.999839	3.44601e-06	3.44657e-06	rs2207000	1	ENSG00000135541.20	AHI1
FT4	5	PDCL2	rs7690837	4:54575856-56575856	395	Brain_Caudate_basal_ganglia	8.48e-12	4.05e-07	2.09e-05	0.999975	3.42e-06	3.42e-06	rs4256282	0.0995043	ENSG00000134851.12	TMEM165
TPOAb levels	13	TLR3	rs3775291	4:185082920-187082920	373	Stomach	9.05776e-33	1.11107e-30	0.00808633	0.99191	3.40169e-06	3.42943e-06	rs2036912	0.274613	ENSG00000109794.13	FAM149A
Subclinical Hyperthyroidism	12	MAF	rs58722186	16:78717694-80717694	226	Pancreas	4.3851e-40	3.84368e-17	1.14086e-23	0.999997	3.39615e-06	3.39616e-06	rs58722186	0.559268	ENSG00000261390.5	MAFTRR
Subclinical Hypothyroidism	17	MAF	rs3813579	16:78715379-80715379	108	Brain_Hypothalamus	1.16164e-25	9.77355e-18	1.18855e-08	0.999997	3.37982e-06	3.37983e-06	rs17767904	0.468225	ENSG00000261390.5	MAFTRR
TSH	7	HNRNPA3	rs2706121	2:176168130-178168130	626	Esophagus_Muscularis	7.68e-11	5.78e-07	0.000132895	0.999863	3.36e-06	3.36e-06	rs2706108	0.209716	ENSG00000280374.1	RP11-337N6.3
TPOAb positivity	17	HBS1L	rs9494149	6:134128177-136128177	599	Artery_Aorta	8.71018e-71	7.46062e-68	0.00116612	0.998831	3.35904e-06	3.36298e-06	rs6923765	0.258469	ENSG00000118514.13	ALDH8A1
TPOAb positivity	17	HBS1L	rs9494149	6:134128177-136128177	878	Skin_Sun_Exposed_Lower_leg	1.31702e-82	1.235e-79	0.00106528	0.998931	3.3531e-06	3.35668e-06	rs3756799	0.940167	ENSG00000118514.13	ALDH8A1
TPOAb positivity	17	HBS1L	rs9494149	6:134128177-136128177	651	Brain_Nucleus_accumbens_basal_ganglia	1.17485e-24	1.11028e-21	0.00105703	0.99894	3.25849e-06	3.26195e-06	rs11755229	0.0320495	ENSG00000118514.13	ALDH8A1
TPOAb positivity	33	GPR174	rs5912761	23:78123604-80123604	402	Brain_Cerebellar_Hemisphere	6.72792e-16	1.20049e-11	5.60399e-05	0.999941	3.2139e-06	3.21409e-06	rs5913675	0.0145773	ENSG00000187325.4	TAF9B
TPOAb positivity	9	SLC10A6	rs7688019	4:85822831-87822831	1754	Nerve_Tibial	2.67855e-44	7.40695e-42	0.00360322	0.996394	3.19723e-06	3.2088e-06	rs10305	0.2289	ENSG00000273389.1	RP13-514E23.2
TPOAb positivity	15	GPX6	rs9393917	6:27487231-29487231	4564	Nerve_Tibial	4.55573e-124	2.98101e-108	1.52825e-16	0.999997	3.12125e-06	3.12126e-06	rs1225715	0.517374	ENSG00000216901.1	ZNF603P
TPOAb positivity	14	H2BC13	rs74868707	6:26727538-28727538	3824	Nerve_Tibial	4.55573e-124	2.98101e-108	1.52825e-16	0.999997	3.12125e-06	3.12126e-06	rs1225715	0.517374	ENSG00000216901.1	ZNF603P
TPOAb positivity	13	H2BC8	rs1051365311	6:25215188-27215188	1263	Minor_Salivary_Gland	1.97332e-21	5.24344e-15	3.7634e-07	0.999997	3.10599e-06	3.10601e-06	rs4713058	0.30046	ENSG00000241549.8	GUSBP2
TPOAb positivity	32	C1QTNF6	rs229527	22:36185445-38185445	1247	Testis	8.83418e-49	1.79219e-39	4.92926e-10	0.999997	3.07811e-06	3.07812e-06	rs229534	0.822097	ENSG00000133466.13	C1QTNF6
TPOAb positivity	15	GPX6	rs9393917	6:27487231-29487231	3952	Adipose_Visceral_Omentum	1.96181e-66	1.28372e-50	1.52821e-16	0.999997	3.02685e-06	3.02686e-06	rs1150687	0.178473	ENSG00000216901.1	ZNF603P
TPOAb positivity	14	H2BC13	rs74868707	6:26727538-28727538	3186	Adipose_Visceral_Omentum	1.96181e-66	1.28372e-50	1.52821e-16	0.999997	3.02685e-06	3.02686e-06	rs1150687	0.178473	ENSG00000216901.1	ZNF603P
TPOAb positivity	15	GPX6	rs9393917	6:27487231-29487231	1757	Prostate	5.21741e-33	3.41391e-17	1.52827e-16	0.999997	3.0243e-06	3.02431e-06	rs1225715	0.353015	ENSG00000216901.1	ZNF603P
Subclinical Hypothyroidism	6	TIMP4	rs3755724	3:11159406-13159406	396	Artery_Coronary	3.92545e-16	1.84033e-13	0.00212847	0.997869	3.02425e-06	3.03071e-06	rs2133133	0.192256	ENSG00000144559.10	TAMM41
TPOAb positivity	17	HBS1L	rs9494149	6:134128177-136128177	791	Skin_Not_Sun_Exposed_Suprapubic	4.06481e-70	3.75815e-67	0.00108043	0.998917	2.99297e-06	2.99621e-06	rs6910530	0.674244	ENSG00000118514.13	ALDH8A1
FT4	4	TRH	rs2670899	3:128972212-130972212	604	Small_Intestine_Terminal_Ileum	1.28e-26	1.68e-24	0.0075705	0.992427	2.98e-06	3e-06	rs11720599	0.0501501	ENSG00000249846.6	LINC02021
TPOAb positivity	15	GPX6	rs9393917	6:27487231-29487231	2018	Artery_Coronary	3.08182e-39	2.01639e-23	1.52837e-16	0.999997	2.97292e-06	2.97293e-06	rs1150686	0.279542	ENSG00000216901.1	ZNF603P
TPOAb levels	23	SLC25A37	rs6557682	8:22542452-24542452	928	Artery_Aorta	9.3063e-49	4.06094e-46	0.00228642	0.997711	2.96404e-06	2.97084e-06	rs13270480	0.30722	ENSG00000120889.12	TNFRSF10B
TPOAb positivity	15	GPX6	rs9393917	6:27487231-29487231	1677	Brain_Hypothalamus	2.01339e-41	1.31743e-25	1.52826e-16	0.999997	2.94574e-06	2.94575e-06	rs1150686	0.146571	ENSG00000216901.1	ZNF603P
TPOAb positivity	14	H2BC13	rs74868707	6:26727538-28727538	1753	Brain_Hypothalamus	2.01339e-41	1.31743e-25	1.52826e-16	0.999997	2.94574e-06	2.94575e-06	rs1150686	0.146571	ENSG00000216901.1	ZNF603P
TPOAb levels	28	SIK3	rs56751865	11:116066155-118066155	357	Uterus	2.50715e-27	5.97942e-25	0.00417544	0.995822	2.93666e-06	2.94898e-06	rs488962	0.26572	ENSG00000254851.1	RP11-109L13.1
TPOAb positivity	15	GPX6	rs9393917	6:27487231-29487231	1738	Brain_Hippocampus	5.10323e-43	3.33698e-27	1.52929e-16	0.999997	2.9355e-06	2.93551e-06	rs1225715	0.46686	ENSG00000216901.1	ZNF603P
TPOAb positivity	14	H2BC13	rs74868707	6:26727538-28727538	1543	Brain_Hippocampus	5.10323e-43	3.33698e-27	1.52929e-16	0.999997	2.9355e-06	2.93551e-06	rs1225715	0.46686	ENSG00000216901.1	ZNF603P
TPOAb positivity	15	GPX6	rs9393917	6:27487231-29487231	1355	Brain_Amygdala	1.82024e-37	1.19073e-21	1.52867e-16	0.999997	2.91415e-06	2.91416e-06	rs1225715	0.360281	ENSG00000216901.1	ZNF603P
TPOAb positivity	14	H2BC13	rs74868707	6:26727538-28727538	1379	Brain_Amygdala	1.82024e-37	1.19073e-21	1.52867e-16	0.999997	2.91415e-06	2.91416e-06	rs1225715	0.360281	ENSG00000216901.1	ZNF603P
TPOAb levels	19	GPX6	rs9393917	6:27487231-29487231	817	Liver	3.88864e-20	8.06342e-08	4.82255e-13	0.999997	2.91134e-06	2.91135e-06	rs7752448	0.984102	ENSG00000197062.11	ZSCAN26
TPOAb levels	37	C1QTNF6	rs229527	22:36185445-38185445	909	Heart_Atrial_Appendage	1.01791e-36	2.38099e-34	0.00425694	0.99574	2.871e-06	2.88328e-06	rs80587	0.233372	ENSG00000100336.17	APOL4
TPOAb positivity	15	GPX6	rs9393917	6:27487231-29487231	2299	Brain_Nucleus_accumbens_basal_ganglia	5.01852e-49	3.2838e-33	1.52826e-16	0.999997	2.86931e-06	2.86932e-06	rs1150687	0.145963	ENSG00000216901.1	ZNF603P
TPOAb positivity	14	H2BC13	rs74868707	6:26727538-28727538	2192	Brain_Nucleus_accumbens_basal_ganglia	5.01852e-49	3.2838e-33	1.52826e-16	0.999997	2.86931e-06	2.86932e-06	rs1150687	0.145963	ENSG00000216901.1	ZNF603P
TPOAb positivity	15	GPX6	rs9393917	6:27487231-29487231	1409	Brain_Spinal_cord_cervical_c-1	6.58861e-34	4.31087e-18	1.52837e-16	0.999997	2.86479e-06	2.8648e-06	rs1225715	0.3509	ENSG00000216901.1	ZNF603P
TPOAb positivity	9	SLC10A6	rs7688019	4:85822831-87822831	1322	Adipose_Subcutaneous	5.71535e-37	1.7743e-34	0.00321083	0.996786	2.86198e-06	2.87121e-06	rs7688039	0.220323	ENSG00000273389.1	RP13-514E23.2
TPOAb positivity	14	H2BC13	rs74868707	6:26727538-28727538	1366	Brain_Spinal_cord_cervical_c-1	6.5572e-34	4.29032e-18	1.52837e-16	0.999997	2.85114e-06	2.85115e-06	rs1225715	0.3509	ENSG00000216901.1	ZNF603P
FT4	16	METTL15	rs12360793	11:27363210-29363210	339	Esophagus_Gastroesophageal_Junction	2.33e-12	1.3e-06	1.78e-06	0.999994	2.85e-06	2.85e-06	rs12577283	0.112745	ENSG00000169519.20	METTL15
Overt Hyperthyroidism	7	MAF	rs73575083	16:78713958-80713958	607	Thyroid	2.35714e-64	3.00737e-58	7.83785e-07	0.999996	2.83062e-06	2.83063e-06	rs7196490	0.67525	ENSG00000261390.5	MAFTRR
TPOAb positivity	15	GPX6	rs9393917	6:27487231-29487231	1883	Brain_Anterior_cingulate_cortex_BA24	2.85109e-41	1.86557e-25	1.52826e-16	0.999997	2.82914e-06	2.82915e-06	rs1225715	0.324178	ENSG00000216901.1	ZNF603P
TPOAb positivity	14	H2BC13	rs74868707	6:26727538-28727538	1902	Brain_Anterior_cingulate_cortex_BA24	2.85109e-41	1.86557e-25	1.52826e-16	0.999997	2.82914e-06	2.82915e-06	rs1225715	0.324178	ENSG00000216901.1	ZNF603P
Subclinical Hypothyroidism	1	MICOS10	rs11805391	1:18561064-20561064	1298	Whole_Blood	8.79468e-40	4.83803e-37	0.00181452	0.998183	2.81171e-06	2.81683e-06	rs7543480	0.39022	ENSG00000158748.3	HTR6
TPOAb positivity	3	VANGL2	rs16832016	1:159454048-161454048	774	Colon_Transverse	8.91201e-105	2.84272e-102	0.00312522	0.996872	2.81149e-06	2.82031e-06	rs11587021	1	ENSG00000272668.1	RP11-190A12.8
TPOAb positivity	15	GPX6	rs9393917	6:27487231-29487231	3134	Heart_Left_Ventricle	4.48026e-81	2.93161e-65	1.52825e-16	0.999997	2.79928e-06	2.79929e-06	rs1225715	0.366318	ENSG00000216901.1	ZNF603P
TPOAb positivity	14	H2BC13	rs74868707	6:26727538-28727538	2756	Heart_Left_Ventricle	4.48026e-81	2.93161e-65	1.52825e-16	0.999997	2.79928e-06	2.79929e-06	rs1225715	0.366318	ENSG00000216901.1	ZNF603P
Subclinical Hypothyroidism	10	PDE10A	rs2983496	6:164613303-166613303	247	Thyroid	7.39021e-26	7.16799e-23	0.00102994	0.998967	2.79141e-06	2.7943e-06	rs11168	0.30355	ENSG00000198818.9	SFT2D1
TPOAb levels	5	TGFB2	rs72738834	1:217450546-219450546	224	Esophagus_Muscularis	5.732e-32	9.38717e-30	0.00606912	0.993928	2.79101e-06	2.80806e-06	rs10863387	0.496629	ENSG00000067533.5	RRP15
FT4	10	TRHR	rs3134112	8:108092626-110092626	557	Skin_Not_Sun_Exposed_Suprapubic	6.23e-19	1.5e-16	0.00412776	0.995869	2.79e-06	2.8e-06	rs34516160	0.114631	ENSG00000104412.7	EMC2
TPOAb positivity	12	IRF4	rs9378805	6:1-1417727	71	Brain_Nucleus_accumbens_basal_ganglia	6.84927e-14	7.97348e-11	0.000858267	0.999139	2.77489e-06	2.77728e-06	rs6911269	0.94752	ENSG00000263667.1	RP3-416J7.4
TPOAb positivity	15	GPX6	rs9393917	6:27487231-29487231	2629	Brain_Caudate_basal_ganglia	8.94731e-53	5.85455e-37	1.52826e-16	0.999997	2.74542e-06	2.74542e-06	rs1150686	0.150952	ENSG00000216901.1	ZNF603P
TPOAb positivity	14	H2BC13	rs74868707	6:26727538-28727538	2408	Brain_Caudate_basal_ganglia	8.94731e-53	5.85455e-37	1.52826e-16	0.999997	2.74542e-06	2.74542e-06	rs1150686	0.150952	ENSG00000216901.1	ZNF603P
TPOAb positivity	15	GPX6	rs9393917	6:27487231-29487231	4099	Esophagus_Muscularis	4.4471e-85	2.9099e-69	1.52826e-16	0.999997	2.74233e-06	2.74233e-06	rs1225715	0.344063	ENSG00000216901.1	ZNF603P
TPOAb positivity	15	GPX6	rs9393917	6:27487231-29487231	3179	Brain_Cerebellum	1.10226e-58	7.21258e-43	1.52825e-16	0.999997	2.68632e-06	2.68633e-06	rs1225715	0.185917	ENSG00000216901.1	ZNF603P
TPOAb positivity	14	H2BC13	rs74868707	6:26727538-28727538	2978	Brain_Cerebellum	1.10226e-58	7.21258e-43	1.52825e-16	0.999997	2.68632e-06	2.68633e-06	rs1225715	0.185917	ENSG00000216901.1	ZNF603P
TPOAb levels	28	SIK3	rs56751865	11:116066155-118066155	291	Brain_Hippocampus	9.8057e-17	2.6315e-14	0.00371244	0.996285	2.67106e-06	2.68102e-06	rs634960	0.633521	ENSG00000254851.1	RP11-109L13.1
FT4	21	SGF29	rs76569227	16:27553670-29553670	1174	Thyroid	2.13e-64	3.96e-57	5.38e-08	0.999997	2.67e-06	2.67e-06	rs62034321	0.174846	ENSG00000259982.1	CDC37P1
TPOAb positivity	15	GPX6	rs9393917	6:27487231-29487231	2250	Brain_Frontal_Cortex_BA9	1.14124e-49	7.46765e-34	1.52825e-16	0.999997	2.65367e-06	2.65368e-06	rs1225715	0.406333	ENSG00000216901.1	ZNF603P
TPOAb positivity	14	H2BC13	rs74868707	6:26727538-28727538	2274	Brain_Frontal_Cortex_BA9	1.14124e-49	7.46765e-34	1.52825e-16	0.999997	2.65367e-06	2.65368e-06	rs1225715	0.406333	ENSG00000216901.1	ZNF603P
FT4	8	FIG4	rs9398215	6:108718639-110718639	791	Liver	7.93e-11	6.66e-07	0.00011909	0.999878	2.65e-06	2.66e-06	rs9487139	0.0148445	ENSG00000135587.8	SMPD2
TPOAb levels	20	AHI1	rs2614264	6:134389556-136389556	702	Breast_Mammary_Tissue	7.38745e-56	6.20475e-52	0.000119047	0.999878	2.61042e-06	2.61074e-06	rs2207000	0.99996	ENSG00000135541.20	AHI1
TPOAb levels	20	AHI1	rs2614264	6:134389556-136389556	754	Adipose_Visceral_Omentum	3.62578e-43	3.0515e-39	0.000118805	0.999879	2.60632e-06	2.60664e-06	rs2207000	1	ENSG00000135541.20	AHI1
TPOAb levels	20	AHI1	rs2614264	6:134389556-136389556	885	Adipose_Subcutaneous	1.19591e-80	1.01115e-76	0.000118258	0.999879	2.59432e-06	2.59463e-06	rs2207000	1	ENSG00000135541.20	AHI1
TPOAb positivity	15	GPX6	rs9393917	6:27487231-29487231	3921	Heart_Atrial_Appendage	7.87037e-82	5.14995e-66	1.52824e-16	0.999997	2.58468e-06	2.58469e-06	rs1225715	0.265937	ENSG00000216901.1	ZNF603P
TPOAb positivity	14	H2BC13	rs74868707	6:26727538-28727538	3351	Heart_Atrial_Appendage	7.87037e-82	5.14995e-66	1.52824e-16	0.999997	2.58468e-06	2.58469e-06	rs1225715	0.265937	ENSG00000216901.1	ZNF603P
TPOAb levels	18	H2BC8	rs1051365311	6:25215188-27215188	1676	Ovary	1.38222e-26	3.34789e-19	4.12862e-08	0.999997	2.51299e-06	2.513e-06	rs12192635	0.442966	ENSG00000272462.2	U91328.19
TPOAb levels	28	SIK3	rs56751865	11:116066155-118066155	390	Liver	5.42897e-26	1.55182e-23	0.00348625	0.996511	2.49116e-06	2.49988e-06	rs634960	0.691868	ENSG00000254851.1	RP11-109L13.1
TPOAb levels	20	AHI1	rs2614264	6:134389556-136389556	548	Brain_Cerebellum	7.9923e-48	6.71108e-44	0.000119077	0.999878	2.46192e-06	2.46221e-06	rs2207000	0.996315	ENSG00000135541.20	AHI1
TPOAb positivity	15	GPX6	rs9393917	6:27487231-29487231	2565	Brain_Cerebellar_Hemisphere	4.67736e-48	3.0606e-32	1.52825e-16	0.999998	2.45636e-06	2.45637e-06	rs2622320	0.172992	ENSG00000216901.1	ZNF603P
TPOAb positivity	14	H2BC13	rs74868707	6:26727538-28727538	2401	Brain_Cerebellar_Hemisphere	4.67356e-48	3.05811e-32	1.52825e-16	0.999998	2.45436e-06	2.45437e-06	rs2622320	0.172992	ENSG00000216901.1	ZNF603P
TSH	28	IGF1	rs2162679	12:101477481-103477481	847	Skin_Sun_Exposed_Lower_leg	5.18e-61	1.18e-58	0.00437974	0.995618	2.4e-06	2.41e-06	rs3809260	0.199326	ENSG00000111666.10	CHPT1
TPOAb positivity	15	GPX6	rs9393917	6:27487231-29487231	3224	Brain_Cortex	1.17616e-58	7.6961e-43	1.52825e-16	0.999998	2.36983e-06	2.36983e-06	rs2622320	0.197235	ENSG00000216901.1	ZNF603P
TPOAb positivity	14	H2BC13	rs74868707	6:26727538-28727538	2808	Brain_Cortex	1.17616e-58	7.6961e-43	1.52825e-16	0.999998	2.36983e-06	2.36983e-06	rs2622320	0.197235	ENSG00000216901.1	ZNF603P
TPOAb positivity	15	GPX6	rs9393917	6:27487231-29487231	4226	Testis	1.39928e-95	9.1561e-80	1.52825e-16	0.999998	2.36205e-06	2.36206e-06	rs1225715	0.456362	ENSG00000216901.1	ZNF603P
TPOAb positivity	14	H2BC13	rs74868707	6:26727538-28727538	3294	Testis	1.39928e-95	9.1561e-80	1.52825e-16	0.999998	2.36205e-06	2.36206e-06	rs1225715	0.456362	ENSG00000216901.1	ZNF603P
Subclinical Hypothyroidism	15	NKX2-3	rs10786560	10:98555409-100555409	487	Brain_Putamen_basal_ganglia	4.02417e-30	8.37226e-27	0.000480423	0.999517	2.35797e-06	2.35911e-06	rs17730369	0.0274593	ENSG00000196072.11	BLOC1S2
TPOAb positivity	15	GPX6	rs9393917	6:27487231-29487231	3911	Artery_Aorta	8.87663e-65	5.80831e-49	1.52826e-16	0.999998	2.33491e-06	2.33491e-06	rs1225715	0.432993	ENSG00000216901.1	ZNF603P
TPOAb levels	28	SIK3	rs56751865	11:116066155-118066155	307	Brain_Frontal_Cortex_BA9	1.92902e-24	6.35246e-22	0.00302744	0.99697	2.26533e-06	2.27221e-06	rs634960	0.846098	ENSG00000254851.1	RP11-109L13.1
TPOAb positivity	18	RNASET2	rs2757039	6:165956865-167956865	1258	Whole_Blood	2.34145e-112	1.70238e-98	1.3754e-14	0.999998	2.25078e-06	2.25079e-06	rs444210	0.930824	ENSG00000026297.15	RNASET2
TPOAb positivity	15	GPX6	rs9393917	6:27487231-29487231	3579	Esophagus_Gastroesophageal_Junction	2.29037e-62	1.49869e-46	1.52824e-16	0.999998	2.23959e-06	2.23959e-06	rs2622320	0.123452	ENSG00000216901.1	ZNF603P
TPOAb positivity	20	POU5F1B	rs2456456	8:126167631-128167631	134	Cells_Cultured_fibroblasts	1.54191e-13	8.57858e-11	0.00179417	0.998204	2.188e-06	2.19194e-06	rs2303490	0.90629	ENSG00000249859.9	PVT1
TPOAb positivity	15	GPX6	rs9393917	6:27487231-29487231	817	Liver	1.19549e-19	8.06342e-08	1.4826e-12	0.999998	2.17731e-06	2.17731e-06	rs7752448	0.968059	ENSG00000197062.11	ZSCAN26
TPOAb positivity	17	HBS1L	rs9494149	6:134128177-136128177	531	Muscle_Skeletal	2.55595e-91	3.62159e-88	0.000705255	0.999293	2.17359e-06	2.17513e-06	rs13209789	0.0561942	ENSG00000118514.13	ALDH8A1
Subclinical Hyperthyroidism	12	MAF	rs58722186	16:78717694-80717694	108	Brain_Hypothalamus	1.11503e-40	9.77357e-18	1.14086e-23	0.999998	2.14859e-06	2.1486e-06	rs58722186	0.479307	ENSG00000261390.5	MAFTRR
FT4	6	CAST	rs17086192	5:95513138-97513138	1866	Cells_Cultured_fibroblasts	7.81e-212	1.35e-209	0.00573016	0.994268	2.13e-06	2.15e-06	rs2927608	0.966623	ENSG00000164308.16	ERAP2
TPOAb levels	7	STAT4	rs8179673	2:190104615-192104615	1481	Nerve_Tibial	4.57038e-44	1.06236e-41	0.00428366	0.995714	2.09877e-06	2.1078e-06	rs4439990	0.112141	ENSG00000151690.14	MFSD6
TPOAb levels	19	GPX6	rs9393917	6:27487231-29487231	3060	Pituitary	8.83865e-47	5.4083e-30	1.63427e-17	0.999998	2.06659e-06	2.06659e-06	rs213240	0.811305	ENSG00000216901.1	ZNF603P
TPOAb levels	20	AHI1	rs2614264	6:134389556-136389556	403	Brain_Frontal_Cortex_BA9	3.7054e-21	3.56135e-18	0.00103937	0.998959	2.02212e-06	2.02423e-06	rs28384512	0.0612962	ENSG00000232876.1	CTA-212D2.2
FT4	21	SGF29	rs76569227	16:27553670-29553670	993	Esophagus_Mucosa	2.93e-41	5.36e-34	5.47e-08	0.999998	2.02e-06	2.02e-06	rs62034321	0.168089	ENSG00000197165.10	SULT1A2
TPOAb positivity	19	SLC25A37	rs6557682	8:22542452-24542452	928	Artery_Aorta	1.97949e-49	4.06827e-46	0.00048633	0.999512	2.01738e-06	2.01836e-06	rs13262634	0.344743	ENSG00000120889.12	TNFRSF10B
FT4	21	SGF29	rs76569227	16:27553670-29553670	976	Artery_Aorta	3.59e-44	5.17e-39	6.95e-06	0.999991	2.01e-06	2.01e-06	rs62034321	0.161979	ENSG00000259982.1	CDC37P1
Subclinical Hypothyroidism	17	MAF	rs3813579	16:78715379-80715379	225	Pancreas	7.94573e-25	6.68512e-17	1.18857e-08	0.999998	1.96144e-06	1.96144e-06	rs58722186	0.257062	ENSG00000261390.5	MAFTRR
TPOAb positivity	23	SIK3	rs138181556	11:116009007-118009007	369	Liver	1.44456e-26	1.5558e-23	0.000927635	0.99907	1.93969e-06	1.9415e-06	rs634960	0.740681	ENSG00000254851.1	RP11-109L13.1
FT4	8	FIG4	rs9398215	6:108718639-110718639	890	Pancreas	9.1e-21	9.12e-18	0.000997535	0.999001	1.92e-06	1.92e-06	rs9374176	0.980791	ENSG00000203797.9	DDO
TPOAb positivity	17	HBS1L	rs9494149	6:134128177-136128177	867	Thyroid	1.98353e-99	2.96985e-96	0.000667442	0.999331	1.90017e-06	1.90144e-06	rs6908681	0.061777	ENSG00000118514.13	ALDH8A1
FT4	8	FIG4	rs9398215	6:108718639-110718639	676	Cells_EBV-transformed_lymphocytes	9.37e-16	8.66e-12	0.000108168	0.99989	1.89e-06	1.89e-06	rs9398204	0.0181608	ENSG00000155085.15	AK9
TPOAb positivity	23	SIK3	rs138181556	11:116009007-118009007	357	Uterus	5.76005e-28	5.99874e-25	0.000959287	0.999039	1.82732e-06	1.82907e-06	rs634960	0.288926	ENSG00000254851.1	RP11-109L13.1
Subclinical Hypothyroidism	13	XPA	rs10983700	9:96775173-98775173	1183	Whole_Blood	1.08761e-46	1.40844e-43	0.00077161	0.999227	1.74853e-06	1.74989e-06	rs7867966	1	ENSG00000106789.12	CORO2A
TPOAb levels	14	TCF7	rs244686	5:133088103-135088103	661	Nerve_Tibial	2.14271e-48	5.65732e-46	0.0037732	0.996225	1.74103e-06	1.74762e-06	rs12657663	0.99418	ENSG00000164615.4	CAMLG
TPOAb positivity	23	SIK3	rs138181556	11:116009007-118009007	286	Brain_Frontal_Cortex_BA9	4.85516e-25	6.3669e-22	0.00076198	0.999236	1.73761e-06	1.73893e-06	rs634960	0.869742	ENSG00000254851.1	RP11-109L13.1
Subclinical Hypothyroidism	5	TNS1	rs9636273	2:216375091-218375091	1203	Skin_Sun_Exposed_Lower_leg	9.35596e-83	6.2058e-80	0.00150534	0.998493	1.73628e-06	1.7389e-06	rs3731859	0.204005	ENSG00000261338.2	RP11-378A13.1
Subclinical Hypothyroidism	5	TNS1	rs9636273	2:216375091-218375091	945	Skin_Not_Sun_Exposed_Suprapubic	9.91909e-59	6.55776e-56	0.00151029	0.998488	1.72593e-06	1.72854e-06	rs12999734	0.329225	ENSG00000261338.2	RP11-378A13.1
FT4	21	SGF29	rs76569227	16:27553670-29553670	1018	Colon_Sigmoid	3.29e-27	3.59e-22	9.17e-06	0.999989	1.7e-06	1.7e-06	rs8049439	0.844313	ENSG00000178952.10	TUFM
TPOAb levels	20	AHI1	rs2614264	6:134389556-136389556	283	Brain_Hypothalamus	2.8461e-23	3.23516e-20	0.000878966	0.999119	1.67683e-06	1.67831e-06	rs9389258	0.0248392	ENSG00000118514.13	ALDH8A1
Subclinical Hypothyroidism	6	TIMP4	rs3755724	3:11159406-13159406	599	Colon_Sigmoid	6.18245e-54	5.34691e-51	0.00115493	0.998843	1.61409e-06	1.61595e-06	rs9876026	0.757931	ENSG00000144559.10	TAMM41
TPOAb positivity	32	C1QTNF6	rs229527	22:36185445-38185445	429	Small_Intestine_Terminal_Ileum	3.19052e-12	1.40926e-08	0.000226345	0.999772	1.60001e-06	1.60037e-06	rs9610445	0.839652	ENSG00000100336.17	APOL4
Subclinical Hypothyroidism	5	TNS1	rs9636273	2:216375091-218375091	415	Pituitary	3.07118e-49	2.22841e-46	0.00137629	0.998622	1.5913e-06	1.5935e-06	rs13003334	0.314887	ENSG00000261338.2	RP11-378A13.1
Subclinical Hypothyroidism	5	TNS1	rs9636273	2:216375091-218375091	383	Brain_Caudate_basal_ganglia	7.1035e-46	5.15423e-43	0.00137629	0.998622	1.58953e-06	1.59173e-06	rs10932766	0.235516	ENSG00000261338.2	RP11-378A13.1
Subclinical Hypothyroidism	12	GLIS3	rs7873463	9:3221298-5221298	812	Testis	4.12763e-15	4.00268e-12	0.00103015	0.998968	1.58146e-06	1.58309e-06	rs10758672	0.430015	ENSG00000227730.2	MTND6P5
Subclinical Hypothyroidism	5	TNS1	rs9636273	2:216375091-218375091	396	Brain_Cerebellum	4.1008e-47	2.97552e-44	0.00137628	0.998622	1.57193e-06	1.5741e-06	rs736731	0.259151	ENSG00000261338.2	RP11-378A13.1
TPOAb levels	21	RNASET2	rs2757039	6:165956865-167956865	1258	Whole_Blood	1.0761e-115	1.70238e-98	6.32115e-18	0.999998	1.56161e-06	1.56161e-06	rs444210	0.996442	ENSG00000026297.15	RNASET2
Subclinical Hypothyroidism	8	PDE8B	rs2928167	5:76181995-78181995	581	Esophagus_Gastroesophageal_Junction	3.84753e-17	2.93453e-14	0.00130941	0.998689	1.52832e-06	1.53032e-06	rs250750	0.332983	ENSG00000181104.6	F2R
TPOAb positivity	20	POU5F1B	rs2456456	8:126167631-128167631	175	Esophagus_Mucosa	4.92564e-24	4.46348e-21	0.00110232	0.998896	1.49935e-06	1.50101e-06	rs1020700	0.992987	ENSG00000254166.1	CASC19
TPOAb positivity	32	C1QTNF6	rs229527	22:36185445-38185445	1200	Colon_Sigmoid	1.10868e-23	5.26883e-19	2.10418e-05	0.999977	1.48371e-06	1.48374e-06	rs2858490	0.403246	ENSG00000133466.13	C1QTNF6
TPOAb levels	25	EGR2	rs61865882	10:61812333-63812333	1072	Cells_Cultured_fibroblasts	3.1063e-31	3.76863e-28	0.000823573	0.999175	1.42121e-06	1.42238e-06	rs7913277	0.149782	ENSG00000165476.13	REEP3
TPOAb positivity	24	CD69	rs10844638	12:8735800-10735800	1374	Brain_Frontal_Cortex_BA9	8.79527e-38	1.34591e-34	0.000653051	0.999346	1.39911e-06	1.40002e-06	rs10743636	0.175019	ENSG00000111788.10	RP11-22B23.1
TPOAb levels	18	H2BC8	rs1051365311	6:25215188-27215188	950	Brain_Amygdala	1.60476e-17	2.10826e-11	7.61176e-07	0.999998	1.3075e-06	1.3075e-06	rs7356982	0.994745	ENSG00000124508.16	BTN2A2
Subclinical Hypothyroidism	5	TNS1	rs9636273	2:216375091-218375091	1053	Testis	5.33683e-68	4.98935e-65	0.0010685	0.99893	1.27882e-06	1.28019e-06	rs10932766	0.959567	ENSG00000179921.14	GPBAR1
TPOAb levels	8	CTLA4	rs926169	2:202858029-204858029	356	Breast_Mammary_Tissue	1.28354e-12	2.01237e-09	0.000637417	0.999361	1.2499e-06	1.2507e-06	rs72928605	0.17075	ENSG00000138380.17	CARF
TPOAb positivity	23	SIK3	rs138181556	11:116009007-118009007	306	Cells_EBV-transformed_lymphocytes	1.85955e-18	3.4748e-15	0.000534865	0.999464	1.24305e-06	1.24372e-06	rs8521	0.181323	ENSG00000254851.1	RP11-109L13.1
TPOAb levels	23	SLC25A37	rs6557682	8:22542452-24542452	826	Esophagus_Muscularis	1.60191e-18	6.74011e-16	0.00237104	0.997628	1.22336e-06	1.22627e-06	rs4872531	0.647482	ENSG00000147439.12	BIN3
TPOAb levels	14	TCF7	rs244686	5:133088103-135088103	921	Skin_Not_Sun_Exposed_Suprapubic	4.85646e-48	1.98905e-45	0.00243564	0.997563	1.19936e-06	1.20229e-06	rs256244	0.830402	ENSG00000053108.16	FSTL4
TPOAb levels	14	TCF7	rs244686	5:133088103-135088103	636	Artery_Tibial	1.82255e-34	7.19293e-32	0.0025274	0.997471	1.18137e-06	1.18436e-06	rs12657663	0.962281	ENSG00000164615.4	CAMLG
TPOAb positivity	17	HBS1L	rs9494149	6:134128177-136128177	644	Esophagus_Muscularis	1.74144e-91	4.41716e-88	0.00039409	0.999605	1.17842e-06	1.17889e-06	rs6569990	0.189236	ENSG00000118514.13	ALDH8A1
TPOAb levels	23	SLC25A37	rs6557682	8:22542452-24542452	1380	Cells_Cultured_fibroblasts	9.6022e-115	4.191e-112	0.00228591	0.997713	1.13581e-06	1.13841e-06	rs2272718	0.992185	ENSG00000241852.9	C8orf58
TPOAb positivity	23	SIK3	rs138181556	11:116009007-118009007	342	Brain_Nucleus_accumbens_basal_ganglia	5.36262e-21	9.16321e-18	0.000584891	0.999414	1.10153e-06	1.10217e-06	rs171052	0.239639	ENSG00000254851.1	RP11-109L13.1
TPOAb levels	28	SIK3	rs56751865	11:116066155-118066155	339	Brain_Nucleus_accumbens_basal_ganglia	1.45422e-20	9.15403e-18	0.00158609	0.998413	1.09557e-06	1.09731e-06	rs171052	0.257235	ENSG00000254851.1	RP11-109L13.1
TPOAb positivity	23	SIK3	rs138181556	11:116009007-118009007	328	Brain_Hypothalamus	1.54946e-25	2.96443e-22	0.000522412	0.999477	1.08574e-06	1.08631e-06	rs171052	0.116834	ENSG00000254851.1	RP11-109L13.1
TPOAb positivity	24	CD69	rs10844638	12:8735800-10735800	850	Ovary	2.46203e-42	3.87876e-39	0.000634344	0.999365	1.08474e-06	1.08543e-06	rs1549428	0.229462	ENSG00000111788.10	RP11-22B23.1
TPOAb levels	23	SLC25A37	rs6557682	8:22542452-24542452	565	Breast_Mammary_Tissue	3.83252e-15	1.67241e-12	0.00228637	0.997713	1.07143e-06	1.07389e-06	rs2291231	0.210561	ENSG00000158941.16	CCAR2
TPOAb positivity	23	SIK3	rs138181556	11:116009007-118009007	382	Ovary	6.09336e-30	1.1613e-26	0.000524427	0.999475	1.06649e-06	1.06705e-06	rs634960	0.352397	ENSG00000254851.1	RP11-109L13.1
TPOAb positivity	14	H2BC13	rs74868707	6:26727538-28727538	1304	Minor_Salivary_Gland	8.54217e-31	5.16827e-15	1.65281e-16	0.999999	1.06563e-06	1.06563e-06	rs2531806	0.996899	ENSG00000187987.9	ZSCAN23
Subclinical Hypothyroidism	6	TIMP4	rs3755724	3:11159406-13159406	538	Stomach	1.75079e-62	2.21899e-59	0.000788382	0.999211	1.06509e-06	1.06593e-06	rs9876026	0.864031	ENSG00000144559.10	TAMM41
Subclinical Hypothyroidism	15	NKX2-3	rs10786560	10:98555409-100555409	703	Brain_Nucleus_accumbens_basal_ganglia	6.3121e-31	2.47969e-27	0.000254487	0.999744	1.06502e-06	1.0653e-06	rs12784396	0.574287	ENSG00000095485.16	CWF19L1
TPOAb levels	23	SLC25A37	rs6557682	8:22542452-24542452	555	Adrenal_Gland	1.48622e-34	6.22462e-32	0.00238196	0.997617	1.06316e-06	1.0657e-06	rs13255394	0.526949	ENSG00000104689.9	TNFRSF10A
TPOAb levels	23	SLC25A37	rs6557682	8:22542452-24542452	948	Nerve_Tibial	1.90389e-32	8.32171e-30	0.00228263	0.997716	1.02422e-06	1.02656e-06	rs34268501	0.674796	ENSG00000241852.9	C8orf58
TPOAb levels	23	SLC25A37	rs6557682	8:22542452-24542452	1088	Artery_Tibial	6.9634e-21	3.03932e-18	0.00228586	0.997713	1.01306e-06	1.01538e-06	rs13254617	0.539532	ENSG00000104689.9	TNFRSF10A
TPOAb positivity	23	SIK3	rs138181556	11:116009007-118009007	575	Pancreas	7.87698e-31	1.60024e-27	0.000491993	0.999507	9.85357e-07	9.85843e-07	rs171052	0.172944	ENSG00000254851.1	RP11-109L13.1
TPOAb levels	20	AHI1	rs2614264	6:134389556-136389556	313	Small_Intestine_Terminal_Ileum	2.82733e-20	5.45674e-17	0.000517867	0.999481	9.83792e-07	9.84303e-07	rs7748274	0.0659399	ENSG00000118514.13	ALDH8A1
TPOAb positivity	23	SIK3	rs138181556	11:116009007-118009007	461	Prostate	6.29569e-42	1.58559e-38	0.000396898	0.999602	9.52774e-07	9.53153e-07	rs3736120	0.248174	ENSG00000254851.1	RP11-109L13.1
TPOAb positivity	6	CTLA4	rs231770	2:202864430-204864430	424	Skin_Sun_Exposed_Lower_leg	1.56986e-15	1.77187e-12	0.000885206	0.999114	9.3498e-07	9.35809e-07	rs10497870	0.225539	ENSG00000138380.17	CARF
TPOAb levels	28	SIK3	rs56751865	11:116066155-118066155	306	Cells_EBV-transformed_lymphocytes	4.0971e-18	3.47257e-15	0.00117846	0.998821	9.18849e-07	9.19934e-07	rs8521	0.192429	ENSG00000254851.1	RP11-109L13.1
TPOAb levels	4	VANGL2	rs16832016	1:159454048-161454048	768	Brain_Cerebellar_Hemisphere	1.16064e-33	9.84353e-31	0.0011777	0.998821	9.18796e-07	9.1988e-07	rs11587021	0.513977	ENSG00000272668.1	RP11-190A12.8
TPOAb positivity	23	SIK3	rs138181556	11:116009007-118009007	403	Small_Intestine_Terminal_Ileum	3.22473e-29	8.07727e-26	0.000399075	0.9996	9.14688e-07	9.15054e-07	rs3736120	0.200393	ENSG00000254851.1	RP11-109L13.1
TPOAb positivity	13	H2BC8	rs1051365311	6:25215188-27215188	1676	Ovary	4.64464e-27	3.3479e-19	1.38733e-08	0.999999	9.13055e-07	9.13055e-07	rs12192635	0.443688	ENSG00000272462.2	U91328.19
TPOAb levels	28	SIK3	rs56751865	11:116066155-118066155	382	Ovary	1.42661e-29	1.16048e-26	0.00122781	0.998771	9.02242e-07	9.03352e-07	rs488962	0.331161	ENSG00000254851.1	RP11-109L13.1
Isolated Hypothyroxinemia	1	LDLRAD1	rs10443230	1:52998064-54998064	865	Lung	1.16878e-28	2.32043e-25	0.000503437	0.999496	8.88888e-07	8.89336e-07	rs10489663	0.0363094	ENSG00000243725.6	TTC4
Subclinical Hypothyroidism	6	TIMP4	rs3755724	3:11159406-13159406	1795	Muscle_Skeletal	5.06785e-76	1.14068e-72	0.000444085	0.999555	8.85716e-07	8.86111e-07	rs12631514	0.996185	ENSG00000144712.11	CAND2
TPOAb positivity	23	SIK3	rs138181556	11:116009007-118009007	579	Brain_Cerebellar_Hemisphere	1.96801e-30	4.01084e-27	0.000490432	0.999509	8.78165e-07	8.78596e-07	rs171052	0.587341	ENSG00000254851.1	RP11-109L13.1
TPOAb positivity	23	SIK3	rs138181556	11:116009007-118009007	584	Adrenal_Gland	2.37614e-34	5.95705e-31	0.00039872	0.9996	8.57008e-07	8.57351e-07	rs634960	0.334967	ENSG00000254851.1	RP11-109L13.1
TPOAb levels	27	FAM76B	rs11021231	11:94587026-96587026	1017	Artery_Tibial	9.85429e-133	1.4291e-128	6.89499e-05	0.99993	8.56314e-07	8.56374e-07	rs11021568	0.879003	ENSG00000149231.11	CCDC82
TPOAb positivity	17	HBS1L	rs9494149	6:134128177-136128177	528	Heart_Atrial_Appendage	1.16816e-39	4.16196e-36	0.000280597	0.999719	8.53555e-07	8.53795e-07	rs6569990	0.0698945	ENSG00000232876.1	CTA-212D2.2
Subclinical Hypothyroidism	12	GLIS3	rs7873463	9:3221298-5221298	747	Thyroid	1.17883e-62	2.6638e-59	0.000442341	0.999557	8.53315e-07	8.53693e-07	rs7035489	0.92571	ENSG00000106686.16	SPATA6L
TPOAb positivity	17	HBS1L	rs9494149	6:134128177-136128177	864	Esophagus_Mucosa	6.85685e-59	2.32605e-55	0.000294698	0.999704	8.47532e-07	8.47783e-07	rs1041481	0.0589215	ENSG00000118514.13	ALDH8A1
TPOAb positivity	17	HBS1L	rs9494149	6:134128177-136128177	413	Brain_Frontal_Cortex_BA9	9.66212e-22	3.56409e-18	0.000271022	0.999728	8.37623e-07	8.37851e-07	rs28384512	0.0617745	ENSG00000232876.1	CTA-212D2.2
FT4	8	FIG4	rs9398215	6:108718639-110718639	903	Adrenal_Gland	4.14e-19	3.82e-15	0.000108231	0.999891	8.37e-07	8.37e-07	rs6920997	0.237325	ENSG00000004809.13	SLC22A16
TPOAb levels	20	AHI1	rs2614264	6:134389556-136389556	481	Esophagus_Gastroesophageal_Junction	1.09139e-66	2.57682e-63	0.000423362	0.999576	8.10666e-07	8.1101e-07	rs12527683	0.0675365	ENSG00000118514.13	ALDH8A1
Subclinical Hyperthyroidism	12	MAF	rs58722186	16:78717694-80717694	128	Artery_Aorta	2.25627e-46	1.97769e-23	1.14086e-23	0.999999	8.08419e-07	8.0842e-07	rs17767491	0.731325	ENSG00000261390.5	MAFTRR
FT4	8	FIG4	rs9398215	6:108718639-110718639	1620	Adipose_Subcutaneous	1.82e-54	1.69e-50	0.000107587	0.999892	8.08e-07	8.09e-07	rs6920997	0.273161	ENSG00000004809.13	SLC22A16
FT4	8	FIG4	rs9398215	6:108718639-110718639	1462	Adipose_Visceral_Omentum	5.6e-50	5.21e-46	0.000107586	0.999892	7.98e-07	7.98e-07	rs6920997	0.323884	ENSG00000004809.13	SLC22A16
TPOAb levels	37	C1QTNF6	rs229527	22:36185445-38185445	1068	Colon_Transverse	1.45603e-28	8.40983e-24	1.73131e-05	0.999982	7.86778e-07	7.86792e-07	rs2858490	0.550722	ENSG00000133466.13	C1QTNF6
TPOAb positivity	18	RNASET2	rs2757039	6:165956865-167956865	1171	Skin_Sun_Exposed_Lower_leg	3.75644e-65	2.73115e-51	1.3754e-14	0.999999	7.81e-07	7.81001e-07	rs1130033	0.198555	ENSG00000026297.15	RNASET2
TPOAb levels	19	GPX6	rs9393917	6:27487231-29487231	3293	Breast_Mammary_Tissue	2.57892e-48	1.57802e-31	1.63428e-17	0.999999	7.7338e-07	7.73381e-07	rs213240	0.552503	ENSG00000216901.1	ZNF603P
Subclinical Hypothyroidism	6	TIMP4	rs3755724	3:11159406-13159406	184	Brain_Cortex	1.69442e-18	3.21633e-15	0.00052654	0.999473	7.70206e-07	7.70613e-07	rs9876026	0.475196	ENSG00000144559.10	TAMM41
TPOAb levels	19	GPX6	rs9393917	6:27487231-29487231	3602	Colon_Sigmoid	1.92533e-60	1.17809e-43	1.63427e-17	0.999999	7.69356e-07	7.69356e-07	rs853684	0.641547	ENSG00000216901.1	ZNF603P
TPOAb levels	28	SIK3	rs56751865	11:116066155-118066155	350	Brain_Hypothalamus	3.10582e-25	2.96287e-22	0.00104715	0.998952	7.56304e-07	7.57098e-07	rs171052	0.132361	ENSG00000254851.1	RP11-109L13.1
Subclinical Hypothyroidism	9	VEGFA	rs881858	6:42838872-44838872	1160	Muscle_Skeletal	1.10109e-181	3.31172e-178	0.000332374	0.999667	7.47189e-07	7.47438e-07	rs9986447	1	ENSG00000124587.13	PEX6
TPOAb positivity	23	SIK3	rs138181556	11:116009007-118009007	563	Artery_Coronary	8.84678e-52	2.22729e-48	0.000397042	0.999602	7.19635e-07	7.19921e-07	rs171052	0.68098	ENSG00000254851.1	RP11-109L13.1
TPOAb levels	28	SIK3	rs56751865	11:116066155-118066155	578	Brain_Cerebellar_Hemisphere	4.23057e-30	4.00858e-27	0.00105427	0.998945	7.1404e-07	7.14794e-07	rs171052	0.611341	ENSG00000254851.1	RP11-109L13.1
Subclinical Hypothyroidism	6	TIMP4	rs3755724	3:11159406-13159406	600	Colon_Transverse	1.91252e-64	4.00715e-61	0.000477048	0.999522	6.93781e-07	6.94112e-07	rs2133133	0.409299	ENSG00000144559.10	TAMM41
Subclinical Hypothyroidism	6	TIMP4	rs3755724	3:11159406-13159406	1095	Esophagus_Mucosa	8.5863e-42	1.94027e-38	0.000442335	0.999557	6.8246e-07	6.82763e-07	rs2133133	0.667715	ENSG00000144559.10	TAMM41
Subclinical Hypothyroidism	6	TIMP4	rs3755724	3:11159406-13159406	1096	Artery_Tibial	6.48979e-48	1.4641e-44	0.000443064	0.999556	6.81396e-07	6.81698e-07	rs2133133	0.634739	ENSG00000144559.10	TAMM41
TSH	7	HNRNPA3	rs2706121	2:176168130-178168130	201	Brain_Cortex	1.13e-16	8.47e-13	0.00013291	0.999866	6.8e-07	6.8e-07	rs56155737	0.997131	ENSG00000163364.9	LINC01116
Subclinical Hypothyroidism	6	TIMP4	rs3755724	3:11159406-13159406	413	Spleen	2.0301e-47	4.54334e-44	0.00044663	0.999553	6.57887e-07	6.58182e-07	rs2133133	0.456438	ENSG00000144559.10	TAMM41
FT4	7	CGA	rs9362387	6:86083683-88083683	364	Brain_Anterior_cingulate_cortex_BA24	2.3e-13	8.6e-08	2.67e-06	0.999997	6.55e-07	6.55e-07	rs6924434	0.351951	ENSG00000272514.5	CFAP206
TPOAb positivity	19	SLC25A37	rs6557682	8:22542452-24542452	826	Esophagus_Muscularis	3.45845e-19	6.75267e-16	0.000511898	0.999487	6.46594e-07	6.46926e-07	rs4872531	0.671	ENSG00000147439.12	BIN3
Subclinical Hypothyroidism	6	TIMP4	rs3755724	3:11159406-13159406	704	Whole_Blood	1.36336e-15	2.88555e-12	0.000472254	0.999527	6.45377e-07	6.45682e-07	rs420599	0.363216	ENSG00000144559.10	TAMM41
Subclinical Hypothyroidism	6	TIMP4	rs3755724	3:11159406-13159406	794	Breast_Mammary_Tissue	7.19194e-43	1.61038e-39	0.000446399	0.999553	6.36064e-07	6.36348e-07	rs9876026	0.361741	ENSG00000144559.10	TAMM41
Subclinical Hypothyroidism	6	TIMP4	rs3755724	3:11159406-13159406	919	Lung	9.90203e-33	2.22752e-29	0.000444333	0.999555	6.33212e-07	6.33494e-07	rs6442289	0.286688	ENSG00000144559.10	TAMM41
Subclinical Hypothyroidism	6	TIMP4	rs3755724	3:11159406-13159406	310	Uterus	1.45838e-20	3.26399e-17	0.000446609	0.999553	6.31236e-07	6.31518e-07	rs7617056	0.233315	ENSG00000144559.10	TAMM41
Subclinical Hyperthyroidism	5	TNS1	rs714862	2:216374703-218374703	415	Pituitary	1.25877e-49	2.23023e-46	0.000564097	0.999435	6.2704e-07	6.27394e-07	rs11554825	0.309596	ENSG00000261338.2	RP11-378A13.1
Subclinical Hyperthyroidism	5	TNS1	rs714862	2:216374703-218374703	383	Brain_Caudate_basal_ganglia	2.90887e-46	5.15843e-43	0.000563587	0.999436	6.2189e-07	6.22241e-07	rs10932766	0.227596	ENSG00000261338.2	RP11-378A13.1
Subclinical Hyperthyroidism	5	TNS1	rs714862	2:216374703-218374703	396	Brain_Cerebellum	1.67919e-47	2.97795e-44	0.000563556	0.999436	6.21289e-07	6.2164e-07	rs736731	0.259868	ENSG00000261338.2	RP11-378A13.1
Subclinical Hypothyroidism	6	TIMP4	rs3755724	3:11159406-13159406	868	Esophagus_Gastroesophageal_Junction	1.80927e-51	4.07976e-48	0.000443279	0.999556	6.18458e-07	6.18732e-07	rs9876026	0.342799	ENSG00000144559.10	TAMM41
Subclinical Hypothyroidism	6	TIMP4	rs3755724	3:11159406-13159406	1176	Adipose_Visceral_Omentum	1.51781e-40	3.40527e-37	0.000445526	0.999554	6.15065e-07	6.1534e-07	rs6442289	0.499794	ENSG00000144559.10	TAMM41
Subclinical Hypothyroidism	6	TIMP4	rs3755724	3:11159406-13159406	449	Prostate	5.48107e-46	1.22953e-42	0.000445588	0.999554	6.0484e-07	6.0511e-07	rs9876026	0.556338	ENSG00000144559.10	TAMM41
Subclinical Hypothyroidism	6	TIMP4	rs3755724	3:11159406-13159406	580	Pancreas	9.51495e-54	2.14992e-50	0.000442376	0.999557	6.02738e-07	6.03005e-07	rs6442289	0.466328	ENSG00000144559.10	TAMM41
Subclinical Hypothyroidism	6	TIMP4	rs3755724	3:11159406-13159406	1575	Nerve_Tibial	5.56794e-70	1.25319e-66	0.000444102	0.999555	5.99217e-07	5.99484e-07	rs9876026	0.752894	ENSG00000144559.10	TAMM41
Subclinical Hypothyroidism	6	TIMP4	rs3755724	3:11159406-13159406	1494	Thyroid	6.22053e-141	1.40271e-137	0.000443268	0.999556	5.92282e-07	5.92545e-07	rs9876026	0.998485	ENSG00000144559.10	TAMM41
TPOAb levels	4	VANGL2	rs16832016	1:159454048-161454048	1190	Testis	1.43576e-66	1.21756e-63	0.00117782	0.998822	5.86192e-07	5.86884e-07	rs11587021	0.870466	ENSG00000272668.1	RP11-190A12.8
TPOAb levels	20	AHI1	rs2614264	6:134389556-136389556	348	Vagina	3.04409e-21	9.55131e-18	0.000318607	0.999681	5.83729e-07	5.83915e-07	rs6910530	0.255526	ENSG00000118514.13	ALDH8A1
TPOAb levels	4	VANGL2	rs16832016	1:159454048-161454048	557	Brain_Frontal_Cortex_BA9	1.65707e-39	1.40525e-36	0.00117781	0.998822	5.82996e-07	5.83683e-07	rs11587021	0.998834	ENSG00000272668.1	RP11-190A12.8
TPOAb levels	4	VANGL2	rs16832016	1:159454048-161454048	1097	Esophagus_Mucosa	3.70364e-110	3.14087e-107	0.00117779	0.998822	5.82922e-07	5.8361e-07	rs11587021	1	ENSG00000272668.1	RP11-190A12.8
TPOAb levels	4	VANGL2	rs16832016	1:159454048-161454048	812	Esophagus_Gastroesophageal_Junction	8.14489e-77	6.90866e-74	0.00117755	0.998822	5.8285e-07	5.83538e-07	rs11587021	0.998188	ENSG00000272668.1	RP11-190A12.8
TPOAb levels	4	VANGL2	rs16832016	1:159454048-161454048	729	Brain_Caudate_basal_ganglia	6.92829e-53	5.87651e-50	0.00117759	0.998822	5.82825e-07	5.83513e-07	rs11587021	1	ENSG00000272668.1	RP11-190A12.8
TPOAb levels	4	VANGL2	rs16832016	1:159454048-161454048	755	Brain_Cortex	1.21934e-54	1.0347e-51	0.00117707	0.998822	5.82605e-07	5.83291e-07	rs11587021	0.998452	ENSG00000272668.1	RP11-190A12.8
TPOAb levels	4	VANGL2	rs16832016	1:159454048-161454048	1247	Muscle_Skeletal	8.14095e-81	6.90968e-78	0.00117681	0.998823	5.82446e-07	5.83133e-07	rs11587021	0.999981	ENSG00000272668.1	RP11-190A12.8
TPOAb levels	4	VANGL2	rs16832016	1:159454048-161454048	840	Artery_Aorta	2.07587e-94	1.76325e-91	0.00117591	0.998824	5.81994e-07	5.8268e-07	rs11587021	1	ENSG00000272668.1	RP11-190A12.8
Subclinical Hyperthyroidism	12	MAF	rs58722186	16:78717694-80717694	109	Spleen	1.2822e-39	1.12389e-16	1.14086e-23	0.999999	5.71313e-07	5.71313e-07	rs17767491	0.725492	ENSG00000261390.5	MAFTRR
TPOAb positivity	12	IRF4	rs9378805	6:1-1417727	130	Prostate	1.11165e-23	2.16336e-20	0.00051359	0.999486	5.6006e-07	5.60348e-07	rs2244443	1	ENSG00000272463.1	RP11-532F6.3
Subclinical Hypothyroidism	15	NKX2-3	rs10786560	10:98555409-100555409	1030	Colon_Sigmoid	2.14252e-37	3.22854e-33	6.63576e-05	0.999933	5.40606e-07	5.40642e-07	rs10883366	0.145733	ENSG00000257582.5	LINC01475
TPOAb levels	21	RNASET2	rs2757039	6:165956865-167956865	1171	Skin_Sun_Exposed_Lower_leg	1.72641e-68	2.73115e-51	6.32116e-18	0.999999	5.38052e-07	5.38052e-07	rs1130033	0.275819	ENSG00000026297.15	RNASET2
TPOAb positivity	23	SIK3	rs138181556	11:116009007-118009007	620	Spleen	6.6967e-32	2.69504e-28	0.000248421	0.999751	5.36562e-07	5.36695e-07	rs634960	0.509463	ENSG00000254851.1	RP11-109L13.1
TPOAb levels	28	SIK3	rs56751865	11:116066155-118066155	590	Pancreas	1.1984e-30	1.59983e-27	0.000748518	0.999251	5.3245e-07	5.3285e-07	rs171052	0.191704	ENSG00000254851.1	RP11-109L13.1
FT4	8	FIG4	rs9398215	6:108718639-110718639	1892	Esophagus_Muscularis	1.36e-23	1.26e-19	0.000107503	0.999892	5.24e-07	5.24e-07	rs6920997	0.257883	ENSG00000004809.13	SLC22A16
TPOAb positivity	15	GPX6	rs9393917	6:27487231-29487231	4397	Muscle_Skeletal	2.12215e-187	8.31183e-171	2.55317e-17	0.999999	5.20177e-07	5.20178e-07	rs1225715	0.5151	ENSG00000216901.1	ZNF603P
TPOAb positivity	14	H2BC13	rs74868707	6:26727538-28727538	3820	Muscle_Skeletal	2.12215e-187	8.31183e-171	2.55317e-17	0.999999	5.20177e-07	5.20178e-07	rs1225715	0.5151	ENSG00000216901.1	ZNF603P
TPOAb levels	20	AHI1	rs2614264	6:134389556-136389556	536	Muscle_Skeletal	9.69851e-92	3.62318e-88	0.000267608	0.999732	5.18113e-07	5.18252e-07	rs13209789	0.0561169	ENSG00000118514.13	ALDH8A1
FT4	5	PDCL2	rs7690837	4:54575856-56575856	346	Brain_Spinal_cord_cervical_c-1	5.2e-16	2.49e-11	2.09e-05	0.999979	5.09e-07	5.09e-07	rs11935857	0.883277	ENSG00000128039.10	SRD5A3
TPOAb levels	4	VANGL2	rs16832016	1:159454048-161454048	1667	Nerve_Tibial	1.00971e-166	9.94367e-164	0.0010144	0.998985	5.02057e-07	5.02568e-07	rs11587021	1	ENSG00000272668.1	RP11-190A12.8
TPOAb positivity	11	TCF7	rs244686	5:133088103-135088103	661	Nerve_Tibial	2.08007e-49	5.67668e-46	0.000366289	0.999633	4.86214e-07	4.86393e-07	rs12657663	0.994855	ENSG00000164615.4	CAMLG
TPOAb levels	4	VANGL2	rs16832016	1:159454048-161454048	1096	Esophagus_Muscularis	2.97203e-113	3.08241e-110	0.000963261	0.999036	4.76746e-07	4.77206e-07	rs11587021	1	ENSG00000272668.1	RP11-190A12.8
TPOAb positivity	19	SLC25A37	rs6557682	8:22542452-24542452	1380	Cells_Cultured_fibroblasts	2.04239e-115	4.19856e-112	0.000486214	0.999513	4.74525e-07	4.74756e-07	rs2272718	0.991255	ENSG00000241852.9	C8orf58
Subclinical Hypothyroidism	14	ABO	rs10901251	9:132250742-134250742	343	Vagina	1.59014e-21	2.30504e-13	6.89856e-09	1	4.74027e-07	4.74027e-07	chr9_133269828	0.1484	ENSG00000175164.13	ABO
TPOAb levels	20	AHI1	rs2614264	6:134389556-136389556	1059	Testis	2.29198e-55	1.92832e-51	0.000118845	0.999881	4.72176e-07	4.72232e-07	rs2327475	0.99987	ENSG00000236700.5	LINC01010
FT4	8	FIG4	rs9398215	6:108718639-110718639	1459	Artery_Aorta	5.03e-42	4.68e-39	0.00107511	0.998924	4.69e-07	4.69e-07	rs4945850	0.113667	ENSG00000112290.12	WASF1
TPOAb levels	20	AHI1	rs2614264	6:134389556-136389556	663	Pituitary	2.08269e-39	8.62358e-36	0.000241453	0.999758	4.67612e-07	4.67725e-07	rs6908681	0.0338698	ENSG00000118514.13	ALDH8A1
TPOAb positivity	19	SLC25A37	rs6557682	8:22542452-24542452	555	Adrenal_Gland	3.22623e-35	6.23626e-32	0.000517066	0.999482	4.5533e-07	4.55566e-07	rs13255394	0.518443	ENSG00000104689.9	TNFRSF10A
Subclinical Hypothyroidism	11	NRG1	rs10503920	8:31571171-33571171	541	Adipose_Visceral_Omentum	1.4977e-34	6.68117e-31	0.000224117	0.999775	4.54654e-07	4.54756e-07	rs62510528	0.113644	ENSG00000172728.15	FUT10
TPOAb positivity	19	SLC25A37	rs6557682	8:22542452-24542452	565	Breast_Mammary_Tissue	8.15191e-16	1.67543e-12	0.000486319	0.999513	4.51646e-07	4.51866e-07	rs2291231	0.207524	ENSG00000158941.16	CCAR2
TPOAb levels	20	AHI1	rs2614264	6:134389556-136389556	559	Heart_Atrial_Appendage	9.33045e-40	4.1622e-36	0.000224121	0.999775	4.36828e-07	4.36926e-07	rs7748274	0.0726195	ENSG00000232876.1	CTA-212D2.2
TPOAb positivity	19	SLC25A37	rs6557682	8:22542452-24542452	1088	Artery_Tibial	1.48111e-21	3.0448e-18	0.000486203	0.999513	4.261e-07	4.26308e-07	rs13254617	0.547975	ENSG00000104689.9	TNFRSF10A
TPOAb positivity	19	SLC25A37	rs6557682	8:22542452-24542452	948	Nerve_Tibial	4.05117e-33	8.33671e-30	0.000485708	0.999514	4.23746e-07	4.23952e-07	rs34268501	0.671605	ENSG00000241852.9	C8orf58
TPOAb levels	5	TGFB2	rs72738834	1:217450546-219450546	370	Esophagus_Mucosa	2.2758e-46	2.30797e-43	0.00098509	0.999014	4.22454e-07	4.2287e-07	rs56238934	0.901887	ENSG00000067533.5	RRP15
TPOAb positivity	22	FAM76B	rs11021231	11:94587026-96587026	761	Artery_Aorta	1.4694e-99	2.13114e-95	6.89443e-05	0.999931	4.1789e-07	4.17919e-07	rs11021568	0.999865	ENSG00000149231.11	CCDC82
Subclinical Hypothyroidism	6	TIMP4	rs3755724	3:11159406-13159406	1284	Skin_Not_Sun_Exposed_Suprapubic	2.86358e-32	9.96373e-29	0.000287318	0.999712	4.14578e-07	4.14697e-07	rs6442289	0.474144	ENSG00000144559.10	TAMM41
TPOAb levels	37	C1QTNF6	rs229527	22:36185445-38185445	458	Prostate	9.34975e-15	5.32142e-10	1.75697e-05	0.999982	4.02477e-07	4.02484e-07	rs2858490	0.553079	ENSG00000133466.13	C1QTNF6
Subclinical Hypothyroidism	6	TIMP4	rs3755724	3:11159406-13159406	1271	Esophagus_Muscularis	1.81858e-68	6.31967e-65	0.000287682	0.999712	4.02401e-07	4.02517e-07	rs9876026	0.355886	ENSG00000144559.10	TAMM41
Subclinical Hypothyroidism	6	TIMP4	rs3755724	3:11159406-13159406	1013	Artery_Aorta	1.75655e-44	6.11186e-41	0.000287317	0.999712	3.91004e-07	3.91117e-07	rs9876026	0.856472	ENSG00000144559.10	TAMM41
TPOAb levels	5	TGFB2	rs72738834	1:217450546-219450546	83	Colon_Transverse	2.54544e-13	3.21821e-10	0.000790321	0.999209	3.87382e-07	3.87688e-07	rs10863387	0.330686	ENSG00000067533.5	RRP15
Subclinical Hypothyroidism	6	TIMP4	rs3755724	3:11159406-13159406	1167	Adipose_Subcutaneous	2.00017e-48	6.93745e-45	0.000288231	0.999711	3.87009e-07	3.87121e-07	rs9876026	0.763193	ENSG00000144559.10	TAMM41
Subclinical Hyperthyroidism	10	CEP128	rs2215981	14:79978623-81978623	506	Whole_Blood	2.73837e-18	4.49134e-08	6.097e-11	1	3.8586e-07	3.8586e-07	rs8003515	0.284638	ENSG00000100629.16	CEP128
Subclinical Hypothyroidism	11	NRG1	rs10503920	8:31571171-33571171	547	Liver	1.82798e-16	1.33977e-12	0.000136421	0.999863	3.73925e-07	3.73976e-07	rs12682268	0.289062	ENSG00000157168.18	NRG1
TPOAb positivity	11	TCF7	rs244686	5:133088103-135088103	636	Artery_Tibial	2.01304e-35	7.20915e-32	0.000279156	0.99972	3.73265e-07	3.73369e-07	rs12657663	0.968382	ENSG00000164615.4	CAMLG
TPOAb positivity	17	HBS1L	rs9494149	6:134128177-136128177	607	Pituitary	1.07173e-39	8.62459e-36	0.000124249	0.999875	3.68692e-07	3.68738e-07	rs6908681	0.032808	ENSG00000118514.13	ALDH8A1
TPOAb positivity	13	H2BC8	rs1051365311	6:25215188-27215188	950	Brain_Amygdala	2.08667e-17	2.10827e-11	9.89753e-07	0.999999	3.59745e-07	3.59745e-07	rs7356982	0.947799	ENSG00000124508.16	BTN2A2
Subclinical Hypothyroidism	8	PDE8B	rs2928167	5:76181995-78181995	1310	Thyroid	9.48614e-91	6.04979e-87	0.000156776	0.999843	3.56123e-07	3.56179e-07	rs1700683	0.27827	ENSG00000145708.10	CRHBP
Subclinical Hypothyroidism	9	VEGFA	rs881858	6:42838872-44838872	1371	Thyroid	6.08635e-118	3.75633e-114	0.000162003	0.999838	3.55237e-07	3.55295e-07	rs9471983	0.260244	ENSG00000124587.13	PEX6
TPOAb positivity	17	HBS1L	rs9494149	6:134128177-136128177	517	Brain_Hippocampus	4.74256e-30	3.98624e-26	0.000118959	0.999881	3.53249e-07	3.53292e-07	rs9389258	0.0247182	ENSG00000112339.14	HBS1L
TPOAb levels	37	C1QTNF6	rs229527	22:36185445-38185445	429	Small_Intestine_Terminal_Ileum	1.03047e-12	1.40948e-08	7.31046e-05	0.999927	3.39137e-07	3.39162e-07	rs2858490	0.412386	ENSG00000133466.13	C1QTNF6
TPOAb levels	20	AHI1	rs2614264	6:134389556-136389556	651	Brain_Nucleus_accumbens_basal_ganglia	1.31987e-25	1.11132e-21	0.000118751	0.999881	3.3893e-07	3.38971e-07	rs12206850	0.137986	ENSG00000135541.20	AHI1
FT4	5	PDCL2	rs7690837	4:54575856-56575856	473	Small_Intestine_Terminal_Ileum	1.05e-20	5.43e-16	1.93e-05	0.99998	3.34e-07	3.34e-07	rs9790523	0.216629	ENSG00000134852.14	CLOCK
Subclinical Hypothyroidism	15	NKX2-3	rs10786560	10:98555409-100555409	1022	Colon_Transverse	8.36058e-46	1.25982e-41	6.63587e-05	0.999933	3.17345e-07	3.17366e-07	rs2039015	0.0958219	ENSG00000095485.16	CWF19L1
Subclinical Hypothyroidism	16	CEP128	rs191358938	14:80056914-82056914	782	Thyroid	3.47654e-83	1.68751e-79	0.000205973	0.999794	3.15953e-07	3.16018e-07	rs17545722	0.0355879	ENSG00000259167.2	NMNAT1P1
TPOAb levels	20	AHI1	rs2614264	6:134389556-136389556	514	Brain_Hippocampus	6.54992e-30	3.98606e-26	0.000164294	0.999835	3.13466e-07	3.13518e-07	rs9389258	0.0223817	ENSG00000112339.14	HBS1L
TPOAb levels	20	AHI1	rs2614264	6:134389556-136389556	530	Liver	3.86879e-22	3.24755e-18	0.000119115	0.999881	3.10293e-07	3.1033e-07	rs2207000	0.485004	ENSG00000135541.20	AHI1
TPOAb levels	20	AHI1	rs2614264	6:134389556-136389556	501	Cells_EBV-transformed_lymphocytes	4.72849e-25	3.97007e-21	0.000119089	0.999881	3.08723e-07	3.0876e-07	rs34546690	0.166853	ENSG00000232876.1	CTA-212D2.2
TPOAb positivity	32	C1QTNF6	rs229527	22:36185445-38185445	1068	Colon_Transverse	1.76962e-28	8.4098e-24	2.10419e-05	0.999979	3.05154e-07	3.0516e-07	rs2858490	0.384668	ENSG00000133466.13	C1QTNF6
TPOAb positivity	17	HBS1L	rs9494149	6:134128177-136128177	728	Brain_Caudate_basal_ganglia	2.67141e-38	2.75916e-34	9.68101e-05	0.999903	3.0336e-07	3.0339e-07	rs11755229	0.111161	ENSG00000118514.13	ALDH8A1
FT4	16	METTL15	rs12360793	11:27363210-29363210	462	Artery_Aorta	1.85e-15	8.9e-12	0.00020809	0.999792	3.02e-07	3.02e-07	rs1140711	0.255148	ENSG00000148943.11	LIN7C
TPOAb levels	20	AHI1	rs2614264	6:134389556-136389556	651	Heart_Left_Ventricle	1.06781e-45	7.06121e-42	0.000151199	0.999849	2.99733e-07	2.99779e-07	rs7763836	0.2858	ENSG00000232876.1	CTA-212D2.2
Subclinical Hypothyroidism	15	NKX2-3	rs10786560	10:98555409-100555409	1728	Thyroid	1.23938e-84	1.86859e-80	6.63226e-05	0.999933	2.94736e-07	2.94755e-07	rs12784396	0.380587	ENSG00000095485.16	CWF19L1
TPOAb levels	5	TGFB2	rs72738834	1:217450546-219450546	611	Testis	4.28441e-92	6.31891e-89	0.00067757	0.999322	2.9068e-07	2.90877e-07	rs56238934	0.9999	ENSG00000067533.5	RRP15
Subclinical Hypothyroidism	11	NRG1	rs10503920	8:31571171-33571171	443	Adipose_Subcutaneous	4.6587e-54	2.28043e-50	0.000204249	0.999795	2.90464e-07	2.90523e-07	rs2037214	0.30236	ENSG00000172728.15	FUT10
TSH	7	HNRNPA3	rs2706121	2:176168130-178168130	1492	Nerve_Tibial	5.89e-28	4.47e-24	0.000131762	0.999868	2.9e-07	2.9e-07	rs2072589	0.983969	ENSG00000226363.3	HAGLROS
TSH	7	HNRNPA3	rs2706121	2:176168130-178168130	1136	Cells_Cultured_fibroblasts	2.48e-63	1.89e-59	0.000131756	0.999868	2.88e-07	2.88e-07	rs2072589	0.980246	ENSG00000226363.3	HAGLROS
TPOAb positivity	12	IRF4	rs9378805	6:1-1417727	476	Cells_Cultured_fibroblasts	4.40076e-33	1.56002e-29	0.000282017	0.999718	2.87791e-07	2.87872e-07	rs2804731	0.940665	ENSG00000112685.13	EXOC2
Subclinical Hypothyroidism	17	MAF	rs3813579	16:78715379-80715379	109	Spleen	1.33581e-24	1.12389e-16	1.18856e-08	1	2.83166e-07	2.83166e-07	rs11642836	0.466621	ENSG00000261390.5	MAFTRR
TPOAb positivity	18	RNASET2	rs2757039	6:165956865-167956865	962	Skin_Not_Sun_Exposed_Suprapubic	1.05543e-54	7.6736e-41	1.3754e-14	1	2.75161e-07	2.75161e-07	rs444210	0.639776	ENSG00000026297.15	RNASET2
TPOAb positivity	13	H2BC8	rs1051365311	6:25215188-27215188	1311	Vagina	3.14947e-32	9.95378e-26	3.16409e-07	0.999999	2.73615e-07	2.73615e-07	rs78589800	0.533052	ENSG00000272462.2	U91328.19
TPOAb positivity	23	SIK3	rs138181556	11:116009007-118009007	376	Brain_Anterior_cingulate_cortex_BA24	1.42684e-19	1.04707e-15	0.00013625	0.999863	2.69957e-07	2.69994e-07	rs634960	0.403886	ENSG00000254851.1	RP11-109L13.1
TPOAb positivity	17	HBS1L	rs9494149	6:134128177-136128177	745	Lung	3.24087e-77	3.50539e-73	9.24454e-05	0.999907	2.68859e-07	2.68883e-07	rs6923765	0.159123	ENSG00000118514.13	ALDH8A1
TSH	7	HNRNPA3	rs2706121	2:176168130-178168130	583	Thyroid	1.15e-11	4.08e-08	0.000282636	0.999717	2.64e-07	2.64e-07	rs2706138	0.0820834	ENSG00000116044.15	NFE2L2
TPOAb positivity	32	C1QTNF6	rs229527	22:36185445-38185445	310	Cells_EBV-transformed_lymphocytes	1.92521e-19	9.12976e-15	2.10868e-05	0.999979	2.62298e-07	2.62304e-07	rs762921	0.426198	ENSG00000226233.1	RP1-151B14.9
TPOAb positivity	11	TCF7	rs244686	5:133088103-135088103	921	Skin_Not_Sun_Exposed_Suprapubic	5.49515e-49	1.99336e-45	0.000275596	0.999724	2.57699e-07	2.5777e-07	rs256244	0.840585	ENSG00000053108.16	FSTL4
TPOAb positivity	17	HBS1L	rs9494149	6:134128177-136128177	958	Nerve_Tibial	9.51324e-128	1.02e-123	9.3258e-05	0.999906	2.56256e-07	2.5628e-07	rs4451151	0.388453	ENSG00000118514.13	ALDH8A1
Subclinical Hypothyroidism	17	MAF	rs3813579	16:78715379-80715379	128	Artery_Aorta	1.60722e-31	1.97769e-23	8.12675e-09	1	2.55927e-07	2.55927e-07	rs200293726	0.192385	ENSG00000261390.5	MAFTRR
TPOAb levels	20	AHI1	rs2614264	6:134389556-136389556	937	Skin_Sun_Exposed_Lower_leg	1.46043e-83	1.23617e-79	0.000118128	0.999882	2.47366e-07	2.47395e-07	rs3756799	0.942206	ENSG00000118514.13	ALDH8A1
TPOAb levels	18	H2BC8	rs1051365311	6:25215188-27215188	1263	Minor_Salivary_Gland	2.2358e-22	5.24346e-15	4.26398e-08	1	2.43909e-07	2.43909e-07	rs9366675	0.343994	ENSG00000241549.8	GUSBP2
FT4	5	PDCL2	rs7690837	4:54575856-56575856	711	Heart_Left_Ventricle	8.79e-28	4.55e-23	1.93e-05	0.99998	2.4e-07	2.4e-07	rs11935857	0.746288	ENSG00000128039.10	SRD5A3
TPOAb positivity	13	H2BC8	rs1051365311	6:25215188-27215188	1779	Brain_Cerebellar_Hemisphere	3.81909e-22	2.68246e-14	1.42373e-08	1	2.36637e-07	2.36637e-07	rs2032450	0.133178	ENSG00000272462.2	U91328.19
TPOAb levels	20	AHI1	rs2614264	6:134389556-136389556	420	Stomach	3.64984e-42	2.20305e-38	0.000165645	0.999834	2.35202e-07	2.35241e-07	rs13199205	0.821761	ENSG00000118514.13	ALDH8A1
Subclinical Hypothyroidism	14	ABO	rs10901251	9:132250742-134250742	548	Brain_Putamen_basal_ganglia	3.29478e-18	1.01384e-13	3.24969e-05	0.999967	2.33629e-07	2.33637e-07	rs2073932	0.443345	ENSG00000148290.9	SURF1
TPOAb levels	20	AHI1	rs2614264	6:134389556-136389556	492	Spleen	2.23429e-31	1.87552e-27	0.000119115	0.999881	2.294e-07	2.29427e-07	rs4451151	0.0438613	ENSG00000118514.13	ALDH8A1
TPOAb levels	20	AHI1	rs2614264	6:134389556-136389556	706	Artery_Tibial	4.03618e-109	3.39648e-105	0.00011882	0.999881	2.2924e-07	2.29267e-07	rs6902888	0.0391368	ENSG00000118514.13	ALDH8A1
TPOAb levels	20	AHI1	rs2614264	6:134389556-136389556	698	Esophagus_Muscularis	5.26043e-92	4.41838e-88	0.000119044	0.999881	2.28777e-07	2.28804e-07	rs7748274	0.196017	ENSG00000118514.13	ALDH8A1
TPOAb levels	20	AHI1	rs2614264	6:134389556-136389556	631	Colon_Transverse	1.19677e-43	1.0052e-39	0.000119044	0.999881	2.28446e-07	2.28473e-07	rs6908681	0.0437567	ENSG00000118514.13	ALDH8A1
TPOAb levels	20	AHI1	rs2614264	6:134389556-136389556	860	Thyroid	3.50407e-100	2.97149e-96	0.000117909	0.999882	2.25297e-07	2.25323e-07	rs6908681	0.062017	ENSG00000118514.13	ALDH8A1
TPOAb levels	20	AHI1	rs2614264	6:134389556-136389556	533	Brain_Putamen_basal_ganglia	2.12826e-32	1.79037e-28	0.000118859	0.999881	2.2362e-07	2.23647e-07	rs2183709	0.0796678	ENSG00000112339.14	HBS1L
TPOAb levels	25	EGR2	rs61865882	10:61812333-63812333	1024	Muscle_Skeletal	2.11782e-39	1.4898e-34	1.42153e-05	0.999986	2.23079e-07	2.23082e-07	rs224082	0.999767	ENSG00000181915.4	ADO
Subclinical Hyperthyroidism	11	DET1	rs12148331	15:87566850-89566850	762	Muscle_Skeletal	1.30752e-78	8.38811e-20	1.55878e-59	1	2.20808e-07	2.20808e-07	rs8037127	0.986044	ENSG00000140543.14	DET1
TPOAb levels	20	AHI1	rs2614264	6:134389556-136389556	920	Esophagus_Mucosa	2.63776e-59	2.32647e-55	0.000113367	0.999886	2.17704e-07	2.17729e-07	rs6908681	0.0561887	ENSG00000118514.13	ALDH8A1
TPOAb levels	20	AHI1	rs2614264	6:134389556-136389556	656	Artery_Aorta	8.86859e-72	7.46846e-68	0.000118733	0.999881	2.17209e-07	2.17235e-07	rs4451151	0.263475	ENSG00000118514.13	ALDH8A1
FT4	8	FIG4	rs9398215	6:108718639-110718639	1782	Lung	4.26e-35	3.96e-31	0.000107586	0.999892	2.14e-07	2.14e-07	rs9384742	0.999367	ENSG00000203797.9	DDO
FT4	8	FIG4	rs9398215	6:108718639-110718639	2060	Nerve_Tibial	8.65e-63	8.04e-59	0.000107587	0.999892	2.13e-07	2.13e-07	rs9374176	0.999448	ENSG00000203797.9	DDO
FT4	8	FIG4	rs9398215	6:108718639-110718639	2107	Thyroid	9.61e-43	8.93e-39	0.000107582	0.999892	2.13e-07	2.13e-07	rs9384742	0.996287	ENSG00000203797.9	DDO
TPOAb levels	20	AHI1	rs2614264	6:134389556-136389556	849	Skin_Not_Sun_Exposed_Suprapubic	4.46435e-71	3.76178e-67	0.000118663	0.999881	2.11866e-07	2.11891e-07	rs6910530	0.675769	ENSG00000118514.13	ALDH8A1
TPOAb positivity	32	C1QTNF6	rs229527	22:36185445-38185445	458	Prostate	1.13856e-14	5.3214e-10	2.13953e-05	0.999978	2.11441e-07	2.11446e-07	rs2858490	0.285763	ENSG00000133466.13	C1QTNF6
TPOAb levels	25	EGR2	rs61865882	10:61812333-63812333	1120	Testis	2.60645e-23	1.30075e-18	2.00377e-05	0.99998	1.9936e-07	1.99364e-07	rs224082	0.504665	ENSG00000181915.4	ADO
TPOAb levels	20	AHI1	rs2614264	6:134389556-136389556	761	Brain_Caudate_basal_ganglia	2.71267e-38	2.75916e-34	9.83054e-05	0.999902	1.9446e-07	1.94479e-07	rs11755229	0.104683	ENSG00000118514.13	ALDH8A1
FT4	8	FIG4	rs9398215	6:108718639-110718639	904	Spleen	5.94e-25	5.52e-21	0.00010765	0.999892	1.94e-07	1.94e-07	rs9374176	0.936536	ENSG00000203797.9	DDO
TPOAb positivity	18	RNASET2	rs2757039	6:165956865-167956865	157	Breast_Mammary_Tissue	1.09262e-22	4.69599e-09	2.32671e-14	1	1.92486e-07	1.92486e-07	rs1130033	0.174333	ENSG00000026297.15	RNASET2
Subclinical Hyperthyroidism	12	MAF	rs58722186	16:78717694-80717694	91	Minor_Salivary_Gland	3.73531e-36	3.27411e-13	1.14086e-23	1	1.85449e-07	1.8545e-07	rs58722186	0.843478	ENSG00000261390.5	MAFTRR
TPOAb levels	20	AHI1	rs2614264	6:134389556-136389556	748	Lung	3.44306e-77	3.50537e-73	9.82128e-05	0.999902	1.82765e-07	1.82783e-07	rs4451151	0.160995	ENSG00000118514.13	ALDH8A1
Subclinical Hyperthyroidism	11	DET1	rs12148331	15:87566850-89566850	311	Brain_Cerebellum	3.40564e-42	5.40867e-08	6.29664e-35	1	1.79683e-07	1.79683e-07	rs58548047	0.997258	ENSG00000249487.6	LINC01586
Overt Hyperthyroidism	6	DET1	rs28687418	15:87572631-89572631	311	Brain_Cerebellum	2.39632e-24	5.40867e-08	4.43052e-17	1	1.79652e-07	1.79652e-07	rs58548047	0.995836	ENSG00000249487.6	LINC01586
FT4	5	PDCL2	rs7690837	4:54575856-56575856	241	Brain_Putamen_basal_ganglia	4.11e-14	1.96e-09	2.1e-05	0.999979	1.79e-07	1.79e-07	rs36110240	0.399399	ENSG00000128039.10	SRD5A3
Subclinical Hypothyroidism	11	NRG1	rs10503920	8:31571171-33571171	928	Whole_Blood	5.92058e-95	4.84651e-91	0.000122147	0.999878	1.76895e-07	1.76916e-07	rs2732318	0.497015	ENSG00000172728.15	FUT10
TPOAb levels	20	AHI1	rs2614264	6:134389556-136389556	1001	Nerve_Tibial	1.00189e-127	1.02e-123	9.82155e-05	0.999902	1.76325e-07	1.76342e-07	rs4451151	0.387236	ENSG00000118514.13	ALDH8A1
TPOAb positivity	32	C1QTNF6	rs229527	22:36185445-38185445	1526	Adipose_Subcutaneous	9.51998e-65	6.93782e-61	0.0001372	0.999863	1.75261e-07	1.75286e-07	rs132736	0.256073	ENSG00000100336.17	APOL4
TPOAb positivity	12	IRF4	rs9378805	6:1-1417727	512	Thyroid	8.04741e-90	5.04713e-86	0.00015942	0.99984	1.73844e-07	1.73872e-07	rs2244443	1	ENSG00000272463.1	RP11-532F6.3
Subclinical Hypothyroidism	4	IGFBP5	rs6754292	2:215749861-217749861	44	Brain_Hypothalamus	8.66784e-20	4.09627e-10	2.11603e-10	1	1.69742e-07	1.69742e-07	rs6754292	0.973849	ENSG00000229352.1	AC007563.3
Subclinical Hyperthyroidism	4	IGFBP5	rs6754506	2:215749927-217749927	44	Brain_Hypothalamus	2.82556e-31	4.09627e-10	6.89788e-22	1	1.69741e-07	1.69741e-07	rs6754506	0.997825	ENSG00000229352.1	AC007563.3
TPOAb levels	21	RNASET2	rs2757039	6:165956865-167956865	157	Breast_Mammary_Tissue	4.07861e-26	4.69599e-09	8.6853e-18	1	1.64166e-07	1.64166e-07	rs9347170	0.180354	ENSG00000026297.15	RNASET2
TPOAb levels	20	AHI1	rs2614264	6:134389556-136389556	529	Brain_Cerebellar_Hemisphere	2.32211e-46	1.94986e-42	0.000119077	0.999881	1.52235e-07	1.52253e-07	rs4440481	0.993569	ENSG00000118514.13	ALDH8A1
TPOAb levels	28	SIK3	rs56751865	11:116066155-118066155	462	Prostate	2.72309e-42	1.58595e-38	0.000171671	0.999828	1.35059e-07	1.35082e-07	rs3736120	0.196197	ENSG00000254851.1	RP11-109L13.1
FT4	8	FIG4	rs9398215	6:108718639-110718639	1362	Breast_Mammary_Tissue	2.98e-24	2.77e-20	0.000107587	0.999892	1.35e-07	1.35e-07	rs699700	0.646647	ENSG00000260273.1	RP11-425D10.10
Subclinical Hypothyroidism	8	PDE8B	rs2928167	5:76181995-78181995	766	Lung	2.19951e-91	1.88107e-87	0.000116915	0.999883	1.34843e-07	1.34859e-07	rs250750	0.95558	ENSG00000181104.6	F2R
TPOAb levels	21	RNASET2	rs2757039	6:165956865-167956865	962	Skin_Not_Sun_Exposed_Suprapubic	4.8506e-58	7.6736e-41	6.32116e-18	1	1.33974e-07	1.33974e-07	rs444210	0.975924	ENSG00000026297.15	RNASET2
TPOAb positivity	12	IRF4	rs9378805	6:1-1417727	267	Skin_Not_Sun_Exposed_Suprapubic	3.89824e-20	3.21429e-16	0.000121264	0.999879	1.32236e-07	1.32252e-07	rs2244443	0.999995	ENSG00000272463.1	RP11-532F6.3
TPOAb positivity	32	C1QTNF6	rs229527	22:36185445-38185445	305	Ovary	2.42095e-14	1.11041e-09	2.18018e-05	0.999978	1.32064e-07	1.32067e-07	rs7290695	0.269209	ENSG00000100336.17	APOL4
TPOAb positivity	18	RNASET2	rs2757039	6:165956865-167956865	729	Cells_Cultured_fibroblasts	1.45668e-96	1.05909e-82	1.3754e-14	1	1.3188e-07	1.3188e-07	rs429083	0.0370703	ENSG00000026297.15	RNASET2
TPOAb levels	28	SIK3	rs56751865	11:116066155-118066155	606	Adrenal_Gland	1.05673e-34	5.95837e-31	0.000177321	0.999823	1.31109e-07	1.31132e-07	rs634960	0.310833	ENSG00000254851.1	RP11-109L13.1
TPOAb levels	28	SIK3	rs56751865	11:116066155-118066155	403	Small_Intestine_Terminal_Ileum	1.39008e-29	8.07911e-26	0.000172029	0.999828	1.29715e-07	1.29737e-07	rs3736120	0.157821	ENSG00000254851.1	RP11-109L13.1
FT4	7	CGA	rs9362387	6:86083683-88083683	811	Brain_Frontal_Cortex_BA9	1.36e-18	5.69e-12	2.39e-07	1	1.26e-07	1.26e-07	rs9362387	0.936232	ENSG00000272514.5	CFAP206
TPOAb levels	28	SIK3	rs56751865	11:116066155-118066155	376	Brain_Anterior_cingulate_cortex_BA24	1.85981e-19	1.04703e-15	0.000177595	0.999822	1.25023e-07	1.25046e-07	rs634960	0.362857	ENSG00000254851.1	RP11-109L13.1
TPOAb levels	19	GPX6	rs9393917	6:27487231-29487231	2018	Artery_Coronary	3.29546e-40	2.0164e-23	1.63433e-17	1	1.24867e-07	1.24867e-07	rs4455662	0.195479	ENSG00000216901.1	ZNF603P
TPOAb positivity	6	CTLA4	rs231770	2:202864430-204864430	344	Breast_Mammary_Tissue	7.18447e-14	2.12011e-09	3.38861e-05	0.999966	1.24619e-07	1.24623e-07	rs72928605	0.0763155	ENSG00000138380.17	CARF
FT4	5	PDCL2	rs7690837	4:54575856-56575856	262	Liver	1.99e-22	1.03e-17	1.93e-05	0.999981	1.24e-07	1.24e-07	rs36110240	0.521661	ENSG00000128039.10	SRD5A3
TPOAb levels	28	SIK3	rs56751865	11:116066155-118066155	563	Artery_Coronary	3.82598e-52	2.22779e-48	0.000171709	0.999828	1.20036e-07	1.20057e-07	rs171052	0.69512	ENSG00000254851.1	RP11-109L13.1
Subclinical Hypothyroidism	17	MAF	rs3813579	16:78715379-80715379	263	Prostate	1.56886e-32	1.31997e-24	1.18856e-08	1	1.16275e-07	1.16275e-07	rs11642836	0.992223	ENSG00000261390.5	MAFTRR
TPOAb positivity	32	C1QTNF6	rs229527	22:36185445-38185445	488	Brain_Spinal_cord_cervical_c-1	1.44067e-22	1.11017e-18	0.000129753	0.99987	1.13669e-07	1.13683e-07	rs6000991	0.16099	ENSG00000100151.15	PICK1
Subclinical Hypothyroidism	13	XPA	rs10983700	9:96775173-98775173	1129	Brain_Caudate_basal_ganglia	6.99646e-33	9.33697e-29	7.49273e-05	0.999925	1.13582e-07	1.1359e-07	rs13301569	0.0879725	ENSG00000136932.13	TRMO
TPOAb positivity	23	SIK3	rs138181556	11:116009007-118009007	996	Breast_Mammary_Tissue	3.09624e-67	6.53013e-63	4.74124e-05	0.999952	1.11625e-07	1.11631e-07	rs634960	0.905078	ENSG00000254851.1	RP11-109L13.1
FT4	8	FIG4	rs9398215	6:108718639-110718639	679	Brain_Hypothalamus	6.05e-13	5.59e-09	0.000108229	0.999892	1.11e-07	1.11e-07	rs11153216	0.0151209	ENSG00000155085.15	AK9
Subclinical Hypothyroidism	14	ABO	rs10901251	9:132250742-134250742	844	Brain_Nucleus_accumbens_basal_ganglia	4.79533e-20	6.95121e-12	6.89856e-09	1	1.0914e-07	1.0914e-07	rs8176645	0.574915	ENSG00000175164.13	ABO
FT4	5	PDCL2	rs7690837	4:54575856-56575856	471	Prostate	1e-22	5.2e-18	1.93e-05	0.999981	1.08e-07	1.08e-07	rs36110240	0.600969	ENSG00000128039.10	SRD5A3
TPOAb positivity	23	SIK3	rs138181556	11:116009007-118009007	1237	Lung	3.40368e-107	7.90887e-103	4.30344e-05	0.999957	1.02108e-07	1.02112e-07	rs634960	0.988387	ENSG00000254851.1	RP11-109L13.1
TPOAb positivity	23	SIK3	rs138181556	11:116009007-118009007	1347	Artery_Tibial	1.92517e-128	4.48008e-124	4.29698e-05	0.999957	1.01568e-07	1.01573e-07	rs634960	0.978849	ENSG00000254851.1	RP11-109L13.1
TPOAb positivity	23	SIK3	rs138181556	11:116009007-118009007	1457	Whole_Blood	1.74051e-104	4.07031e-100	4.27594e-05	0.999957	1.01511e-07	1.01516e-07	rs634960	0.994742	ENSG00000254851.1	RP11-109L13.1
TPOAb positivity	23	SIK3	rs138181556	11:116009007-118009007	1520	Skin_Sun_Exposed_Lower_leg	8.18725e-118	1.90136e-113	4.30582e-05	0.999957	1.00368e-07	1.00373e-07	rs634960	0.882124	ENSG00000254851.1	RP11-109L13.1
TPOAb positivity	23	SIK3	rs138181556	11:116009007-118009007	1279	Adipose_Visceral_Omentum	1.59011e-84	3.67363e-80	4.32826e-05	0.999957	9.94101e-08	9.94144e-08	rs634960	0.430154	ENSG00000254851.1	RP11-109L13.1
FT4	5	PDCL2	rs7690837	4:54575856-56575856	913	Adrenal_Gland	1.22e-21	6.33e-17	1.93e-05	0.999981	9.85e-08	9.85e-08	rs36110240	0.660629	ENSG00000128039.10	SRD5A3
TPOAb positivity	23	SIK3	rs138181556	11:116009007-118009007	757	Pituitary	3.83011e-45	8.38697e-41	4.56653e-05	0.999954	9.72908e-08	9.72953e-08	rs634960	0.123048	ENSG00000254851.1	RP11-109L13.1
TPOAb positivity	23	SIK3	rs138181556	11:116009007-118009007	639	Brain_Cortex	1.18941e-28	2.60571e-24	4.56444e-05	0.999954	9.70005e-08	9.70049e-08	rs634960	0.129447	ENSG00000254851.1	RP11-109L13.1
TPOAb positivity	23	SIK3	rs138181556	11:116009007-118009007	1206	Esophagus_Muscularis	1.30069e-88	3.00649e-84	4.32608e-05	0.999957	9.68436e-08	9.68478e-08	rs634960	0.684814	ENSG00000254851.1	RP11-109L13.1
TPOAb levels	28	SIK3	rs56751865	11:116066155-118066155	643	Spleen	3.51393e-32	2.69536e-28	0.000130353	0.99987	9.64469e-08	9.64595e-08	rs634960	0.474738	ENSG00000254851.1	RP11-109L13.1
FT4	8	FIG4	rs9398215	6:108718639-110718639	1224	Heart_Left_Ventricle	6.1e-18	5.64e-14	0.000108166	0.999892	9.63e-08	9.63e-08	rs3778474	0.141338	ENSG00000155085.15	AK9
TPOAb positivity	4	TGFB2	rs72738834	1:217450546-219450546	377	Thyroid	9.09909e-30	8.6378e-26	0.000105329	0.999895	9.59861e-08	9.59962e-08	rs10863387	0.666534	ENSG00000067533.5	RRP15
TPOAb positivity	23	SIK3	rs138181556	11:116009007-118009007	1091	Esophagus_Gastroesophageal_Junction	4.83041e-64	1.06305e-59	4.5437e-05	0.999954	9.58929e-08	9.58972e-08	rs634960	0.218507	ENSG00000254851.1	RP11-109L13.1
TPOAb positivity	23	SIK3	rs138181556	11:116009007-118009007	877	Brain_Cerebellum	8.01756e-36	1.74017e-31	4.60714e-05	0.999954	9.51715e-08	9.51759e-08	rs634960	0.115681	ENSG00000254851.1	RP11-109L13.1
TPOAb positivity	23	SIK3	rs138181556	11:116009007-118009007	1313	Heart_Atrial_Appendage	1.21816e-72	2.75418e-68	4.42276e-05	0.999956	9.35963e-08	9.36005e-08	rs634960	0.288624	ENSG00000254851.1	RP11-109L13.1
TPOAb positivity	32	C1QTNF6	rs229527	22:36185445-38185445	1412	Skin_Not_Sun_Exposed_Suprapubic	9.77559e-94	4.64568e-89	2.10419e-05	0.999979	9.3334e-08	9.3336e-08	rs932326	0.999869	ENSG00000100065.14	CARD10
TPOAb positivity	32	C1QTNF6	rs229527	22:36185445-38185445	1340	Esophagus_Mucosa	6.93314e-83	3.29486e-78	2.10419e-05	0.999979	9.3311e-08	9.33129e-08	rs932326	0.999648	ENSG00000100065.14	CARD10
FT4	5	PDCL2	rs7690837	4:54575856-56575856	731	Pituitary	1.52e-21	7.27e-17	2.09e-05	0.999979	9.33e-08	9.33e-08	rs36110240	0.761192	ENSG00000128039.10	SRD5A3
TPOAb positivity	23	SIK3	rs138181556	11:116009007-118009007	1106	Artery_Aorta	7.77656e-76	1.79737e-71	4.32645e-05	0.999957	9.25305e-08	9.25345e-08	rs634960	0.411995	ENSG00000254851.1	RP11-109L13.1
TPOAb positivity	23	SIK3	rs138181556	11:116009007-118009007	1447	Adipose_Subcutaneous	4.16981e-125	9.63835e-121	4.32608e-05	0.999957	9.24845e-08	9.24885e-08	rs634960	0.746792	ENSG00000254851.1	RP11-109L13.1
TPOAb positivity	13	H2BC8	rs1051365311	6:25215188-27215188	1190	Small_Intestine_Terminal_Ileum	2.01512e-22	6.63018e-16	3.03931e-07	1	9.22544e-08	9.22544e-08	rs4713058	0.393239	ENSG00000241549.8	GUSBP2
Overt Hyperthyroidism	7	MAF	rs73575083	16:78713958-80713958	796	Skin_Not_Sun_Exposed_Suprapubic	1.20417e-152	1.53635e-146	7.83783e-07	0.999999	8.68745e-08	8.68746e-08	rs16951359	0.648305	ENSG00000260876.5	LINC01229
TPOAb positivity	23	SIK3	rs138181556	11:116009007-118009007	1109	Heart_Left_Ventricle	1.10609e-60	2.57034e-56	4.30308e-05	0.999957	8.66913e-08	8.6695e-08	rs171052	0.258289	ENSG00000254851.1	RP11-109L13.1
TPOAb positivity	23	SIK3	rs138181556	11:116009007-118009007	1394	Nerve_Tibial	3.23821e-102	7.48629e-98	4.32534e-05	0.999957	8.4832e-08	8.48357e-08	rs634960	0.437152	ENSG00000254851.1	RP11-109L13.1
TPOAb positivity	23	SIK3	rs138181556	11:116009007-118009007	1107	Colon_Sigmoid	2.76406e-67	6.4328e-63	4.29664e-05	0.999957	8.36069e-08	8.36105e-08	rs664971	0.332173	ENSG00000254851.1	RP11-109L13.1
TPOAb positivity	23	SIK3	rs138181556	11:116009007-118009007	1277	Muscle_Skeletal	2.74379e-96	6.34164e-92	4.32644e-05	0.999957	8.32403e-08	8.32439e-08	rs664971	0.444791	ENSG00000254851.1	RP11-109L13.1
TPOAb positivity	23	SIK3	rs138181556	11:116009007-118009007	1000	Stomach	8.91688e-61	1.99092e-56	4.47857e-05	0.999955	8.27112e-08	8.27149e-08	rs171052	0.711938	ENSG00000254851.1	RP11-109L13.1
FT4	5	PDCL2	rs7690837	4:54575856-56575856	689	Esophagus_Gastroesophageal_Junction	1.68e-21	8.7e-17	1.93e-05	0.999981	8.2e-08	8.2e-08	rs36110240	0.800027	ENSG00000128039.10	SRD5A3
FT4	8	FIG4	rs9398215	6:108718639-110718639	1851	Esophagus_Mucosa	1.66e-34	1.54e-30	0.00010755	0.999892	8.16e-08	8.16e-08	rs35056702	0.0987553	ENSG00000135587.8	SMPD2
FT4	8	FIG4	rs9398215	6:108718639-110718639	773	Stomach	2.17e-17	2.01e-13	0.000107649	0.999892	8.15e-08	8.15e-08	rs9372213	0.238134	ENSG00000260273.1	RP11-425D10.10
FT4	8	FIG4	rs9398215	6:108718639-110718639	1783	Skin_Sun_Exposed_Lower_leg	1.26e-58	1.57e-54	8.07e-05	0.999919	8.07e-08	8.07e-08	rs9480949	0.774883	ENSG00000260273.1	RP11-425D10.10
TPOAb positivity	23	SIK3	rs138181556	11:116009007-118009007	1334	Esophagus_Mucosa	6.10368e-92	1.41838e-87	4.30309e-05	0.999957	7.98552e-08	7.98586e-08	rs171052	0.708498	ENSG00000254851.1	RP11-109L13.1
Subclinical Hypothyroidism	17	MAF	rs3813579	16:78715379-80715379	91	Minor_Salivary_Gland	3.89153e-21	3.27411e-13	1.18858e-08	1	7.98034e-08	7.98034e-08	rs17767904	0.303144	ENSG00000261390.5	MAFTRR
FT4	5	PDCL2	rs7690837	4:54575856-56575856	482	Artery_Coronary	4.63e-18	2.29e-13	2.02e-05	0.99998	7.86e-08	7.86e-08	rs36110240	0.877843	ENSG00000128039.10	SRD5A3
TPOAb positivity	23	SIK3	rs138181556	11:116009007-118009007	1383	Thyroid	2.95798e-106	6.92065e-102	4.27395e-05	0.999957	7.83738e-08	7.83772e-08	rs171052	0.666013	ENSG00000254851.1	RP11-109L13.1
Subclinical Hypothyroidism	13	XPA	rs10983700	9:96775173-98775173	1175	Colon_Sigmoid	5.23155e-22	1.08032e-17	4.84235e-05	0.999951	7.66911e-08	7.66948e-08	rs7853349	0.287819	ENSG00000136932.13	TRMO
TPOAb positivity	23	SIK3	rs138181556	11:116009007-118009007	1152	Cells_Cultured_fibroblasts	4.78233e-79	1.10977e-74	4.30911e-05	0.999957	7.65982e-08	7.66015e-08	rs171052	0.875394	ENSG00000254851.1	RP11-109L13.1
TPOAb positivity	23	SIK3	rs138181556	11:116009007-118009007	1444	Skin_Not_Sun_Exposed_Suprapubic	1.36589e-91	3.15723e-87	4.32603e-05	0.999957	7.57032e-08	7.57064e-08	rs171052	0.97236	ENSG00000254851.1	RP11-109L13.1
TPOAb positivity	23	SIK3	rs138181556	11:116009007-118009007	1149	Colon_Transverse	2.54197e-57	5.87313e-53	4.32795e-05	0.999957	7.56766e-08	7.56799e-08	rs171052	0.859383	ENSG00000254851.1	RP11-109L13.1
FT4	5	PDCL2	rs7690837	4:54575856-56575856	1186	Esophagus_Muscularis	6.91e-34	3.58e-29	1.93e-05	0.999981	7.51e-08	7.51e-08	rs36110240	0.875478	ENSG00000128039.10	SRD5A3
Subclinical Hyperthyroidism	2	VAV3	rs2125747	1:106837911-108837911	1338	Whole_Blood	1.54489e-56	7.23762e-51	2.13453e-06	0.999998	7.32613e-08	7.32614e-08	rs547364	0.79804	ENSG00000085491.15	SLC25A24
Subclinical Hyperthyroidism	2	VAV3	rs2125747	1:106837911-108837911	297	Adrenal_Gland	4.13448e-17	4.59023e-12	9.00704e-06	0.999991	7.15803e-08	7.15809e-08	rs1113500	0.156184	ENSG00000226822.2	RP11-356N1.2
FT4	8	FIG4	rs9398215	6:108718639-110718639	1389	Colon_Sigmoid	7.56e-21	6.99e-17	0.000108165	0.999892	7.02e-08	7.02e-08	rs9487085	0.0800141	ENSG00000155085.15	AK9
TPOAb levels	37	C1QTNF6	rs229527	22:36185445-38185445	305	Ovary	2.04438e-14	1.11041e-09	1.84106e-05	0.999982	6.99621e-08	6.99634e-08	rs2858490	0.20653	ENSG00000133466.13	C1QTNF6
FT4	8	FIG4	rs9398215	6:108718639-110718639	1177	Colon_Transverse	4.11e-26	3.82e-22	0.000107587	0.999892	6.94e-08	6.94e-08	rs9487066	0.198478	ENSG00000260273.1	RP11-425D10.10
FT4	5	PDCL2	rs7690837	4:54575856-56575856	1314	Artery_Aorta	2.71e-35	1.4e-30	1.93e-05	0.999981	6.92e-08	6.92e-08	rs36110240	0.954185	ENSG00000128039.10	SRD5A3
FT4	5	PDCL2	rs7690837	4:54575856-56575856	708	Pancreas	1.35e-30	6.98e-26	1.93e-05	0.999981	6.75e-08	6.75e-08	rs36110240	0.979975	ENSG00000128039.10	SRD5A3
FT4	5	PDCL2	rs7690837	4:54575856-56575856	737	Colon_Sigmoid	3.29e-31	1.7e-26	1.93e-05	0.999981	6.68e-08	6.68e-08	rs36110240	0.990214	ENSG00000128039.10	SRD5A3
FT4	5	PDCL2	rs7690837	4:54575856-56575856	325	Cells_EBV-transformed_lymphocytes	1.29e-18	6.68e-14	1.93e-05	0.999981	6.65e-08	6.65e-08	rs36110240	0.995746	ENSG00000128039.10	SRD5A3
FT4	8	FIG4	rs9398215	6:108718639-110718639	819	Brain_Nucleus_accumbens_basal_ganglia	5.04e-25	4.66e-21	0.000108167	0.999892	6.65e-08	6.65e-08	rs2768541	0.0639798	ENSG00000118690.12	ARMC2
FT4	5	PDCL2	rs7690837	4:54575856-56575856	902	Heart_Atrial_Appendage	3.9e-29	2.02e-24	1.93e-05	0.999981	6.64e-08	6.64e-08	rs36110240	0.994812	ENSG00000128039.10	SRD5A3
FT4	5	PDCL2	rs7690837	4:54575856-56575856	656	Stomach	5.91e-29	3.06e-24	1.93e-05	0.999981	6.62e-08	6.62e-08	rs36110240	0.999531	ENSG00000128039.10	SRD5A3
FT4	5	PDCL2	rs7690837	4:54575856-56575856	937	Colon_Transverse	2.61e-36	1.35e-31	1.93e-05	0.999981	6.61e-08	6.61e-08	rs36110240	0.999879	ENSG00000128039.10	SRD5A3
FT4	5	PDCL2	rs7690837	4:54575856-56575856	1087	Adipose_Visceral_Omentum	1.57e-31	8.14e-27	1.93e-05	0.999981	6.61e-08	6.61e-08	rs36110240	0.999904	ENSG00000128039.10	SRD5A3
FT4	5	PDCL2	rs7690837	4:54575856-56575856	1468	Skin_Sun_Exposed_Lower_leg	7.67e-62	3.98e-57	1.93e-05	0.999981	6.61e-08	6.61e-08	rs36110240	0.999967	ENSG00000128039.10	SRD5A3
FT4	5	PDCL2	rs7690837	4:54575856-56575856	1101	Whole_Blood	6.6e-82	3.42e-77	1.93e-05	0.999981	6.61e-08	6.61e-08	rs36110240	0.999998	ENSG00000128039.10	SRD5A3
FT4	5	PDCL2	rs7690837	4:54575856-56575856	1438	Artery_Tibial	2.78e-56	1.44e-51	1.93e-05	0.999981	6.61e-08	6.61e-08	rs36110240	0.999998	ENSG00000128039.10	SRD5A3
FT4	5	PDCL2	rs7690837	4:54575856-56575856	1250	Esophagus_Mucosa	2.46e-61	1.28e-56	1.93e-05	0.999981	6.61e-08	6.61e-08	rs36110240	1	ENSG00000128039.10	SRD5A3
FT4	5	PDCL2	rs7690837	4:54575856-56575856	1197	Skin_Not_Sun_Exposed_Suprapubic	1.55e-57	8.06e-53	1.93e-05	0.999981	6.6e-08	6.6e-08	rs36110240	1	ENSG00000128039.10	SRD5A3
FT4	5	PDCL2	rs7690837	4:54575856-56575856	1481	Lung	1.36e-58	7.04e-54	1.93e-05	0.999981	6.6e-08	6.6e-08	rs36110240	1	ENSG00000128039.10	SRD5A3
FT4	5	PDCL2	rs7690837	4:54575856-56575856	1401	Adipose_Subcutaneous	5.56e-46	2.88e-41	1.93e-05	0.999981	6.6e-08	6.6e-08	rs36110240	1	ENSG00000128039.10	SRD5A3
FT4	5	PDCL2	rs7690837	4:54575856-56575856	1279	Muscle_Skeletal	2.45e-66	1.27e-61	1.93e-05	0.999981	6.6e-08	6.6e-08	rs36110240	0.999999	ENSG00000128039.10	SRD5A3
FT4	5	PDCL2	rs7690837	4:54575856-56575856	1720	Thyroid	4.93e-73	2.56e-68	1.93e-05	0.999981	6.6e-08	6.6e-08	rs36110240	1	ENSG00000128039.10	SRD5A3
TPOAb levels	2	VAV3	rs17020139	1:106826861-108826861	297	Adrenal_Gland	6.16824e-16	4.58966e-12	0.000134376	0.999866	6.4573e-08	6.45817e-08	rs1113500	0.219503	ENSG00000226822.2	RP11-356N1.2
Subclinical Hypothyroidism	13	XPA	rs10983700	9:96775173-98775173	997	Esophagus_Gastroesophageal_Junction	1.23789e-32	3.00557e-28	4.11849e-05	0.999959	6.34174e-08	6.342e-08	rs6586	0.236228	ENSG00000136932.13	TRMO
FT4	8	FIG4	rs9398215	6:108718639-110718639	1825	Testis	4.83e-27	4.56e-23	0.000105866	0.999894	6.23e-08	6.24e-08	rs9487068	0.953671	ENSG00000112365.4	ZBTB24
FT4	8	FIG4	rs9398215	6:108718639-110718639	1886	Cells_Cultured_fibroblasts	2.68e-39	2.49e-35	0.000107586	0.999892	5.75e-08	5.75e-08	rs1358997	0.0796124	ENSG00000135587.8	SMPD2
FT4	8	FIG4	rs9398215	6:108718639-110718639	1859	Whole_Blood	1.11e-50	1.03e-46	0.000107586	0.999892	5.68e-08	5.68e-08	rs12528822	0.0980697	ENSG00000135587.8	SMPD2
TPOAb positivity	3	VANGL2	rs16832016	1:159454048-161454048	1679	Artery_Tibial	3.99032e-126	6.44768e-122	6.18839e-05	0.999938	5.56715e-08	5.5675e-08	rs11587021	0.999999	ENSG00000272668.1	RP11-190A12.8
TPOAb levels	19	GPX6	rs9393917	6:27487231-29487231	1677	Brain_Hypothalamus	2.15306e-42	1.31744e-25	1.63428e-17	1	5.38462e-08	5.38462e-08	rs213240	0.786446	ENSG00000216901.1	ZNF603P
TPOAb levels	37	C1QTNF6	rs229527	22:36185445-38185445	310	Cells_EBV-transformed_lymphocytes	1.58564e-19	9.1298e-15	1.73674e-05	0.999983	5.38139e-08	5.38149e-08	rs762921	0.353765	ENSG00000226233.1	RP1-151B14.9
TPOAb positivity	6	CTLA4	rs231770	2:202864430-204864430	518	Lung	5.66654e-25	2.64713e-08	2.14063e-17	1	5.06768e-08	5.06768e-08	rs3087243	1	ENSG00000163599.14	CTLA4
TPOAb levels	8	CTLA4	rs926169	2:202858029-204858029	530	Lung	1.20288e-25	2.63187e-08	4.57043e-18	1	5.03845e-08	5.03845e-08	rs3087243	1	ENSG00000163599.14	CTLA4
FT4	8	FIG4	rs9398215	6:108718639-110718639	493	Brain_Spinal_cord_cervical_c-1	7.08e-28	6.55e-24	0.000108169	0.999892	4.95e-08	4.95e-08	rs4945862	0.966941	ENSG00000203797.9	DDO
Subclinical Hypothyroidism	14	ABO	rs10901251	9:132250742-134250742	950	Brain_Cerebellum	1.27876e-23	2.07785e-18	6.1542e-06	0.999994	4.89219e-08	4.89222e-08	rs2073932	0.610697	ENSG00000148290.9	SURF1
FT4	8	FIG4	rs9398215	6:108718639-110718639	613	Brain_Putamen_basal_ganglia	6.9e-19	6.38e-15	0.000108168	0.999892	4.88e-08	4.88e-08	rs3799849	0.156256	ENSG00000155085.15	AK9
FT4	8	FIG4	rs9398215	6:108718639-110718639	1810	Muscle_Skeletal	1.86e-43	1.73e-39	0.000107587	0.999892	4.84e-08	4.84e-08	rs4946954	0.348	ENSG00000135535.15	CD164
FT4	8	FIG4	rs9398215	6:108718639-110718639	1649	Artery_Tibial	2.34e-45	2.17e-41	0.000107587	0.999892	4.71e-08	4.71e-08	rs6915379	0.163079	ENSG00000112290.12	WASF1
TPOAb positivity	18	RNASET2	rs2757039	6:165956865-167956865	441	Spleen	2.33605e-23	3.52608e-11	6.62508e-13	1	4.60164e-08	4.60164e-08	rs3798307	0.591942	ENSG00000026297.15	RNASET2
FT4	8	FIG4	rs9398215	6:108718639-110718639	692	Brain_Caudate_basal_ganglia	1.04e-17	9.44e-14	0.000109683	0.99989	4.46e-08	4.46e-08	rs12198938	0.0770964	ENSG00000155085.15	AK9
TPOAb positivity	18	RNASET2	rs2757039	6:165956865-167956865	882	Thyroid	9.86857e-37	7.17504e-23	1.3754e-14	1	4.3429e-08	4.3429e-08	rs13210649	0.119508	ENSG00000213066.11	FGFR1OP
TPOAb positivity	32	C1QTNF6	rs229527	22:36185445-38185445	723	Breast_Mammary_Tissue	2.56405e-32	1.19049e-27	2.15374e-05	0.999978	4.13885e-08	4.13894e-08	rs9610445	0.423974	ENSG00000100336.17	APOL4
TPOAb levels	2	VAV3	rs17020139	1:106826861-108826861	524	Muscle_Skeletal	8.95729e-47	1.91549e-42	4.67603e-05	0.999953	4.11442e-08	4.11461e-08	rs2232015	0.399119	ENSG00000198890.7	PRMT6
Subclinical Hypothyroidism	17	MAF	rs3813579	16:78715379-80715379	132	Esophagus_Gastroesophageal_Junction	6.94039e-45	8.54017e-37	8.12676e-09	1	4.07396e-08	4.07396e-08	rs11642836	0.851675	ENSG00000261390.5	MAFTRR
TPOAb levels	2	VAV3	rs17020139	1:106826861-108826861	748	Esophagus_Muscularis	4.02535e-18	4.28943e-14	9.38346e-05	0.999906	4.04175e-08	4.04213e-08	rs1618973	0.249438	ENSG00000226822.2	RP11-356N1.2
TPOAb levels	28	SIK3	rs56751865	11:116066155-118066155	667	Brain_Cortex	1.39115e-28	2.60569e-24	5.33861e-05	0.999947	3.9726e-08	3.97281e-08	rs488962	0.125533	ENSG00000254851.1	RP11-109L13.1
TPOAb levels	28	SIK3	rs56751865	11:116066155-118066155	783	Pituitary	4.47953e-45	8.38691e-41	5.34081e-05	0.999947	3.95751e-08	3.95772e-08	rs488962	0.120135	ENSG00000254851.1	RP11-109L13.1
TPOAb levels	28	SIK3	rs56751865	11:116066155-118066155	877	Brain_Cerebellum	9.36516e-36	1.74016e-31	5.38151e-05	0.999946	3.92099e-08	3.9212e-08	rs488962	0.11137	ENSG00000254851.1	RP11-109L13.1
TPOAb levels	19	GPX6	rs9393917	6:27487231-29487231	1883	Brain_Anterior_cingulate_cortex_BA24	3.04887e-42	1.86558e-25	1.63428e-17	1	3.85645e-08	3.85645e-08	rs213240	0.671608	ENSG00000216901.1	ZNF603P
Subclinical Hyperthyroidism	6	PDE8B	rs12515498	5:76244147-78244147	1344	Esophagus_Mucosa	8.55227e-36	2.85519e-31	2.99525e-05	0.99997	3.85055e-08	3.85066e-08	rs11744764	0.908786	ENSG00000164251.4	F2RL1
TPOAb levels	25	EGR2	rs61865882	10:61812333-63812333	1034	Skin_Sun_Exposed_Lower_leg	1.22658e-76	3.65377e-72	3.35692e-05	0.999966	3.83824e-08	3.83837e-08	rs10128203	0.970172	ENSG00000138311.15	ZNF365
TPOAb levels	21	RNASET2	rs2757039	6:165956865-167956865	441	Spleen	2.65827e-26	3.52608e-11	7.5389e-16	1	3.82043e-08	3.82043e-08	rs57444856	0.430876	ENSG00000026297.15	RNASET2
Subclinical Hyperthyroidism	6	PDE8B	rs12515498	5:76244147-78244147	642	Colon_Transverse	8.10647e-21	1.61312e-10	5.02534e-11	1	3.78664e-08	3.78664e-08	rs34414970	0.457275	ENSG00000113231.13	PDE8B
TPOAb positivity	22	FAM76B	rs11021231	11:94587026-96587026	1017	Artery_Tibial	9.13646e-134	1.42919e-128	6.39273e-06	0.999994	3.73947e-08	3.7395e-08	rs11021568	0.518103	ENSG00000149231.11	CCDC82
TPOAb positivity	23	SIK3	rs138181556	11:116009007-118009007	1626	Testis	6.85093e-80	1.59203e-75	4.30308e-05	0.999957	3.71345e-08	3.71361e-08	rs638405	1	ENSG00000186318.16	BACE1
TPOAb positivity	32	C1QTNF6	rs229527	22:36185445-38185445	1220	Lung	6.24953e-56	2.84973e-51	2.19298e-05	0.999978	3.58365e-08	3.58373e-08	rs4821673	0.294507	ENSG00000100079.6	LGALS2
TPOAb positivity	32	C1QTNF6	rs229527	22:36185445-38185445	563	Spleen	1.89113e-25	8.97131e-21	2.10793e-05	0.999979	3.55071e-08	3.55078e-08	rs4821673	0.205872	ENSG00000100079.6	LGALS2
TPOAb positivity	32	C1QTNF6	rs229527	22:36185445-38185445	1262	Pancreas	5.33263e-74	2.53043e-69	2.10735e-05	0.999979	3.50994e-08	3.51001e-08	rs5750429	0.165862	ENSG00000166897.14	ELFN2
Subclinical Hyperthyroidism	2	VAV3	rs2125747	1:106837911-108837911	437	Heart_Left_Ventricle	6.7523e-17	1.07286e-11	6.29369e-06	0.999994	3.48768e-08	3.4877e-08	rs4915080	0.377166	ENSG00000134215.15	VAV3
Subclinical Hyperthyroidism	7	PDE10A	rs1033701	6:164627371-166627371	267	Thyroid	2.1864e-37	7.1754e-23	3.04707e-15	1	3.43676e-08	3.43676e-08	rs3008034	0.455765	ENSG00000112541.13	PDE10A
TPOAb levels	28	SIK3	rs56751865	11:116066155-118066155	996	Breast_Mammary_Tissue	2.85186e-67	6.53016e-63	4.36703e-05	0.999956	3.30985e-08	3.30999e-08	rs634960	0.897455	ENSG00000254851.1	RP11-109L13.1
TPOAb positivity	33	GPR174	rs5912761	23:78123604-80123604	724	Heart_Left_Ventricle	9.81129e-30	1.1824e-08	8.29777e-22	1	3.25551e-08	3.25551e-08	rs67815236	0.04805	ENSG00000147138.1	GPR174
TPOAb levels	38	GPR174	rs5912761	23:78123604-80123604	724	Heart_Left_Ventricle	1.05275e-29	1.1824e-08	8.90349e-22	1	3.2342e-08	3.2342e-08	rs2411971	0.107382	ENSG00000147138.1	GPR174
Subclinical Hypothyroidism	13	XPA	rs10983700	9:96775173-98775173	1253	Skin_Not_Sun_Exposed_Suprapubic	9.35549e-35	7.726e-30	1.2109e-05	0.999988	3.21297e-08	3.21301e-08	rs10981278	0.163871	ENSG00000203279.3	RP11-498P14.5
TPOAb levels	28	SIK3	rs56751865	11:116066155-118066155	1312	Adipose_Visceral_Omentum	1.5054e-84	3.67364e-80	4.09767e-05	0.999959	3.16718e-08	3.16731e-08	rs634960	0.408022	ENSG00000254851.1	RP11-109L13.1
TPOAb levels	28	SIK3	rs56751865	11:116066155-118066155	1091	Esophagus_Gastroesophageal_Junction	4.51063e-64	1.06306e-59	4.2429e-05	0.999958	3.14434e-08	3.14447e-08	rs634960	0.198633	ENSG00000254851.1	RP11-109L13.1
TPOAb levels	28	SIK3	rs56751865	11:116066155-118066155	1398	Artery_Tibial	1.83321e-128	4.48009e-124	4.09173e-05	0.999959	3.09847e-08	3.0986e-08	rs634960	0.975321	ENSG00000254851.1	RP11-109L13.1
TPOAb levels	28	SIK3	rs56751865	11:116066155-118066155	1283	Lung	3.224e-107	7.90889e-103	4.07626e-05	0.999959	3.0923e-08	3.09243e-08	rs634960	0.986795	ENSG00000254851.1	RP11-109L13.1
TPOAb levels	28	SIK3	rs56751865	11:116066155-118066155	1457	Whole_Blood	1.65499e-104	4.07032e-100	4.06583e-05	0.999959	3.08318e-08	3.08331e-08	rs634960	0.994082	ENSG00000254851.1	RP11-109L13.1
TPOAb levels	28	SIK3	rs56751865	11:116066155-118066155	1313	Heart_Atrial_Appendage	1.15172e-72	2.75419e-68	4.18152e-05	0.999958	3.08257e-08	3.0827e-08	rs585849	0.267713	ENSG00000254851.1	RP11-109L13.1
TPOAb levels	37	C1QTNF6	rs229527	22:36185445-38185445	1526	Adipose_Subcutaneous	3.19041e-65	6.93845e-61	4.59795e-05	0.999954	3.07834e-08	3.07849e-08	rs80587	0.270202	ENSG00000100336.17	APOL4
TPOAb levels	28	SIK3	rs56751865	11:116066155-118066155	1565	Skin_Sun_Exposed_Lower_leg	7.73395e-118	1.90136e-113	4.06742e-05	0.999959	3.07605e-08	3.07618e-08	rs634960	0.867907	ENSG00000254851.1	RP11-109L13.1
Subclinical Hypothyroidism	2	VAV3	rs1075564	1:106865371-108865371	447	Heart_Left_Ventricle	2.36848e-23	1.07287e-11	2.20762e-12	1	3.0607e-08	3.0607e-08	rs74399981	0.308966	ENSG00000134215.15	VAV3
TPOAb levels	28	SIK3	rs56751865	11:116066155-118066155	1206	Esophagus_Muscularis	1.22716e-88	3.0065e-84	4.08152e-05	0.999959	3.05975e-08	3.05987e-08	rs634960	0.652774	ENSG00000254851.1	RP11-109L13.1
Subclinical Hyperthyroidism	2	VAV3	rs2125747	1:106837911-108837911	743	Esophagus_Muscularis	3.97618e-19	4.28979e-14	9.26884e-06	0.999991	3.04802e-08	3.04805e-08	rs1122158	0.301095	ENSG00000226822.2	RP11-356N1.2
TPOAb levels	28	SIK3	rs56751865	11:116066155-118066155	1111	Artery_Aorta	7.35635e-76	1.79737e-71	4.09266e-05	0.999959	3.03352e-08	3.03364e-08	rs634960	0.379475	ENSG00000254851.1	RP11-109L13.1
Subclinical Hypothyroidism	13	XPA	rs10983700	9:96775173-98775173	1439	Lung	3.9842e-35	1.57235e-30	2.53384e-05	0.999975	3.03155e-08	3.03163e-08	rs2987207	0.329467	ENSG00000196312.12	MFSD14C
TPOAb levels	28	SIK3	rs56751865	11:116066155-118066155	1447	Adipose_Subcutaneous	3.93408e-125	9.63838e-121	4.08151e-05	0.999959	2.964e-08	2.96412e-08	rs634960	0.701771	ENSG00000254851.1	RP11-109L13.1
TPOAb levels	28	SIK3	rs56751865	11:116066155-118066155	1109	Heart_Left_Ventricle	1.04494e-60	2.57035e-56	4.0652e-05	0.999959	2.94713e-08	2.94725e-08	rs171052	0.282586	ENSG00000254851.1	RP11-109L13.1
TPOAb levels	28	SIK3	rs56751865	11:116066155-118066155	1000	Stomach	8.36103e-61	1.99093e-56	4.19939e-05	0.999958	2.91675e-08	2.91687e-08	rs171052	0.745286	ENSG00000254851.1	RP11-109L13.1
TPOAb levels	21	RNASET2	rs2757039	6:165956865-167956865	882	Thyroid	4.53546e-40	7.17504e-23	6.32116e-18	1	2.89266e-08	2.89266e-08	rs12213801	0.242768	ENSG00000213066.11	FGFR1OP
TPOAb levels	28	SIK3	rs56751865	11:116066155-118066155	1449	Nerve_Tibial	3.05516e-102	7.48631e-98	4.08083e-05	0.999959	2.86479e-08	2.86491e-08	rs634960	0.389857	ENSG00000254851.1	RP11-109L13.1
TPOAb levels	28	SIK3	rs56751865	11:116066155-118066155	1143	Colon_Sigmoid	2.62508e-67	6.43281e-63	4.08061e-05	0.999959	2.85733e-08	2.85744e-08	rs664971	0.310729	ENSG00000254851.1	RP11-109L13.1
TPOAb levels	28	SIK3	rs56751865	11:116066155-118066155	1349	Esophagus_Mucosa	5.76626e-92	1.41839e-87	4.0652e-05	0.999959	2.8505e-08	2.85061e-08	rs171052	0.738229	ENSG00000254851.1	RP11-109L13.1
TPOAb levels	28	SIK3	rs56751865	11:116066155-118066155	1277	Muscle_Skeletal	2.59553e-96	6.34166e-92	4.09266e-05	0.999959	2.84841e-08	2.84853e-08	rs171052	0.424124	ENSG00000254851.1	RP11-109L13.1
Subclinical Hyperthyroidism	2	VAV3	rs2125747	1:106837911-108837911	758	Nerve_Tibial	3.83362e-21	1.22887e-15	3.11962e-06	0.999997	2.84703e-08	2.84704e-08	rs12566129	0.639578	ENSG00000134215.15	VAV3
TPOAb positivity	32	C1QTNF6	rs229527	22:36185445-38185445	1439	Cells_Cultured_fibroblasts	1.38475e-36	6.61033e-32	2.09478e-05	0.999979	2.84367e-08	2.84373e-08	rs132736	0.246705	ENSG00000100336.17	APOL4
TPOAb levels	18	H2BC8	rs1051365311	6:25215188-27215188	1311	Vagina	4.18607e-33	9.95379e-26	4.2055e-08	1	2.83134e-08	2.83134e-08	rs78589800	0.389901	ENSG00000272462.2	U91328.19
TPOAb levels	28	SIK3	rs56751865	11:116066155-118066155	1387	Thyroid	2.81287e-106	6.92067e-102	4.06428e-05	0.999959	2.82477e-08	2.82489e-08	rs171052	0.691821	ENSG00000254851.1	RP11-109L13.1
TPOAb levels	28	SIK3	rs56751865	11:116066155-118066155	1152	Cells_Cultured_fibroblasts	4.53035e-79	1.10977e-74	4.08206e-05	0.999959	2.809e-08	2.80911e-08	rs171052	0.890289	ENSG00000254851.1	RP11-109L13.1
TPOAb levels	28	SIK3	rs56751865	11:116066155-118066155	1492	Skin_Not_Sun_Exposed_Suprapubic	1.29209e-91	3.15724e-87	4.0923e-05	0.999959	2.8052e-08	2.80531e-08	rs171052	0.977292	ENSG00000254851.1	RP11-109L13.1
Subclinical Hypothyroidism	17	MAF	rs3813579	16:78715379-80715379	118	Heart_Atrial_Appendage	1.46636e-38	1.23372e-30	1.18857e-08	1	2.80328e-08	2.80328e-08	rs17767904	0.248362	ENSG00000261390.5	MAFTRR
TPOAb levels	28	SIK3	rs56751865	11:116066155-118066155	1149	Colon_Transverse	2.40017e-57	5.87314e-53	4.08653e-05	0.999959	2.78211e-08	2.78222e-08	rs171052	0.868991	ENSG00000254851.1	RP11-109L13.1
Overt Hyperthyroidism	6	DET1	rs28687418	15:87572631-89572631	171	Brain_Cerebellar_Hemisphere	6.05027e-33	2.82041e-09	2.14517e-24	1	2.74883e-08	2.74883e-08	rs72763808	0.72566	ENSG00000249487.6	LINC01586
TPOAb positivity	32	C1QTNF6	rs229527	22:36185445-38185445	358	Brain_Cerebellar_Hemisphere	1.55191e-31	7.37501e-27	2.10424e-05	0.999979	2.70562e-08	2.70568e-08	rs5756111	1	ENSG00000128335.13	APOL2
TPOAb positivity	14	H2BC13	rs74868707	6:26727538-28727538	1934	Adrenal_Gland	5.91917e-35	3.87313e-19	1.52827e-16	1	2.69062e-08	2.69062e-08	rs213240	0.274573	ENSG00000216901.1	ZNF603P
TPOAb positivity	32	C1QTNF6	rs229527	22:36185445-38185445	1482	Artery_Tibial	4.44079e-74	2.10724e-69	2.10735e-05	0.999979	2.61474e-08	2.6148e-08	rs132717	0.676894	ENSG00000100336.17	APOL4
FT4	8	FIG4	rs9398215	6:108718639-110718639	1700	Skin_Not_Sun_Exposed_Suprapubic	8.66e-53	3.6e-48	2.41e-05	0.999976	2.41e-08	2.41e-08	rs9480949	0.914249	ENSG00000260273.1	RP11-425D10.10
TPOAb levels	37	C1QTNF6	rs229527	22:36185445-38185445	563	Spleen	1.55997e-25	8.97135e-21	1.73881e-05	0.999983	2.39575e-08	2.39579e-08	rs5756737	0.177612	ENSG00000100079.6	LGALS2
TPOAb positivity	1	VAV3	rs17020123	1:106814951-108814951	297	Adrenal_Gland	8.86313e-17	4.59018e-12	1.93085e-05	0.999981	2.38332e-08	2.38337e-08	rs1113500	0.189279	ENSG00000226822.2	RP11-356N1.2
Subclinical Hyperthyroidism	2	VAV3	rs2125747	1:106837911-108837911	737	Adipose_Visceral_Omentum	1.55573e-20	2.91377e-15	5.3392e-06	0.999995	2.3593e-08	2.35931e-08	rs1113500	0.373917	ENSG00000226822.2	RP11-356N1.2
TPOAb levels	37	C1QTNF6	rs229527	22:36185445-38185445	1220	Lung	5.26019e-56	2.84974e-51	1.84582e-05	0.999982	2.17615e-08	2.17619e-08	rs6000805	0.200337	ENSG00000100079.6	LGALS2
FT4	16	METTL15	rs12360793	11:27363210-29363210	579	Testis	5.19e-25	1.78e-18	2.91e-07	1	2.12e-08	2.12e-08	rs10767693	0.185427	ENSG00000169519.20	METTL15
TPOAb levels	2	VAV3	rs17020139	1:106826861-108826861	744	Adipose_Visceral_Omentum	1.23614e-19	2.91366e-15	4.24239e-05	0.999958	1.97506e-08	1.97514e-08	rs1113500	0.3016	ENSG00000226822.2	RP11-356N1.2
TPOAb levels	37	C1QTNF6	rs229527	22:36185445-38185445	488	Brain_Spinal_cord_cervical_c-1	4.85975e-23	1.11026e-18	4.37692e-05	0.999956	1.9732e-08	1.97329e-08	rs742396	0.161201	ENSG00000100151.15	PICK1
TPOAb levels	29	CD69	rs10844682	12:8747028-10747028	1374	Brain_Frontal_Cortex_BA9	2.79871e-40	1.34679e-34	2.07805e-06	0.999998	1.95161e-08	1.95161e-08	rs10771464	0.271627	ENSG00000111788.10	RP11-22B23.1
TPOAb positivity	32	C1QTNF6	rs229527	22:36185445-38185445	1588	Thyroid	3.02228e-75	1.43767e-70	2.10216e-05	0.999979	1.81184e-08	1.81188e-08	rs5756813	0.591716	ENSG00000100106.19	TRIOBP
TPOAb positivity	32	C1QTNF6	rs229527	22:36185445-38185445	1728	Nerve_Tibial	5.50624e-53	2.61686e-48	2.10409e-05	0.999979	1.80826e-08	1.80829e-08	rs3788529	0.15388	ENSG00000100106.19	TRIOBP
TPOAb positivity	32	C1QTNF6	rs229527	22:36185445-38185445	1255	Artery_Aorta	2.87761e-60	1.37073e-55	2.09929e-05	0.999979	1.78921e-08	1.78924e-08	rs5756813	0.616849	ENSG00000100106.19	TRIOBP
FT4	5	PDCL2	rs7690837	4:54575856-56575856	1007	Breast_Mammary_Tissue	4.4e-23	2.28e-18	1.93e-05	0.999981	1.75e-08	1.75e-08	rs36110240	0.426711	ENSG00000128039.10	SRD5A3
TPOAb positivity	32	C1QTNF6	rs229527	22:36185445-38185445	580	Liver	9.8391e-23	4.66904e-18	2.10726e-05	0.999979	1.74279e-08	1.74282e-08	rs9622677	0.206164	ENSG00000233360.4	Z83844.1
TPOAb levels	19	GPX6	rs9393917	6:27487231-29487231	1638	Ovary	1.09574e-31	2.84932e-18	3.84561e-14	1	1.70116e-08	1.70116e-08	rs213240	0.30791	ENSG00000189298.13	ZKSCAN3
TPOAb levels	28	SIK3	rs56751865	11:116066155-118066155	1633	Testis	6.47219e-80	1.59203e-75	4.0652e-05	0.999959	1.64609e-08	1.64616e-08	rs638405	1	ENSG00000186318.16	BACE1
TPOAb positivity	8	CLNK	rs7678867	4:9724435-11724435	1443	Testis	1.19627e-57	1.28604e-52	9.30188e-06	0.999991	1.6399e-08	1.63992e-08	rs73214362	0.98389	ENSG00000249631.5	RP11-281P23.2
TPOAb positivity	1	VAV3	rs17020123	1:106814951-108814951	738	Esophagus_Muscularis	7.88125e-19	4.28975e-14	1.83719e-05	0.999982	1.63354e-08	1.63357e-08	rs1618973	0.247995	ENSG00000226822.2	RP11-356N1.2
Subclinical Hypothyroidism	13	XPA	rs10983700	9:96775173-98775173	1045	Stomach	2.08596e-28	1.89702e-23	1.09959e-05	0.999989	1.61541e-08	1.61542e-08	rs6586	0.234901	ENSG00000136932.13	TRMO
FT4	10	TRHR	rs3134112	8:108092626-110092626	775	Cells_EBV-transformed_lymphocytes	6.17e-34	5.56e-29	1.11e-05	0.999989	1.56e-08	1.56e-08	rs1457288	0.226555	ENSG00000205038.11	PKHD1L1
FT4	21	SGF29	rs76569227	16:27553670-29553670	650	Brain_Caudate_basal_ganglia	9.99e-36	5.92e-30	1.69e-06	0.999998	1.55e-08	1.55e-08	rs1469396	0.194992	ENSG00000259954.1	IL21R-AS1
Subclinical Hypothyroidism	14	ABO	rs10901251	9:132250742-134250742	1369	Cells_Cultured_fibroblasts	1.85521e-42	2.66684e-37	6.95653e-06	0.999993	1.54655e-08	1.54656e-08	rs476835	0.997037	ENSG00000123453.17	SARDH
Subclinical Hypothyroidism	13	XPA	rs10983700	9:96775173-98775173	1295	Adipose_Subcutaneous	1.29575e-52	1.06233e-47	1.21971e-05	0.999988	1.46217e-08	1.46218e-08	rs2987207	0.316143	ENSG00000196312.12	MFSD14C
FT4	21	SGF29	rs76569227	16:27553670-29553670	585	Brain_Hippocampus	1.7e-25	1e-19	1.69e-06	0.999998	1.44e-08	1.44e-08	rs59001928	0.13788	ENSG00000259954.1	IL21R-AS1
TPOAb levels	37	C1QTNF6	rs229527	22:36185445-38185445	723	Breast_Mammary_Tissue	2.13193e-32	1.19049e-27	1.79076e-05	0.999982	1.4227e-08	1.42272e-08	rs9610445	0.274753	ENSG00000100336.17	APOL4
TPOAb levels	37	C1QTNF6	rs229527	22:36185445-38185445	1412	Skin_Not_Sun_Exposed_Suprapubic	8.04333e-94	4.6457e-89	1.73132e-05	0.999983	1.4113e-08	1.41133e-08	rs932326	0.999861	ENSG00000100065.14	CARD10
TPOAb levels	37	C1QTNF6	rs229527	22:36185445-38185445	1340	Esophagus_Mucosa	5.70456e-83	3.29487e-78	1.73131e-05	0.999983	1.41097e-08	1.411e-08	rs932326	0.999625	ENSG00000100065.14	CARD10
FT4	21	SGF29	rs76569227	16:27553670-29553670	1075	Skin_Not_Sun_Exposed_Suprapubic	3.94e-42	7.23e-35	5.45e-08	1	1.39e-08	1.39e-08	rs8049439	0.950097	ENSG00000178952.10	TUFM
TPOAb positivity	13	H2BC8	rs1051365311	6:25215188-27215188	1118	Uterus	7.84178e-26	1.37929e-19	5.68535e-07	0.999999	1.38825e-08	1.38825e-08	rs9366675	0.0480266	ENSG00000241549.8	GUSBP2
TPOAb levels	37	C1QTNF6	rs229527	22:36185445-38185445	1728	Nerve_Tibial	4.5307e-53	2.61687e-48	1.73131e-05	0.999983	1.31848e-08	1.3185e-08	rs3788529	0.174313	ENSG00000100106.19	TRIOBP
Subclinical Hyperthyroidism	6	PDE8B	rs12515498	5:76244147-78244147	581	Esophagus_Gastroesophageal_Junction	3.48085e-19	2.93835e-14	1.18461e-05	0.999988	1.31598e-08	1.316e-08	rs250750	0.335918	ENSG00000181104.6	F2R
Subclinical Hypothyroidism	13	XPA	rs10983700	9:96775173-98775173	1150	Brain_Cerebellar_Hemisphere	3.14638e-30	3.04376e-25	1.03371e-05	0.99999	1.29111e-08	1.29113e-08	rs3994556	0.122748	ENSG00000203279.3	RP11-498P14.5
TPOAb levels	29	CD69	rs10844682	12:8747028-10747028	850	Ovary	7.71178e-45	3.88122e-39	1.98694e-06	0.999998	1.27101e-08	1.27101e-08	rs1549428	0.230591	ENSG00000111788.10	RP11-22B23.1
Subclinical Hyperthyroidism	11	DET1	rs12148331	15:87566850-89566850	171	Brain_Cerebellar_Hemisphere	1.89968e-63	2.82041e-09	6.73548e-55	1	1.22205e-08	1.22205e-08	rs11633188	0.701072	ENSG00000249487.6	LINC01586
TPOAb levels	37	C1QTNF6	rs229527	22:36185445-38185445	1439	Cells_Cultured_fibroblasts	1.14398e-36	6.61036e-32	1.73056e-05	0.999983	1.18974e-08	1.18976e-08	rs80587	0.269401	ENSG00000100336.17	APOL4
TPOAb levels	37	C1QTNF6	rs229527	22:36185445-38185445	1588	Thyroid	2.48808e-75	1.43768e-70	1.73059e-05	0.999983	1.16387e-08	1.16389e-08	rs5756813	0.530228	ENSG00000100106.19	TRIOBP
Subclinical Hypothyroidism	17	MAF	rs3813579	16:78715379-80715379	141	Colon_Sigmoid	1.96912e-40	2.42301e-32	8.12676e-09	1	1.15792e-08	1.15792e-08	rs4575545	0.505546	ENSG00000261390.5	MAFTRR
TPOAb levels	37	C1QTNF6	rs229527	22:36185445-38185445	1255	Artery_Aorta	2.38131e-60	1.37073e-55	1.73722e-05	0.999983	1.14284e-08	1.14286e-08	rs5756813	0.558783	ENSG00000100106.19	TRIOBP
TPOAb levels	37	C1QTNF6	rs229527	22:36185445-38185445	1262	Pancreas	4.39623e-74	2.53044e-69	1.73731e-05	0.999983	1.11167e-08	1.11169e-08	rs5995427	0.166363	ENSG00000166897.14	ELFN2
TPOAb levels	37	C1QTNF6	rs229527	22:36185445-38185445	1482	Artery_Tibial	3.66101e-74	2.10725e-69	1.73731e-05	0.999983	1.11072e-08	1.11074e-08	rs132717	0.671442	ENSG00000100336.17	APOL4
Subclinical Hyperthyroidism	12	MAF	rs58722186	16:78717694-80717694	118	Heart_Atrial_Appendage	1.4075e-53	1.23372e-30	1.14086e-23	1	1.09474e-08	1.09474e-08	rs58722186	0.398702	ENSG00000261390.5	MAFTRR
TPOAb positivity	15	GPX6	rs9393917	6:27487231-29487231	1638	Ovary	3.91201e-31	2.84932e-18	1.37296e-13	1	1.08653e-08	1.08653e-08	rs4455662	0.210143	ENSG00000189298.13	ZKSCAN3
TPOAb positivity	13	H2BC8	rs1051365311	6:25215188-27215188	956	Brain_Substantia_nigra	3.10259e-22	6.34633e-17	4.88877e-06	0.999995	1.0621e-08	1.0621e-08	rs78653353	0.0718048	ENSG00000274750.2	HIST1H3E
TPOAb levels	18	H2BC8	rs1051365311	6:25215188-27215188	2152	Brain_Nucleus_accumbens_basal_ganglia	3.59404e-24	6.85654e-18	5.24176e-07	0.999999	1.04635e-08	1.04636e-08	rs7757048	0.0602562	ENSG00000124508.16	BTN2A2
TPOAb levels	37	C1QTNF6	rs229527	22:36185445-38185445	358	Brain_Cerebellar_Hemisphere	1.27689e-31	7.37504e-27	1.73133e-05	0.999983	1.03848e-08	1.0385e-08	rs5756111	1	ENSG00000128335.13	APOL2
TPOAb positivity	13	H2BC8	rs1051365311	6:25215188-27215188	1079	Brain_Spinal_cord_cervical_c-1	3.02914e-19	6.22837e-13	4.86344e-07	1	1.03669e-08	1.03669e-08	rs73401129	0.0623816	ENSG00000241549.8	GUSBP2
FT4	5	PDCL2	rs7690837	4:54575856-56575856	1661	Cells_Cultured_fibroblasts	1.59e-105	8.21e-101	1.93e-05	0.999981	1.03e-08	1.03e-08	rs13107781	0.257399	ENSG00000128052.8	KDR
TPOAb levels	37	C1QTNF6	rs229527	22:36185445-38185445	580	Liver	8.11173e-23	4.66905e-18	1.73731e-05	0.999983	1.01543e-08	1.01545e-08	rs9622675	0.237798	ENSG00000233360.4	Z83844.1
TPOAb levels	19	GPX6	rs9393917	6:27487231-29487231	1757	Prostate	5.5793e-34	3.41392e-17	1.63428e-17	1	9.86404e-09	9.86404e-09	rs1225715	0.232903	ENSG00000216901.1	ZNF603P
Subclinical Hyperthyroidism	2	VAV3	rs2125747	1:106837911-108837911	925	Adipose_Subcutaneous	1.62618e-34	5.57817e-29	2.91524e-06	0.999997	9.63651e-09	9.63654e-09	rs1122158	0.306515	ENSG00000226822.2	RP11-356N1.2
TPOAb positivity	13	H2BC8	rs1051365311	6:25215188-27215188	938	Cells_EBV-transformed_lymphocytes	2.67973e-31	4.9246e-25	5.44152e-07	0.999999	9.42697e-09	9.42698e-09	rs71557332	0.02965	ENSG00000186470.13	BTN3A2
Subclinical Hyperthyroidism	2	VAV3	rs2125747	1:106837911-108837911	524	Muscle_Skeletal	1.3839e-47	1.91556e-42	7.22445e-06	0.999993	9.19872e-09	9.19878e-09	rs2232015	0.39097	ENSG00000198890.7	PRMT6
TPOAb levels	19	GPX6	rs9393917	6:27487231-29487231	3952	Adipose_Visceral_Omentum	2.09796e-67	1.28373e-50	1.63427e-17	1	9.10114e-09	9.10114e-09	rs1150687	0.248908	ENSG00000216901.1	ZNF603P
Subclinical Hyperthyroidism	2	VAV3	rs2125747	1:106837911-108837911	1079	Lung	2.3809e-32	1.13973e-26	2.08899e-06	0.999998	8.4304e-09	8.43042e-09	rs1122158	0.248721	ENSG00000226822.2	RP11-356N1.2
Subclinical Hypothyroidism	14	ABO	rs10901251	9:132250742-134250742	1289	Lung	3.2173e-48	1.70945e-39	1.88206e-09	1	8.21149e-09	8.21149e-09	chr9_133273813	0.977628	ENSG00000175164.13	ABO
TPOAb levels	19	GPX6	rs9393917	6:27487231-29487231	2565	Brain_Cerebellar_Hemisphere	5.00187e-49	3.0606e-32	1.63427e-17	1	7.83457e-09	7.83457e-09	rs2021826	0.109299	ENSG00000216901.1	ZNF603P
TPOAb levels	2	VAV3	rs17020139	1:106826861-108826861	437	Heart_Left_Ventricle	6.41643e-17	1.07286e-11	5.98063e-06	0.999994	7.63323e-09	7.63328e-09	rs2335077	0.102623	ENSG00000198890.7	PRMT6
TPOAb levels	19	GPX6	rs9393917	6:27487231-29487231	2299	Brain_Nucleus_accumbens_basal_ganglia	5.36666e-50	3.28381e-33	1.63428e-17	1	7.28596e-09	7.28596e-09	rs1150687	0.241042	ENSG00000216901.1	ZNF603P
TPOAb levels	18	H2BC8	rs1051365311	6:25215188-27215188	1190	Small_Intestine_Terminal_Ileum	2.79108e-23	6.63019e-16	4.20965e-08	1	7.21885e-09	7.21885e-09	rs4713058	0.461202	ENSG00000241549.8	GUSBP2
TPOAb levels	19	GPX6	rs9393917	6:27487231-29487231	2629	Brain_Caudate_basal_ganglia	9.56799e-54	5.85457e-37	1.63428e-17	1	7.14845e-09	7.14845e-09	rs1150686	0.186585	ENSG00000216901.1	ZNF603P
TPOAb positivity	15	GPX6	rs9393917	6:27487231-29487231	2505	Small_Intestine_Terminal_Ileum	3.83167e-31	2.50702e-15	1.52838e-16	1	7.00126e-09	7.00126e-09	rs213240	0.550457	ENSG00000216901.1	ZNF603P
TPOAb levels	19	GPX6	rs9393917	6:27487231-29487231	1409	Brain_Spinal_cord_cervical_c-1	7.04539e-35	4.31088e-18	1.63433e-17	1	6.96922e-09	6.96922e-09	rs1225715	0.310378	ENSG00000216901.1	ZNF603P
TPOAb levels	19	GPX6	rs9393917	6:27487231-29487231	3179	Brain_Cerebellum	1.17874e-59	7.21259e-43	1.63427e-17	1	6.80972e-09	6.80972e-09	rs1150686	0.191914	ENSG00000216901.1	ZNF603P
TPOAb levels	19	GPX6	rs9393917	6:27487231-29487231	3921	Heart_Atrial_Appendage	8.41645e-83	5.14996e-66	1.63427e-17	1	6.7799e-09	6.7799e-09	rs1225715	0.218164	ENSG00000216901.1	ZNF603P
TPOAb levels	34	ZNF385C	rs35490951	17:41098921-43098921	706	Brain_Frontal_Cortex_BA9	2.27975e-53	1.38797e-48	1.64248e-05	0.999984	6.59909e-09	6.5992e-09	rs273900734	0.0450776	ENSG00000198496.10	NBR2
TPOAb positivity	14	H2BC13	rs74868707	6:26727538-28727538	1307	Vagina	8.20535e-30	1.10044e-16	7.45641e-14	1	6.58094e-09	6.58094e-09	rs4455662	0.223164	ENSG00000216901.1	ZNF603P
TPOAb levels	19	GPX6	rs9393917	6:27487231-29487231	1355	Brain_Amygdala	1.94605e-38	1.19073e-21	1.63433e-17	1	6.48828e-09	6.48828e-09	rs1225715	0.348125	ENSG00000216901.1	ZNF603P
Isolated Hypothyroxinemia	5	LHX3	rs1886296	9:135200434-137200434	1745	Nerve_Tibial	1.53461e-70	2.35923e-64	6.50473e-07	0.999999	6.41146e-09	6.41146e-09	rs11145848	0.272953	ENSG00000233016.6	SNHG7
TPOAb levels	16	IRF4	rs1050979	6:1-1410417	512	Thyroid	5.72616e-91	5.04788e-86	1.13436e-05	0.999989	6.40901e-09	6.40908e-09	rs2244443	1	ENSG00000272463.1	RP11-532F6.3
TPOAb levels	19	GPX6	rs9393917	6:27487231-29487231	2250	Brain_Frontal_Cortex_BA9	1.22042e-50	7.46767e-34	1.63427e-17	1	6.29683e-09	6.29683e-09	rs1225715	0.368489	ENSG00000216901.1	ZNF603P
TPOAb levels	19	GPX6	rs9393917	6:27487231-29487231	3579	Esophagus_Gastroesophageal_Junction	2.44927e-63	1.49869e-46	1.63427e-17	1	6.18584e-09	6.18584e-09	rs1225715	0.095621	ENSG00000216901.1	ZNF603P
FT4	21	SGF29	rs76569227	16:27553670-29553670	1132	Skin_Sun_Exposed_Lower_leg	1.82e-75	2.99e-68	6.08e-08	1	6.13e-09	6.13e-09	rs8049439	0.526982	ENSG00000178952.10	TUFM
TPOAb positivity	13	H2BC8	rs1051365311	6:25215188-27215188	2125	Spleen	1.77028e-54	5.59534e-48	3.16385e-07	1	6.08388e-09	6.08388e-09	rs71557332	0.0455713	ENSG00000186470.13	BTN3A2
TPOAb levels	19	GPX6	rs9393917	6:27487231-29487231	4564	Nerve_Tibial	4.8718e-125	2.98102e-108	1.63427e-17	1	5.88009e-09	5.88009e-09	rs1225715	0.590973	ENSG00000216901.1	ZNF603P
TPOAb levels	19	GPX6	rs9393917	6:27487231-29487231	1738	Brain_Hippocampus	5.45363e-44	3.33699e-27	1.6343e-17	1	5.86211e-09	5.86211e-09	rs1225715	0.502739	ENSG00000216901.1	ZNF603P
TPOAb levels	19	GPX6	rs9393917	6:27487231-29487231	4397	Muscle_Skeletal	1.35375e-187	8.31183e-171	1.62871e-17	1	5.8523e-09	5.8523e-09	rs1225715	0.587714	ENSG00000216901.1	ZNF603P
TPOAb levels	19	GPX6	rs9393917	6:27487231-29487231	4099	Esophagus_Muscularis	4.7556e-86	2.90991e-69	1.63428e-17	1	5.7685e-09	5.7685e-09	rs1225715	0.351973	ENSG00000216901.1	ZNF603P
TPOAb levels	19	GPX6	rs9393917	6:27487231-29487231	3134	Heart_Left_Ventricle	4.79107e-82	2.93162e-65	1.63427e-17	1	5.62962e-09	5.62962e-09	rs1225715	0.39196	ENSG00000216901.1	ZNF603P
TPOAb levels	38	GPR174	rs5912761	23:78123604-80123604	310	Ovary	6.03785e-20	1.64583e-11	3.66857e-09	1	5.54784e-09	5.54784e-09	rs2179077	0.67133	ENSG00000078596.10	ITM2A
TPOAb levels	19	GPX6	rs9393917	6:27487231-29487231	4226	Testis	1.49636e-96	9.15612e-80	1.63427e-17	1	5.53039e-09	5.53039e-09	rs1225715	0.419431	ENSG00000216901.1	ZNF603P
TPOAb levels	12	CLNK	rs6831973	4:9707742-11707742	1413	Testis	2.63239e-39	9.84245e-34	2.67452e-06	0.999997	5.51498e-09	5.515e-09	rs2191067	0.171108	ENSG00000249631.5	RP11-281P23.2
TPOAb levels	19	GPX6	rs9393917	6:27487231-29487231	3911	Artery_Aorta	9.4924e-66	5.80832e-49	1.63428e-17	1	5.50278e-09	5.50278e-09	rs1225715	0.395351	ENSG00000216901.1	ZNF603P
TPOAb levels	19	GPX6	rs9393917	6:27487231-29487231	3224	Brain_Cortex	1.25776e-59	7.69612e-43	1.63427e-17	1	5.36237e-09	5.36237e-09	rs2021826	0.175655	ENSG00000216901.1	ZNF603P
TPOAb levels	16	IRF4	rs1050979	6:1-1410417	267	Skin_Not_Sun_Exposed_Suprapubic	2.812e-21	3.21465e-16	8.7474e-06	0.999991	4.94228e-09	4.94232e-09	rs2244443	0.999985	ENSG00000272463.1	RP11-532F6.3
TPOAb levels	19	GPX6	rs9393917	6:27487231-29487231	2505	Small_Intestine_Terminal_Ileum	4.09729e-32	2.50702e-15	1.63433e-17	1	4.83371e-09	4.83371e-09	rs213240	0.877378	ENSG00000216901.1	ZNF603P
TPOAb levels	18	H2BC8	rs1051365311	6:25215188-27215188	1779	Brain_Cerebellar_Hemisphere	1.14278e-21	2.68246e-14	4.2602e-08	1	4.77605e-09	4.77605e-09	rs2032450	0.155443	ENSG00000272462.2	U91328.19
TPOAb levels	21	RNASET2	rs2757039	6:165956865-167956865	729	Cells_Cultured_fibroblasts	6.6947e-100	1.05909e-82	6.32116e-18	1	4.66829e-09	4.66829e-09	rs1211447	0.0411398	ENSG00000026297.15	RNASET2
TPOAb positivity	29	ZNF385C	rs2074158	17:41105145-43105145	712	Brain_Frontal_Cortex_BA9	6.85948e-54	1.33028e-48	5.15641e-06	0.999995	4.38358e-09	4.38361e-09	rs273900734	0.0464461	ENSG00000198496.10	NBR2
TPOAb positivity	14	H2BC13	rs74868707	6:26727538-28727538	1158	Uterus	4.2717e-29	2.94211e-16	1.45192e-13	1	4.35509e-09	4.35509e-09	rs4455662	0.185983	ENSG00000187987.9	ZSCAN23
Subclinical Hypothyroidism	14	ABO	rs10901251	9:132250742-134250742	1167	Heart_Atrial_Appendage	4.46475e-44	2.37163e-35	1.88257e-09	1	4.34921e-09	4.34921e-09	rs8176645	0.780977	ENSG00000175164.13	ABO
Subclinical Hypothyroidism	17	MAF	rs3813579	16:78715379-80715379	145	Stomach	1.38769e-35	1.16754e-27	1.18856e-08	1	4.26989e-09	4.26989e-09	rs7194711	0.521203	ENSG00000261390.5	MAFTRR
FT4	7	CGA	rs9362387	6:86083683-88083683	964	Pituitary	3.09e-30	1.29e-23	2.39e-07	1	4.14e-09	4.14e-09	rs7745625	0.11844	ENSG00000111850.10	SMIM8
TPOAb positivity	13	H2BC8	rs1051365311	6:25215188-27215188	1972	Artery_Coronary	1.913e-32	7.6363e-26	2.50514e-07	1	3.90642e-09	3.90642e-09	rs71557332	0.0285904	ENSG00000186470.13	BTN3A2
Subclinical Hyperthyroidism	12	MAF	rs58722186	16:78717694-80717694	141	Colon_Sigmoid	2.76432e-55	2.42301e-32	1.14086e-23	1	3.76066e-09	3.76066e-09	rs58722186	0.584124	ENSG00000261390.5	MAFTRR
FT4	7	CGA	rs9362387	6:86083683-88083683	725	Brain_Cerebellar_Hemisphere	5.9e-27	2.47e-20	2.39e-07	1	3.74e-09	3.74e-09	rs9344707	0.296492	ENSG00000111850.10	SMIM8
Subclinical Hypothyroidism	14	ABO	rs10901251	9:132250742-134250742	695	Brain_Anterior_cingulate_cortex_BA24	1.26831e-19	3.14563e-13	4.03196e-07	1	3.71806e-09	3.71806e-09	rs2073932	0.273595	ENSG00000148290.9	SURF1
Isolated Hypothyroxinemia	5	LHX3	rs1886296	9:135200434-137200434	779	Esophagus_Gastroesophageal_Junction	3.90734e-49	1.0163e-42	3.84465e-07	1	3.69883e-09	3.69883e-09	rs11145848	0.200462	ENSG00000233016.6	SNHG7
Isolated Hypothyroxinemia	5	LHX3	rs1886296	9:135200434-137200434	1583	Artery_Tibial	3.72265e-96	1.0068e-89	3.69749e-07	1	3.65653e-09	3.65653e-09	rs11145848	0.277535	ENSG00000233016.6	SNHG7
Subclinical Hypothyroidism	17	MAF	rs3813579	16:78715379-80715379	157	Lung	6.47367e-51	7.96587e-43	8.12676e-09	1	3.65358e-09	3.65358e-09	rs7194711	0.90314	ENSG00000261390.5	MAFTRR
FT4	21	SGF29	rs76569227	16:27553670-29553670	1053	Whole_Blood	3.59e-152	6.82e-145	5.27e-08	1	3.54e-09	3.54e-09	rs7187776	0.824449	ENSG00000178952.10	TUFM
TPOAb positivity	15	GPX6	rs9393917	6:27487231-29487231	2604	Spleen	2.10054e-33	1.37446e-17	1.52827e-16	1	3.34375e-09	3.34375e-09	rs149974	0.225103	ENSG00000216901.1	ZNF603P
Isolated Hypothyroxinemia	5	LHX3	rs1886296	9:135200434-137200434	969	Breast_Mammary_Tissue	2.96592e-52	8.62455e-46	3.43893e-07	1	3.32931e-09	3.32931e-09	rs11145848	0.207517	ENSG00000233016.6	SNHG7
TPOAb levels	18	H2BC8	rs1051365311	6:25215188-27215188	956	Brain_Substantia_nigra	1.02422e-22	6.34635e-17	1.61387e-06	0.999998	3.07122e-09	3.07122e-09	rs78653353	0.0756021	ENSG00000274750.2	HIST1H3E
TPOAb levels	18	H2BC8	rs1051365311	6:25215188-27215188	1079	Brain_Spinal_cord_cervical_c-1	3.27972e-19	6.22837e-13	5.26577e-07	0.999999	3.0313e-09	3.03131e-09	rs11969113	0.037314	ENSG00000241549.8	GUSBP2
Subclinical Hypothyroidism	17	MAF	rs3813579	16:78715379-80715379	154	Adipose_Visceral_Omentum	3.67859e-65	4.52651e-57	8.12676e-09	1	3.00917e-09	3.00917e-09	rs7194711	0.601921	ENSG00000261390.5	MAFTRR
Subclinical Hypothyroidism	17	MAF	rs3813579	16:78715379-80715379	142	Breast_Mammary_Tissue	1.44875e-56	1.78269e-48	8.12676e-09	1	3.00294e-09	3.00294e-09	rs7203910	0.341379	ENSG00000261390.5	MAFTRR
TPOAb positivity	29	ZNF385C	rs2074158	17:41105145-43105145	363	Uterus	4.79652e-30	1.37706e-24	3.48316e-06	0.999997	2.93165e-09	2.93166e-09	rs1799966	0.0317375	ENSG00000198496.10	NBR2
TPOAb positivity	3	VANGL2	rs16832016	1:159454048-161454048	768	Brain_Cerebellar_Hemisphere	1.7406e-36	9.85513e-31	1.76619e-06	0.999998	2.83051e-09	2.83052e-09	rs11587021	0.454789	ENSG00000272668.1	RP11-190A12.8
Subclinical Hypothyroidism	17	MAF	rs3813579	16:78715379-80715379	481	Esophagus_Mucosa	1.03921e-51	1.27875e-43	8.12676e-09	1	2.82396e-09	2.82396e-09	rs7194711	0.537218	ENSG00000261390.5	MAFTRR
TPOAb levels	34	ZNF385C	rs35490951	17:41098921-43098921	933	Pancreas	4.30804e-64	1.29337e-58	3.33084e-06	0.999997	2.78655e-09	2.78656e-09	rs2271029	0.971972	ENSG00000108797.11	CNTNAP1
TPOAb positivity	1	VAV3	rs17020123	1:106814951-108814951	748	Adipose_Visceral_Omentum	8.24697e-21	2.91378e-15	2.83033e-06	0.999997	2.6911e-09	2.69111e-09	rs1113500	0.327097	ENSG00000226822.2	RP11-356N1.2
FT4	7	CGA	rs9362387	6:86083683-88083683	910	Brain_Cerebellum	6.25e-20	2.62e-13	2.39e-07	1	2.68e-09	2.68e-09	rs7745625	0.0649852	ENSG00000111850.10	SMIM8
TPOAb levels	29	CD69	rs10844682	12:8747028-10747028	368	Uterus	6.89628e-25	2.51787e-18	2.73893e-07	1	2.58629e-09	2.58629e-09	rs10771464	0.228413	ENSG00000111788.10	RP11-22B23.1
Isolated Hypothyroxinemia	1	LDLRAD1	rs10443230	1:52998064-54998064	1254	Skin_Not_Sun_Exposed_Suprapubic	3.20156e-42	1.53268e-34	2.08887e-08	1	2.56151e-09	2.56151e-09	rs2317947	0.49978	ENSG00000143001.4	TMEM61
Subclinical Hypothyroidism	17	MAF	rs3813579	16:78715379-80715379	146	Esophagus_Muscularis	8.25679e-65	1.016e-56	8.12676e-09	1	2.55482e-09	2.55482e-09	rs7194711	0.438432	ENSG00000261390.5	MAFTRR
Subclinical Hypothyroidism	17	MAF	rs3813579	16:78715379-80715379	131	Adrenal_Gland	2.79723e-55	3.442e-47	8.12676e-09	1	2.44949e-09	2.44949e-09	rs7194711	0.459493	ENSG00000261390.5	MAFTRR
TPOAb levels	34	ZNF385C	rs35490951	17:41098921-43098921	665	Small_Intestine_Terminal_Ileum	6.65099e-30	2.11726e-24	3.14131e-06	0.999997	2.40384e-09	2.40385e-09	rs4796717	0.0374964	ENSG00000141698.16	NT5C3B
FT4	10	TRHR	rs3134112	8:108092626-110092626	1574	Nerve_Tibial	1.28e-23	2.36e-17	5.4e-07	0.999999	2.4e-09	2.4e-09	rs6469260	0.16952	ENSG00000205038.11	PKHD1L1
Subclinical Hypothyroidism	17	MAF	rs3813579	16:78715379-80715379	238	Adipose_Subcutaneous	3.4902e-78	4.2947e-70	8.12676e-09	1	2.39979e-09	2.39979e-09	rs4340340	0.610268	ENSG00000261390.5	MAFTRR
TPOAb levels	34	ZNF385C	rs35490951	17:41098921-43098921	1322	Brain_Cerebellum	3.64608e-62	6.21441e-57	5.8671e-06	0.999994	2.35309e-09	2.3531e-09	rs8176318	0.0767171	ENSG00000198496.10	NBR2
Subclinical Hypothyroidism	17	MAF	rs3813579	16:78715379-80715379	151	Artery_Tibial	3.33986e-78	4.10971e-70	8.12676e-09	1	2.32563e-09	2.32563e-09	rs4340340	0.623147	ENSG00000261390.5	MAFTRR
TPOAb positivity	29	ZNF385C	rs2074158	17:41105145-43105145	412	Vagina	1.66713e-31	6.10607e-26	2.73027e-06	0.999997	2.30385e-09	2.30385e-09	rs3785546	0.0312826	ENSG00000198496.10	NBR2
TPOAb levels	37	C1QTNF6	rs229527	22:36185445-38185445	802	Pituitary	1.30721e-27	1.10988e-19	1.1778e-08	1	2.28658e-09	2.28658e-09	rs229525	0.388087	ENSG00000133466.13	C1QTNF6
TPOAb positivity	29	ZNF385C	rs2074158	17:41105145-43105145	940	Pancreas	2.04342e-64	1.29338e-58	1.57991e-06	0.999998	2.27344e-09	2.27345e-09	rs2271029	0.970764	ENSG00000108797.11	CNTNAP1
TPOAb levels	34	ZNF385C	rs35490951	17:41098921-43098921	1192	Spleen	2.32326e-44	6.99892e-39	3.31944e-06	0.999997	2.25972e-09	2.25972e-09	rs9897034	0.345409	ENSG00000141698.16	NT5C3B
Subclinical Hypothyroidism	17	MAF	rs3813579	16:78715379-80715379	198	Colon_Transverse	3.07486e-60	3.78362e-52	8.12676e-09	1	2.21368e-09	2.21368e-09	rs4340340	0.694113	ENSG00000261390.5	MAFTRR
TPOAb positivity	29	ZNF385C	rs2074158	17:41105145-43105145	1329	Brain_Cerebellum	1.50233e-62	5.90949e-57	2.54223e-06	0.999997	2.16158e-09	2.16158e-09	rs8176318	0.0756245	ENSG00000198496.10	NBR2
TPOAb positivity	33	GPR174	rs5912761	23:78123604-80123604	810	Artery_Coronary	5.60757e-21	3.44151e-12	1.6294e-09	1	2.131e-09	2.131e-09	rs1751138	0.638017	ENSG00000078596.10	ITM2A
TPOAb levels	34	ZNF385C	rs35490951	17:41098921-43098921	356	Uterus	7.71292e-30	1.47183e-24	5.24034e-06	0.999995	2.10358e-09	2.10359e-09	rs8176220	0.0324407	ENSG00000198496.10	NBR2
Subclinical Hypothyroidism	17	MAF	rs3813579	16:78715379-80715379	340	Nerve_Tibial	4.66537e-71	5.74075e-63	8.12676e-09	1	2.08896e-09	2.08896e-09	rs4340340	0.392336	ENSG00000261390.5	MAFTRR
TPOAb levels	18	H2BC8	rs1051365311	6:25215188-27215188	1586	Brain_Hypothalamus	6.23476e-21	7.31694e-15	8.52099e-07	0.999999	2.06966e-09	2.06966e-09	rs34453863	0.0752663	ENSG00000181315.10	ZNF322
Subclinical Hypothyroidism	17	MAF	rs3813579	16:78715379-80715379	924	Skin_Sun_Exposed_Lower_leg	1.57617e-151	2.25426e-143	6.99194e-09	1	2.0197e-09	2.0197e-09	rs4340340	0.659815	ENSG00000261390.5	MAFTRR
TPOAb levels	34	ZNF385C	rs35490951	17:41098921-43098921	1650	Cells_Cultured_fibroblasts	9.73504e-133	3.16027e-127	3.08043e-06	0.999997	2.00884e-09	2.00885e-09	rs1865842	0.0572659	ENSG00000141698.16	NT5C3B
Subclinical Hypothyroidism	17	MAF	rs3813579	16:78715379-80715379	302	Testis	4.51961e-86	5.5614e-78	8.12676e-09	1	1.95333e-09	1.95333e-09	rs4340340	0.987806	ENSG00000261390.5	MAFTRR
Isolated Hypothyroxinemia	5	LHX3	rs1886296	9:135200434-137200434	1859	Skin_Sun_Exposed_Lower_leg	3.53296e-62	3.90147e-56	9.05544e-07	0.999999	1.86294e-09	1.86294e-09	rs11145776	0.669774	ENSG00000213221.4	DNLZ
TPOAb positivity	29	ZNF385C	rs2074158	17:41105145-43105145	1199	Spleen	1.22258e-44	6.99893e-39	1.74681e-06	0.999998	1.83788e-09	1.83789e-09	rs9897034	0.320348	ENSG00000141698.16	NT5C3B
Subclinical Hypothyroidism	17	MAF	rs3813579	16:78715379-80715379	607	Thyroid	2.44402e-66	3.00738e-58	8.12676e-09	1	1.80335e-09	1.80335e-09	rs7196490	0.820637	ENSG00000261390.5	MAFTRR
TPOAb positivity	29	ZNF385C	rs2074158	17:41105145-43105145	672	Small_Intestine_Terminal_Ileum	3.21231e-30	2.1122e-24	1.52083e-06	0.999998	1.7622e-09	1.7622e-09	rs4796725	0.0369351	ENSG00000141698.16	NT5C3B
FT4	10	TRHR	rs3134112	8:108092626-110092626	1358	Thyroid	4.11e-166	9.93e-160	4.14e-07	1	1.75e-09	1.75e-09	rs7002606	1	ENSG00000205038.11	PKHD1L1
TPOAb levels	34	ZNF385C	rs35490951	17:41098921-43098921	406	Vagina	2.97283e-31	6.83712e-26	4.34805e-06	0.999996	1.74317e-09	1.74318e-09	rs3785546	0.0336827	ENSG00000198496.10	NBR2
FT4	21	SGF29	rs76569227	16:27553670-29553670	651	Ovary	2.19e-23	1.3e-17	1.69e-06	0.999998	1.71e-09	1.71e-09	rs9924471	0.433391	ENSG00000278725.1	RP11-666O2.5
TPOAb positivity	1	VAV3	rs17020123	1:106814951-108814951	524	Muscle_Skeletal	3.42906e-48	1.91557e-42	1.7901e-06	0.999998	1.63043e-09	1.63043e-09	rs2232015	0.397367	ENSG00000198890.7	PRMT6
TPOAb levels	34	ZNF385C	rs35490951	17:41098921-43098921	1221	Whole_Blood	3.93751e-171	1.64726e-165	2.39034e-06	0.999998	1.59964e-09	1.59964e-09	rs1865841	0.114102	ENSG00000141698.16	NT5C3B
TPOAb positivity	3	VANGL2	rs16832016	1:159454048-161454048	1190	Testis	2.15353e-69	1.21899e-63	1.76664e-06	0.999998	1.59202e-09	1.59202e-09	rs11587021	0.873827	ENSG00000272668.1	RP11-190A12.8
TPOAb positivity	3	VANGL2	rs16832016	1:159454048-161454048	812	Esophagus_Gastroesophageal_Junction	1.22195e-79	6.91679e-74	1.76664e-06	0.999998	1.58933e-09	1.58933e-09	rs11587021	0.998242	ENSG00000272668.1	RP11-190A12.8
TPOAb positivity	3	VANGL2	rs16832016	1:159454048-161454048	755	Brain_Cortex	1.83008e-57	1.03591e-51	1.76663e-06	0.999998	1.58932e-09	1.58932e-09	rs11587021	0.998498	ENSG00000272668.1	RP11-190A12.8
TPOAb positivity	3	VANGL2	rs16832016	1:159454048-161454048	1247	Muscle_Skeletal	1.22212e-83	6.91781e-78	1.76662e-06	0.999998	1.5893e-09	1.5893e-09	rs11587021	0.999981	ENSG00000272668.1	RP11-190A12.8
TPOAb positivity	3	VANGL2	rs16832016	1:159454048-161454048	840	Artery_Aorta	3.11869e-97	1.76532e-91	1.76664e-06	0.999998	1.58929e-09	1.58929e-09	rs11587021	1	ENSG00000272668.1	RP11-190A12.8
TPOAb positivity	3	VANGL2	rs16832016	1:159454048-161454048	729	Brain_Caudate_basal_ganglia	1.03939e-55	5.88343e-50	1.76664e-06	0.999998	1.58929e-09	1.58929e-09	rs11587021	1	ENSG00000272668.1	RP11-190A12.8
TPOAb positivity	3	VANGL2	rs16832016	1:159454048-161454048	557	Brain_Frontal_Cortex_BA9	2.4852e-42	1.40691e-36	1.76643e-06	0.999998	1.58923e-09	1.58923e-09	rs11587021	0.998863	ENSG00000272668.1	RP11-190A12.8
TPOAb positivity	3	VANGL2	rs16832016	1:159454048-161454048	1097	Esophagus_Mucosa	5.55466e-113	3.14457e-107	1.76642e-06	0.999998	1.5891e-09	1.5891e-09	rs11587021	1	ENSG00000272668.1	RP11-190A12.8
TPOAb positivity	12	IRF4	rs9378805	6:1-1417727	328	Whole_Blood	4.03252e-36	4.69918e-30	8.58133e-07	0.999999	1.57925e-09	1.57925e-09	rs6906847	0.500173	ENSG00000112685.13	EXOC2
TPOAb positivity	29	ZNF385C	rs2074158	17:41105145-43105145	1653	Cells_Cultured_fibroblasts	4.70645e-133	3.16028e-127	1.48925e-06	0.999999	1.55545e-09	1.55545e-09	rs1865842	0.0548188	ENSG00000141698.16	NT5C3B
TPOAb positivity	29	ZNF385C	rs2074158	17:41105145-43105145	626	Minor_Salivary_Gland	8.12556e-23	4.44209e-17	1.82922e-06	0.999998	1.54899e-09	1.54899e-09	rs4793191	0.0180767	ENSG00000198496.10	NBR2
TPOAb positivity	29	ZNF385C	rs2074158	17:41105145-43105145	1181	Pituitary	3.33639e-42	1.82394e-36	1.82922e-06	0.999998	1.54883e-09	1.54883e-09	rs16942	0.0800965	ENSG00000198496.10	NBR2
TPOAb positivity	3	VANGL2	rs16832016	1:159454048-161454048	1096	Esophagus_Muscularis	5.30289e-116	3.08538e-110	1.71871e-06	0.999998	1.54618e-09	1.54618e-09	rs11587021	1	ENSG00000272668.1	RP11-190A12.8
TPOAb levels	21	RNASET2	rs2757039	6:165956865-167956865	457	Colon_Transverse	1.19579e-28	1.53734e-11	7.77831e-18	1	1.54616e-09	1.54616e-09	rs2757039	0.470442	ENSG00000026297.15	RNASET2
TPOAb positivity	3	VANGL2	rs16832016	1:159454048-161454048	1667	Nerve_Tibial	1.71066e-169	9.95375e-164	1.71861e-06	0.999998	1.54608e-09	1.54608e-09	rs11587021	1	ENSG00000272668.1	RP11-190A12.8
TPOAb positivity	29	ZNF385C	rs2074158	17:41105145-43105145	724	Artery_Coronary	1.52601e-56	8.68494e-51	1.75707e-06	0.999998	1.47323e-09	1.47323e-09	rs8176161	0.0842714	ENSG00000198496.10	NBR2
TPOAb positivity	29	ZNF385C	rs2074158	17:41105145-43105145	708	Ovary	5.00385e-36	2.90253e-30	1.72395e-06	0.999998	1.44818e-09	1.44818e-09	rs4793191	0.0286334	ENSG00000198496.10	NBR2
TPOAb positivity	29	ZNF385C	rs2074158	17:41105145-43105145	1074	Artery_Aorta	6.45234e-102	3.77162e-96	1.71076e-06	0.999998	1.43385e-09	1.43385e-09	rs8176161	0.0832929	ENSG00000198496.10	NBR2
TPOAb positivity	29	ZNF385C	rs2074158	17:41105145-43105145	1229	Whole_Blood	2.22674e-171	1.64726e-165	1.35179e-06	0.999999	1.4196e-09	1.4196e-09	rs1865841	0.108537	ENSG00000141698.16	NT5C3B
TPOAb levels	34	ZNF385C	rs35490951	17:41098921-43098921	619	Minor_Salivary_Gland	1.66325e-22	4.84436e-17	3.43337e-06	0.999997	1.37793e-09	1.37794e-09	rs8176269	0.0185992	ENSG00000198496.10	NBR2
TPOAb levels	34	ZNF385C	rs35490951	17:41098921-43098921	1174	Pituitary	6.98523e-42	2.0345e-36	3.43337e-06	0.999997	1.37325e-09	1.37326e-09	rs2070834	0.0867035	ENSG00000198496.10	NBR2
Subclinical Hyperthyroidism	10	CEP128	rs2215981	14:79978623-81978623	441	Skin_Sun_Exposed_Lower_leg	2.37042e-19	1.22002e-10	1.94294e-09	1	1.36393e-09	1.36393e-09	rs12890859	0.297874	ENSG00000100629.16	CEP128
TPOAb positivity	29	ZNF385C	rs2074158	17:41105145-43105145	967	Brain_Cortex	4.39882e-57	2.74412e-51	1.603e-06	0.999998	1.35779e-09	1.35779e-09	rs8176242	0.0290708	ENSG00000198496.10	NBR2
TPOAb levels	34	ZNF385C	rs35490951	17:41098921-43098921	959	Brain_Cortex	1.00212e-56	2.97231e-51	3.37152e-06	0.999997	1.35041e-09	1.35041e-09	rs8176242	0.0309104	ENSG00000198496.10	NBR2
TPOAb positivity	18	RNASET2	rs2757039	6:165956865-167956865	457	Colon_Transverse	2.87104e-25	1.53734e-11	1.86754e-14	1	1.33732e-09	1.33732e-09	rs2757039	0.182225	ENSG00000026297.15	RNASET2
TPOAb levels	34	ZNF385C	rs35490951	17:41098921-43098921	874	Stomach	1.34345e-75	4.03336e-70	3.33084e-06	0.999997	1.3364e-09	1.33641e-09	rs8176233	0.286118	ENSG00000198496.10	NBR2
TPOAb levels	34	ZNF385C	rs35490951	17:41098921-43098921	716	Artery_Coronary	3.43682e-56	1.03954e-50	3.30608e-06	0.999997	1.32665e-09	1.32666e-09	rs8176160	0.0968647	ENSG00000198496.10	NBR2
TPOAb levels	34	ZNF385C	rs35490951	17:41098921-43098921	1291	Thyroid	1.17171e-84	3.55049e-79	3.30012e-06	0.999997	1.32127e-09	1.32128e-09	rs8176220	0.209089	ENSG00000198496.10	NBR2
TPOAb levels	34	ZNF385C	rs35490951	17:41098921-43098921	1066	Artery_Aorta	1.4874e-101	4.52155e-96	3.28958e-06	0.999997	1.31994e-09	1.31994e-09	rs8176160	0.0958612	ENSG00000198496.10	NBR2
TPOAb positivity	29	ZNF385C	rs2074158	17:41105145-43105145	1292	Thyroid	3.3373e-85	2.13014e-79	1.5667e-06	0.999998	1.3183e-09	1.3183e-09	rs35908185	0.139482	ENSG00000198496.10	NBR2
TPOAb positivity	12	IRF4	rs9378805	6:1-1417727	439	Testis	2.3134e-24	2.70838e-18	8.54162e-07	0.999999	1.3182e-09	1.3182e-09	rs3734521	0.607134	ENSG00000276687.1	RP5-1077H22.2
TPOAb positivity	29	ZNF385C	rs2074158	17:41105145-43105145	881	Stomach	6.22011e-76	3.937e-70	1.57991e-06	0.999998	1.3141e-09	1.3141e-09	rs8176234	0.279399	ENSG00000198496.10	NBR2
TPOAb positivity	13	H2BC8	rs1051365311	6:25215188-27215188	1330	Brain_Hippocampus	2.46666e-35	4.03992e-29	6.10571e-07	0.999999	1.30347e-09	1.30347e-09	rs78653353	0.0795416	ENSG00000274750.2	HIST1H3E
TPOAb positivity	29	ZNF385C	rs2074158	17:41105145-43105145	1266	Adipose_Visceral_Omentum	6.9368e-102	4.61647e-96	1.50262e-06	0.999998	1.29791e-09	1.29792e-09	rs4793195	0.102451	ENSG00000198496.10	NBR2
TPOAb positivity	29	ZNF385C	rs2074158	17:41105145-43105145	1161	Lung	4.38116e-104	2.91568e-98	1.50262e-06	0.999998	1.28886e-09	1.28886e-09	rs1799966	0.326293	ENSG00000198496.10	NBR2
TPOAb positivity	29	ZNF385C	rs2074158	17:41105145-43105145	944	Heart_Atrial_Appendage	7.07678e-98	4.70941e-92	1.50269e-06	0.999998	1.28433e-09	1.28433e-09	rs4793195	0.066854	ENSG00000198496.10	NBR2
TPOAb levels	34	ZNF385C	rs35490951	17:41098921-43098921	701	Ovary	1.0073e-35	3.15076e-30	3.19701e-06	0.999997	1.28044e-09	1.28045e-09	rs8176160	0.0287592	ENSG00000198496.10	NBR2
TPOAb positivity	29	ZNF385C	rs2074158	17:41105145-43105145	1018	Prostate	2.33686e-37	1.56859e-31	1.48978e-06	0.999999	1.26562e-09	1.26562e-09	rs35908185	0.417636	ENSG00000198496.10	NBR2
TPOAb positivity	29	ZNF385C	rs2074158	17:41105145-43105145	1147	Esophagus_Gastroesophageal_Junction	4.47115e-88	2.97556e-82	1.50262e-06	0.999998	1.26273e-09	1.26273e-09	rs8176161	0.0616046	ENSG00000198496.10	NBR2
TPOAb positivity	29	ZNF385C	rs2074158	17:41105145-43105145	1608	Testis	5.40444e-74	3.62783e-68	1.48971e-06	0.999999	1.26181e-09	1.26181e-09	rs35908185	0.331144	ENSG00000198496.10	NBR2
TPOAb positivity	29	ZNF385C	rs2074158	17:41105145-43105145	928	Colon_Sigmoid	2.60851e-89	1.7359e-83	1.50269e-06	0.999998	1.26053e-09	1.26053e-09	rs8176161	0.0577442	ENSG00000198496.10	NBR2
TPOAb positivity	29	ZNF385C	rs2074158	17:41105145-43105145	1102	Breast_Mammary_Tissue	2.41698e-74	1.60851e-68	1.50262e-06	0.999998	1.25971e-09	1.25971e-09	rs8176231	0.0836948	ENSG00000198496.10	NBR2
TPOAb levels	34	ZNF385C	rs35490951	17:41098921-43098921	1153	Lung	1.1572e-103	3.71859e-98	3.11191e-06	0.999997	1.2569e-09	1.2569e-09	rs1799966	0.402618	ENSG00000198496.10	NBR2
TPOAb positivity	29	ZNF385C	rs2074158	17:41105145-43105145	1289	Esophagus_Muscularis	5.39802e-144	3.62357e-138	1.4897e-06	0.999999	1.25633e-09	1.25634e-09	rs1799966	0.261267	ENSG00000198496.10	NBR2
TPOAb positivity	29	ZNF385C	rs2074158	17:41105145-43105145	1062	Colon_Transverse	9.75277e-79	6.54681e-73	1.4897e-06	0.999999	1.25268e-09	1.25268e-09	rs1799966	0.0635523	ENSG00000198496.10	NBR2
TPOAb positivity	29	ZNF385C	rs2074158	17:41105145-43105145	1435	Adipose_Subcutaneous	2.62042e-139	1.75902e-133	1.4897e-06	0.999999	1.25123e-09	1.25124e-09	rs8176193	0.524394	ENSG00000198496.10	NBR2
TPOAb positivity	29	ZNF385C	rs2074158	17:41105145-43105145	2242	Skin_Sun_Exposed_Lower_leg	1.50518e-153	1.01039e-147	1.4897e-06	0.999999	1.25099e-09	1.251e-09	rs8176140	0.451098	ENSG00000198496.10	NBR2
TPOAb positivity	29	ZNF385C	rs2074158	17:41105145-43105145	1927	Esophagus_Mucosa	3.27032e-118	2.19529e-112	1.48969e-06	0.999999	1.25096e-09	1.25096e-09	rs35908185	0.163281	ENSG00000198496.10	NBR2
TPOAb positivity	29	ZNF385C	rs2074158	17:41105145-43105145	2032	Skin_Not_Sun_Exposed_Suprapubic	1.9482e-123	1.30778e-117	1.4897e-06	0.999999	1.24992e-09	1.24993e-09	rs8176220	0.0748209	ENSG00000198496.10	NBR2
TPOAb levels	34	ZNF385C	rs35490951	17:41098921-43098921	920	Colon_Sigmoid	6.46606e-89	2.07783e-83	3.11191e-06	0.999997	1.24744e-09	1.24744e-09	rs8176160	0.0664751	ENSG00000198496.10	NBR2
TPOAb levels	34	ZNF385C	rs35490951	17:41098921-43098921	1095	Breast_Mammary_Tissue	5.91736e-74	1.90151e-68	3.11191e-06	0.999997	1.2474e-09	1.2474e-09	rs8176231	0.101419	ENSG00000198496.10	NBR2
TPOAb levels	34	ZNF385C	rs35490951	17:41098921-43098921	936	Heart_Atrial_Appendage	1.57986e-97	5.07681e-92	3.11191e-06	0.999997	1.24682e-09	1.24682e-09	rs4793195	0.0672763	ENSG00000198496.10	NBR2
TPOAb positivity	29	ZNF385C	rs2074158	17:41105145-43105145	1818	Muscle_Skeletal	3.03399e-141	2.03665e-135	1.4897e-06	0.999999	1.24673e-09	1.24673e-09	rs8176234	0.0902766	ENSG00000198496.10	NBR2
TPOAb levels	34	ZNF385C	rs35490951	17:41098921-43098921	1139	Esophagus_Gastroesophageal_Junction	1.12319e-87	3.60931e-82	3.11191e-06	0.999997	1.24665e-09	1.24665e-09	rs8176160	0.0720419	ENSG00000198496.10	NBR2
TPOAb levels	34	ZNF385C	rs35490951	17:41098921-43098921	1258	Adipose_Visceral_Omentum	1.60171e-101	5.14702e-96	3.11191e-06	0.999997	1.24278e-09	1.24278e-09	rs8176242	0.108258	ENSG00000198496.10	NBR2
TPOAb levels	34	ZNF385C	rs35490951	17:41098921-43098921	1919	Esophagus_Mucosa	1.00197e-117	3.25175e-112	3.08133e-06	0.999997	1.23846e-09	1.23846e-09	rs8176160	0.182094	ENSG00000198496.10	NBR2
TPOAb levels	34	ZNF385C	rs35490951	17:41098921-43098921	1011	Prostate	1.7527e-35	5.68811e-30	3.08134e-06	0.999997	1.23711e-09	1.23711e-09	rs273900734	0.0602987	ENSG00000198496.10	NBR2
TPOAb levels	34	ZNF385C	rs35490951	17:41098921-43098921	1600	Testis	2.54253e-72	8.25137e-67	3.08133e-06	0.999997	1.23675e-09	1.23675e-09	rs273900734	0.073153	ENSG00000198496.10	NBR2
TPOAb levels	34	ZNF385C	rs35490951	17:41098921-43098921	1056	Colon_Transverse	2.30626e-78	7.48461e-73	3.08133e-06	0.999997	1.23649e-09	1.23649e-09	rs8176220	0.0694442	ENSG00000198496.10	NBR2
TPOAb levels	34	ZNF385C	rs35490951	17:41098921-43098921	1813	Muscle_Skeletal	6.98105e-141	2.26559e-135	3.08133e-06	0.999997	1.23556e-09	1.23556e-09	rs8176233	0.101063	ENSG00000198496.10	NBR2
TPOAb levels	34	ZNF385C	rs35490951	17:41098921-43098921	2024	Skin_Not_Sun_Exposed_Suprapubic	4.84299e-123	1.57172e-117	3.08133e-06	0.999997	1.23459e-09	1.23459e-09	rs8176220	0.0917624	ENSG00000198496.10	NBR2
TPOAb levels	34	ZNF385C	rs35490951	17:41098921-43098921	2235	Skin_Sun_Exposed_Lower_leg	7.08612e-153	2.29969e-147	3.08133e-06	0.999997	1.23297e-09	1.23297e-09	rs2070834	0.166729	ENSG00000198496.10	NBR2
TPOAb levels	34	ZNF385C	rs35490951	17:41098921-43098921	1427	Adipose_Subcutaneous	6.35972e-139	2.06395e-133	3.08133e-06	0.999997	1.23144e-09	1.23144e-09	rs8176193	0.615598	ENSG00000198496.10	NBR2
TPOAb levels	34	ZNF385C	rs35490951	17:41098921-43098921	1281	Esophagus_Muscularis	1.17857e-143	3.82486e-138	3.08133e-06	0.999997	1.23098e-09	1.23099e-09	rs8176220	0.265542	ENSG00000198496.10	NBR2
TPOAb levels	18	H2BC8	rs1051365311	6:25215188-27215188	1330	Brain_Hippocampus	2.60921e-35	4.03992e-29	6.45856e-07	0.999999	1.19997e-09	1.19997e-09	rs78653353	0.0842911	ENSG00000274750.2	HIST1H3E
TPOAb positivity	29	ZNF385C	rs2074158	17:41105145-43105145	1017	Heart_Left_Ventricle	2.09217e-72	1.54764e-66	1.35184e-06	0.999999	1.14645e-09	1.14645e-09	rs273900734	0.0476128	ENSG00000198496.10	NBR2
Subclinical Hyperthyroidism	11	DET1	rs12148331	15:87566850-89566850	605	Lung	1.97052e-18	8.90723e-12	2.21227e-07	1	1.14244e-09	1.14244e-09	rs2280213	0.843119	ENSG00000140545.14	MFGE8
TPOAb positivity	29	ZNF385C	rs2074158	17:41105145-43105145	1308	Artery_Tibial	9.50703e-145	7.08781e-139	1.34132e-06	0.999999	1.14123e-09	1.14123e-09	rs35908185	0.465826	ENSG00000198496.10	NBR2
TPOAb levels	37	C1QTNF6	rs229527	22:36185445-38185445	1529	Esophagus_Muscularis	5.59853e-42	1.10458e-33	5.06849e-09	1	1.13584e-09	1.13584e-09	rs229534	0.608611	ENSG00000133466.13	C1QTNF6
TPOAb positivity	29	ZNF385C	rs2074158	17:41105145-43105145	1718	Nerve_Tibial	6.0222e-143	4.48971e-137	1.34133e-06	0.999999	1.13294e-09	1.13294e-09	rs8176193	0.159183	ENSG00000198496.10	NBR2
TPOAb positivity	13	H2BC8	rs1051365311	6:25215188-27215188	2261	Adrenal_Gland	2.25813e-35	7.13725e-29	3.16386e-07	1	1.11821e-09	1.11821e-09	rs2504565	0.290328	ENSG00000181315.10	ZNF322
FT4	10	TRHR	rs3134112	8:108092626-110092626	803	Esophagus_Muscularis	1.7e-23	9.62e-18	1.77e-06	0.999998	1.1e-09	1.1e-09	rs3737502	0.0542908	ENSG00000104412.7	EMC2
FT4	21	SGF29	rs76569227	16:27553670-29553670	1044	Artery_Tibial	2.48e-69	3.85e-62	6.42e-08	1	1.05e-09	1.05e-09	rs8049439	0.811284	ENSG00000178952.10	TUFM
TPOAb levels	18	H2BC8	rs1051365311	6:25215188-27215188	1590	Brain_Putamen_basal_ganglia	1.13441e-23	2.02541e-17	5.60088e-07	0.999999	1.04123e-09	1.04123e-09	rs78653353	0.0837203	ENSG00000274750.2	HIST1H3E
Isolated Hypothyroxinemia	1	LDLRAD1	rs10443230	1:52998064-54998064	652	Adipose_Visceral_Omentum	9.41093e-31	1.6288e-24	5.77781e-07	0.999999	1.01822e-09	1.01822e-09	rs10489663	0.0363227	ENSG00000243725.6	TTC4
TPOAb levels	34	ZNF385C	rs35490951	17:41098921-43098921	1009	Heart_Left_Ventricle	4.12391e-72	1.72524e-66	2.39034e-06	0.999998	9.58434e-10	9.58436e-10	rs273900734	0.0493512	ENSG00000198496.10	NBR2
TPOAb levels	34	ZNF385C	rs35490951	17:41098921-43098921	1300	Artery_Tibial	6.09788e-142	2.5705e-136	2.37225e-06	0.999998	9.52966e-10	9.52968e-10	rs8176160	0.160042	ENSG00000198496.10	NBR2
TPOAb levels	34	ZNF385C	rs35490951	17:41098921-43098921	1710	Nerve_Tibial	1.27542e-142	5.37639e-137	2.37225e-06	0.999998	9.51936e-10	9.51939e-10	rs8176193	0.191002	ENSG00000198496.10	NBR2
TPOAb positivity	12	IRF4	rs9378805	6:1-1417727	240	Skin_Sun_Exposed_Lower_leg	1.30971e-20	1.53321e-14	8.54231e-07	0.999999	9.36394e-10	9.36395e-10	rs2244443	0.994794	ENSG00000272463.1	RP11-532F6.3
TPOAb positivity	12	IRF4	rs9378805	6:1-1417727	182	Colon_Transverse	1.42163e-45	1.65665e-39	8.58133e-07	0.999999	9.35776e-10	9.35777e-10	rs2244443	1	ENSG00000272463.1	RP11-532F6.3
TPOAb positivity	12	IRF4	rs9378805	6:1-1417727	201	Spleen	3.5514e-37	4.13852e-31	8.58133e-07	0.999999	9.35776e-10	9.35777e-10	rs2244443	1	ENSG00000272463.1	RP11-532F6.3
TPOAb positivity	12	IRF4	rs9378805	6:1-1417727	359	Esophagus_Mucosa	6.93093e-53	8.07675e-47	8.58133e-07	0.999999	9.35776e-10	9.35777e-10	rs2244443	1	ENSG00000272463.1	RP11-532F6.3
TPOAb positivity	12	IRF4	rs9378805	6:1-1417727	365	Lung	7.664e-100	8.96094e-94	8.55266e-07	0.999999	9.3265e-10	9.32651e-10	rs2244443	1	ENSG00000272463.1	RP11-532F6.3
FT4	16	METTL15	rs12360793	11:27363210-29363210	757	Esophagus_Muscularis	1.75e-22	5.74e-16	3.06e-07	1	9.12e-10	9.12e-10	rs1140711	0.483101	ENSG00000148943.11	LIN7C
TPOAb positivity	15	GPX6	rs9393917	6:27487231-29487231	4085	Lung	5.11863e-55	3.34931e-39	1.52827e-16	1	8.35315e-10	8.35315e-10	rs1225715	0.362101	ENSG00000216901.1	ZNF603P
Isolated Hypothyroxinemia	5	LHX3	rs1886296	9:135200434-137200434	1765	Muscle_Skeletal	1.28498e-112	3.74414e-106	3.43197e-07	1	8.34629e-10	8.34629e-10	rs2484660	0.381597	ENSG00000204001.9	LCN8
Isolated Hypothyroxinemia	5	LHX3	rs1886296	9:135200434-137200434	1478	Testis	2.03588e-95	5.03885e-89	4.04037e-07	1	8.08398e-10	8.08398e-10	rs7044417	0.265727	ENSG00000238058.1	RP11-432J22.2
FT4	21	SGF29	rs76569227	16:27553670-29553670	959	Testis	2.64e-73	2.25e-67	1.17e-06	0.999999	8.08e-10	8.08e-10	rs4787975	0.205841	ENSG00000259954.1	IL21R-AS1
Isolated Hypothyroxinemia	1	LDLRAD1	rs10443230	1:52998064-54998064	1348	Nerve_Tibial	4.79211e-86	1.11678e-79	4.29102e-07	1	7.56288e-10	7.56288e-10	rs10489663	0.036819	ENSG00000243725.6	TTC4
FT4	21	SGF29	rs76569227	16:27553670-29553670	795	Pancreas	8.56e-32	6.01e-26	1.42e-06	0.999999	7.29e-10	7.29e-10	rs28587565	0.121721	ENSG00000277999.1	RP11-426C22.8
FT4	4	TRH	rs2670899	3:128972212-130972212	1096	Spleen	2.9e-48	1.79e-42	1.62e-06	0.999998	6.38e-10	6.38e-10	rs11720599	0.137777	ENSG00000249846.6	LINC02021
FT4	21	SGF29	rs76569227	16:27553670-29553670	767	Stomach	3.07e-37	2.19e-31	1.41e-06	0.999999	6.38e-10	6.38e-10	rs3851765	0.278968	ENSG00000277999.1	RP11-426C22.8
FT4	21	SGF29	rs76569227	16:27553670-29553670	928	Heart_Left_Ventricle	1.93e-52	1.54e-46	1.25e-06	0.999999	6.07e-10	6.07e-10	rs58579888	0.107414	ENSG00000277999.1	RP11-426C22.8
FT4	21	SGF29	rs76569227	16:27553670-29553670	690	Brain_Cerebellum	1.03e-51	1.6e-44	6.44e-08	1	5.97e-10	5.97e-10	rs59001928	0.108777	ENSG00000259954.1	IL21R-AS1
TPOAb levels	8	CTLA4	rs926169	2:202858029-204858029	523	Cells_Cultured_fibroblasts	2.07772e-24	5.88395e-18	3.53117e-07	1	5.34985e-10	5.34985e-10		0.12431
TPOAb positivity	14	H2BC13	rs74868707	6:26727538-28727538	1086	Liver	3.36e-25	2.26629e-13	1.4826e-12	1	5.21033e-10	5.21033e-10	rs12663161	0.351433	ENSG00000241549.8	GUSBP2
FT4	7	CGA	rs9362387	6:86083683-88083683	510	Colon_Transverse	1.55e-43	1.84e-37	8.44e-07	0.999999	5.21e-10	5.21e-10	rs7763210	0.444013	ENSG00000203875.10	SNHG5
FT4	16	METTL15	rs12360793	11:27363210-29363210	736	Cells_Cultured_fibroblasts	1.51e-33	5.2e-27	2.91e-07	1	5.18e-10	5.18e-10	rs1140711	0.999934	ENSG00000148943.11	LIN7C
TPOAb positivity	1	VAV3	rs17020123	1:106814951-108814951	437	Heart_Left_Ventricle	1.68406e-18	1.07287e-11	1.56968e-07	1	5.17028e-10	5.17028e-10	rs74399981	0.206614	ENSG00000134215.15	VAV3
FT4	16	METTL15	rs12360793	11:27363210-29363210	714	Artery_Tibial	8.53e-35	2.93e-28	2.91e-07	1	5.14e-10	5.14e-10	rs1140711	0.965291	ENSG00000148943.11	LIN7C
FT4	7	CGA	rs9362387	6:86083683-88083683	297	Brain_Caudate_basal_ganglia	2.18e-18	2.58e-12	8.44e-07	0.999999	5.04e-10	5.04e-10	rs7763210	0.307403	ENSG00000203875.10	SNHG5
TPOAb levels	18	H2BC8	rs1051365311	6:25215188-27215188	3200	Skin_Not_Sun_Exposed_Suprapubic	4.16115e-102	1.10001e-94	3.78283e-08	1	4.89498e-10	4.89498e-10	rs10484432	0.744241	ENSG00000272462.2	U91328.19
FT4	7	CGA	rs9362387	6:86083683-88083683	1409	Artery_Tibial	2.01e-66	2.38e-60	8.44e-07	0.999999	4.73e-10	4.73e-10	rs2223788	0.612611	ENSG00000203875.10	SNHG5
TPOAb levels	18	H2BC8	rs1051365311	6:25215188-27215188	2261	Adrenal_Gland	3.00151e-36	7.13725e-29	4.20541e-08	1	4.53751e-10	4.53751e-10	rs2504565	0.333538	ENSG00000181315.10	ZNF322
FT4	7	CGA	rs9362387	6:86083683-88083683	1424	Nerve_Tibial	7.57e-64	8.97e-58	8.44e-07	0.999999	4.53e-10	4.53e-10	rs2223788	0.691242	ENSG00000203875.10	SNHG5
Subclinical Hyperthyroidism	4	IGFBP5	rs6754506	2:215749927-217749927	391	Adipose_Subcutaneous	4.9157e-60	1.08986e-52	4.51038e-08	1	4.23455e-10	4.23455e-10	rs4987039	0.984046	ENSG00000260804.3	LINC01963
Subclinical Hyperthyroidism	4	IGFBP5	rs6754506	2:215749927-217749927	427	Esophagus_Mucosa	1.69002e-52	4.01245e-45	4.21193e-08	1	3.93446e-10	3.93447e-10	rs4987039	0.971518	ENSG00000260804.3	LINC01963
TPOAb levels	18	H2BC8	rs1051365311	6:25215188-27215188	1118	Uterus	6.09954e-27	1.37929e-19	4.42222e-08	1	3.8891e-10	3.8891e-10	rs9366675	0.129692	ENSG00000241549.8	GUSBP2
Isolated Hypothyroxinemia	1	LDLRAD1	rs10443230	1:52998064-54998064	796	Colon_Transverse	1.45279e-21	7.32466e-15	1.98342e-07	1	3.7268e-10	3.7268e-10	rs1368883	0.402987	ENSG00000184313.19	MROH7
TPOAb levels	18	H2BC8	rs1051365311	6:25215188-27215188	1915	Brain_Frontal_Cortex_BA9	1.24285e-25	3.01889e-18	4.11691e-08	1	3.68974e-10	3.68974e-10	rs12192635	0.119457	ENSG00000272462.2	U91328.19
TPOAb levels	38	GPR174	rs5912761	23:78123604-80123604	810	Artery_Coronary	1.9127e-21	3.44151e-12	5.55774e-10	1	3.63324e-10	3.63324e-10	rs1751138	0.610799	ENSG00000078596.10	ITM2A
TPOAb levels	19	GPX6	rs9393917	6:27487231-29487231	2604	Spleen	2.24624e-34	1.37446e-17	1.63427e-17	1	3.47035e-10	3.47035e-10	rs213240	0.398236	ENSG00000216901.1	ZNF603P
Subclinical Hypothyroidism	17	MAF	rs3813579	16:78715379-80715379	796	Skin_Not_Sun_Exposed_Suprapubic	1.24855e-154	1.53635e-146	8.12675e-09	1	3.40054e-10	3.40054e-10	rs28536718	0.651787	ENSG00000260876.5	LINC01229
TPOAb positivity	15	GPX6	rs9393917	6:27487231-29487231	2197	Stomach	1.80968e-47	1.18414e-31	1.52827e-16	1	3.32063e-10	3.32063e-10	rs2531806	0.999999	ENSG00000187987.9	ZSCAN23
TPOAb positivity	14	H2BC13	rs74868707	6:26727538-28727538	2095	Stomach	1.80768e-47	1.18283e-31	1.52827e-16	1	3.31696e-10	3.31696e-10	rs2531806	0.999999	ENSG00000187987.9	ZSCAN23
TPOAb positivity	13	H2BC8	rs1051365311	6:25215188-27215188	2152	Brain_Nucleus_accumbens_basal_ganglia	9.72864e-26	6.85654e-18	1.41888e-08	1	3.19014e-10	3.19014e-10	rs9467743	0.0222322	ENSG00000124508.16	BTN2A2
FT4	21	SGF29	rs76569227	16:27553670-29553670	1063	Heart_Atrial_Appendage	5.52e-56	9.01e-50	6.12e-07	0.999999	3.05e-10	3.05e-10	rs28587565	0.115425	ENSG00000277999.1	RP11-426C22.8
TPOAb levels	38	GPR174	rs5912761	23:78123604-80123604	541	Prostate	3.30536e-19	8.99098e-11	3.6763e-09	1	3.0092e-10	3.0092e-10	rs619427	0.801757	ENSG00000078596.10	ITM2A
TPOAb positivity	24	CD69	rs10844638	12:8735800-10735800	368	Uterus	3.56365e-25	2.51787e-18	1.41534e-07	1	2.91163e-10	2.91163e-10	rs10743636	0.154107	ENSG00000111788.10	RP11-22B23.1
TPOAb levels	16	IRF4	rs1050979	6:1-1410417	328	Whole_Blood	1.2946e-36	4.69918e-30	2.75495e-07	1	2.84878e-10	2.84878e-10	rs6906847	0.539094	ENSG00000112685.13	EXOC2
TPOAb positivity	13	H2BC8	rs1051365311	6:25215188-27215188	1915	Brain_Frontal_Cortex_BA9	4.21373e-26	3.01889e-18	1.39579e-08	1	2.74312e-10	2.74312e-10	rs9393703	0.120209	ENSG00000186470.13	BTN3A2
TPOAb levels	18	H2BC8	rs1051365311	6:25215188-27215188	2001	Brain_Cortex	3.11493e-32	2.12599e-25	1.46517e-07	1	2.72405e-10	2.72405e-10	rs78653353	0.0786188	ENSG00000274750.2	HIST1H3E
TPOAb positivity	13	H2BC8	rs1051365311	6:25215188-27215188	3128	Esophagus_Mucosa	2.00583e-122	1.46982e-114	1.36468e-08	1	2.66997e-10	2.66997e-10	rs71557332	0.044549	ENSG00000186470.13	BTN3A2
TPOAb positivity	13	H2BC8	rs1051365311	6:25215188-27215188	1960	Stomach	1.66748e-68	1.20582e-60	1.38285e-08	1	2.66336e-10	2.66336e-10	rs71557332	0.046609	ENSG00000186470.13	BTN3A2
TPOAb positivity	13	H2BC8	rs1051365311	6:25215188-27215188	3333	Whole_Blood	1.97226e-140	1.45798e-132	1.35273e-08	1	2.61219e-10	2.61219e-10	rs71557332	0.0469688	ENSG00000186470.13	BTN3A2
TPOAb positivity	13	H2BC8	rs1051365311	6:25215188-27215188	3121	Adipose_Visceral_Omentum	3.19315e-98	2.30288e-90	1.38659e-08	1	2.60619e-10	2.60619e-10	rs71557332	0.0423822	ENSG00000186470.13	BTN3A2
TPOAb positivity	13	H2BC8	rs1051365311	6:25215188-27215188	3271	Lung	4.16497e-135	3.08056e-127	1.35202e-08	1	2.59309e-10	2.59309e-10	rs9393703	0.0588611	ENSG00000186470.13	BTN3A2
TPOAb positivity	13	H2BC8	rs1051365311	6:25215188-27215188	2308	Pancreas	3.53365e-46	2.59094e-38	1.36385e-08	1	2.59124e-10	2.59124e-10	rs71557332	0.0445421	ENSG00000186470.13	BTN3A2
TPOAb levels	19	GPX6	rs9393917	6:27487231-29487231	2197	Stomach	1.93521e-48	1.18414e-31	1.63428e-17	1	2.58979e-10	2.58979e-10	rs2531806	1	ENSG00000187987.9	ZSCAN23
Overt Hyperthyroidism	6	DET1	rs28687418	15:87572631-89572631	429	Pituitary	4.6469e-22	3.91739e-14	1.18622e-08	1	2.57906e-10	2.57906e-10	rs12908122	0.580169	ENSG00000181026.14	AEN
TPOAb positivity	13	H2BC8	rs1051365311	6:25215188-27215188	3214	Muscle_Skeletal	1.03842e-111	7.71598e-104	1.3458e-08	1	2.57054e-10	2.57054e-10	rs71557332	0.0449138	ENSG00000186470.13	BTN3A2
Isolated Hypothyroxinemia	5	LHX3	rs1886296	9:135200434-137200434	1666	Whole_Blood	9.27286e-124	2.38201e-116	3.89287e-08	1	2.48222e-10	2.48222e-10	rs4880088	0.509129	ENSG00000197355.10	UAP1L1
TPOAb positivity	13	H2BC8	rs1051365311	6:25215188-27215188	2992	Heart_Left_Ventricle	8.07958e-87	5.84104e-79	1.38324e-08	1	2.4744e-10	2.4744e-10	rs9393703	0.580735	ENSG00000186470.13	BTN3A2
TPOAb positivity	13	H2BC8	rs1051365311	6:25215188-27215188	2710	Heart_Atrial_Appendage	2.25341e-84	1.63922e-76	1.37469e-08	1	2.42363e-10	2.42363e-10	rs71557332	0.0390825	ENSG00000186470.13	BTN3A2
TPOAb positivity	33	GPR174	rs5912761	23:78123604-80123604	541	Prostate	7.97926e-22	8.99098e-11	8.87473e-12	1	2.41891e-10	2.41891e-10	rs619427	0.997964	ENSG00000078596.10	ITM2A
TPOAb levels	18	H2BC8	rs1051365311	6:25215188-27215188	2125	Spleen	2.3531e-55	5.59534e-48	4.20546e-08	1	2.40101e-10	2.40101e-10	rs34622023	0.0475157	ENSG00000186470.13	BTN3A2
TPOAb positivity	13	H2BC8	rs1051365311	6:25215188-27215188	3460	Nerve_Tibial	3.9052e-123	2.89095e-115	1.35083e-08	1	2.39593e-10	2.39593e-10	rs71557332	0.0308409	ENSG00000186470.13	BTN3A2
TPOAb positivity	13	H2BC8	rs1051365311	6:25215188-27215188	3122	Esophagus_Muscularis	1.23083e-114	9.05609e-107	1.35912e-08	1	2.36991e-10	2.36991e-10	rs9393703	0.0987398	ENSG00000186470.13	BTN3A2
TPOAb levels	18	H2BC8	rs1051365311	6:25215188-27215188	1960	Stomach	4.98603e-68	1.20582e-60	4.13495e-08	1	2.36824e-10	2.36824e-10	rs34622023	0.0485212	ENSG00000186470.13	BTN3A2
TPOAb levels	18	H2BC8	rs1051365311	6:25215188-27215188	938	Cells_EBV-transformed_lymphocytes	2.14715e-32	4.92461e-25	4.36005e-08	1	2.34068e-10	2.34068e-10	rs34622023	0.0296202	ENSG00000186470.13	BTN3A2
TPOAb positivity	13	H2BC8	rs1051365311	6:25215188-27215188	3200	Skin_Not_Sun_Exposed_Suprapubic	1.48464e-102	1.10001e-94	1.34966e-08	1	2.32772e-10	2.32772e-10	rs10484432	0.691398	ENSG00000272462.2	U91328.19
TPOAb positivity	13	H2BC8	rs1051365311	6:25215188-27215188	3679	Adipose_Subcutaneous	2.58113e-138	1.91647e-130	1.34682e-08	1	2.32742e-10	2.32742e-10	rs71557332	0.0302947	ENSG00000186470.13	BTN3A2
TPOAb levels	18	H2BC8	rs1051365311	6:25215188-27215188	3128	Esophagus_Mucosa	5.89839e-122	1.46982e-114	4.01301e-08	1	2.31445e-10	2.31445e-10	rs34622023	0.0467841	ENSG00000186470.13	BTN3A2
TPOAb positivity	13	H2BC8	rs1051365311	6:25215188-27215188	2442	Colon_Transverse	2.86071e-73	2.11448e-65	1.35291e-08	1	2.31128e-10	2.31128e-10	rs2073530	0.0310385	ENSG00000186470.13	BTN3A2
TPOAb positivity	13	H2BC8	rs1051365311	6:25215188-27215188	3232	Artery_Tibial	3.37688e-122	2.5104e-114	1.34516e-08	1	2.30891e-10	2.30891e-10	rs71557332	0.0295935	ENSG00000186470.13	BTN3A2
TPOAb levels	18	H2BC8	rs1051365311	6:25215188-27215188	3333	Whole_Blood	5.86328e-140	1.45798e-132	4.0215e-08	1	2.30707e-10	2.30707e-10	rs34622023	0.0489431	ENSG00000186470.13	BTN3A2
TPOAb levels	29	CD69	rs10844682	12:8747028-10747028	754	Cells_EBV-transformed_lymphocytes	1.56206e-20	2.44221e-11	6.39609e-10	1	2.30442e-10	2.30442e-10	rs4763839	0.280697	ENSG00000184293.7	CLECL1
TPOAb levels	18	H2BC8	rs1051365311	6:25215188-27215188	2308	Pancreas	1.05516e-45	2.59094e-38	4.07249e-08	1	2.3016e-10	2.3016e-10	rs34622023	0.0463559	ENSG00000186470.13	BTN3A2
TPOAb positivity	13	H2BC8	rs1051365311	6:25215188-27215188	2602	Esophagus_Gastroesophageal_Junction	1.93538e-79	1.40052e-71	1.3819e-08	1	2.28034e-10	2.28034e-10	rs12174602	0.0295381	ENSG00000186470.13	BTN3A2
TPOAb levels	18	H2BC8	rs1051365311	6:25215188-27215188	3121	Adipose_Visceral_Omentum	9.38146e-98	2.30288e-90	4.07379e-08	1	2.26349e-10	2.26349e-10	rs34622023	0.0443836	ENSG00000186470.13	BTN3A2
TPOAb positivity	13	H2BC8	rs1051365311	6:25215188-27215188	2946	Testis	1.65283e-61	1.22079e-53	1.35391e-08	1	2.22391e-10	2.22391e-10	rs67509210	0.0372625	ENSG00000186470.13	BTN3A2
TPOAb levels	18	H2BC8	rs1051365311	6:25215188-27215188	3271	Lung	1.18797e-134	3.08056e-127	3.85633e-08	1	2.19389e-10	2.19389e-10	rs9393703	0.0574321	ENSG00000186470.13	BTN3A2
TPOAb positivity	13	H2BC8	rs1051365311	6:25215188-27215188	2814	Breast_Mammary_Tissue	6.53354e-88	4.71593e-80	1.38542e-08	1	2.18737e-10	2.18737e-10	rs71557332	0.0273681	ENSG00000186470.13	BTN3A2
TPOAb positivity	13	H2BC8	rs1051365311	6:25215188-27215188	1986	Prostate	3.60585e-43	2.60371e-35	1.38489e-08	1	2.18673e-10	2.18673e-10	rs71557332	0.027944	ENSG00000186470.13	BTN3A2
Subclinical Hypothyroidism	13	XPA	rs10983700	9:96775173-98775173	701	Prostate	9.26086e-21	1.10973e-13	8.34517e-08	1	2.18471e-10	2.18472e-10	rs12685723	0.116594	ENSG00000203279.3	RP11-498P14.5
TPOAb positivity	13	H2BC8	rs1051365311	6:25215188-27215188	1406	Brain_Anterior_cingulate_cortex_BA24	1.43151e-23	1.02405e-15	1.39789e-08	1	2.18099e-10	2.18099e-10	rs9393703	0.061584	ENSG00000186470.13	BTN3A2
TPOAb levels	18	H2BC8	rs1051365311	6:25215188-27215188	3139	Skin_Sun_Exposed_Lower_leg	7.46626e-125	1.94006e-117	3.84847e-08	1	2.17923e-10	2.17923e-10	rs74293932	0.688094	ENSG00000272462.2	U91328.19
TPOAb positivity	13	H2BC8	rs1051365311	6:25215188-27215188	3509	Thyroid	3.21239e-140	2.38058e-132	1.34942e-08	1	2.17089e-10	2.17089e-10	rs9358935	0.0397756	ENSG00000186470.13	BTN3A2
TPOAb positivity	13	H2BC8	rs1051365311	6:25215188-27215188	3066	Artery_Aorta	6.19763e-92	4.58674e-84	1.35121e-08	1	2.16827e-10	2.16827e-10	rs71557332	0.0299725	ENSG00000186470.13	BTN3A2
TPOAb positivity	13	H2BC8	rs1051365311	6:25215188-27215188	1708	Pituitary	1.44806e-36	1.04279e-28	1.38864e-08	1	2.15824e-10	2.15824e-10	rs71557332	0.0268477	ENSG00000186470.13	BTN3A2
TPOAb positivity	13	H2BC8	rs1051365311	6:25215188-27215188	2187	Brain_Cerebellum	2.48058e-31	1.78951e-23	1.38618e-08	1	2.15465e-10	2.15465e-10	rs71557332	0.0268008	ENSG00000186470.13	BTN3A2
TPOAb levels	18	H2BC8	rs1051365311	6:25215188-27215188	3214	Muscle_Skeletal	2.90697e-111	7.71598e-104	3.76746e-08	1	2.14487e-10	2.14487e-10	rs34622023	0.0466481	ENSG00000186470.13	BTN3A2
TPOAb positivity	13	H2BC8	rs1051365311	6:25215188-27215188	2409	Colon_Sigmoid	2.28714e-60	1.69179e-52	1.35191e-08	1	2.12856e-10	2.12856e-10	rs71557332	0.0271054	ENSG00000186470.13	BTN3A2
TPOAb levels	18	H2BC8	rs1051365311	6:25215188-27215188	2710	Heart_Atrial_Appendage	6.64407e-84	1.63922e-76	4.05319e-08	1	2.12443e-10	2.12443e-10	rs34622023	0.0406968	ENSG00000186470.13	BTN3A2
TPOAb levels	18	H2BC8	rs1051365311	6:25215188-27215188	2992	Heart_Left_Ventricle	2.33103e-86	5.84104e-79	3.99078e-08	1	2.08907e-10	2.08907e-10	rs9393703	0.57436	ENSG00000186470.13	BTN3A2
TPOAb levels	16	IRF4	rs1050979	6:1-1410417	439	Testis	7.17603e-25	2.70838e-18	2.64957e-07	1	2.08823e-10	2.08823e-10	rs3734521	0.591509	ENSG00000276687.1	RP5-1077H22.2
TPOAb levels	18	H2BC8	rs1051365311	6:25215188-27215188	2442	Colon_Transverse	8.30011e-73	2.11448e-65	3.92537e-08	1	2.07883e-10	2.07883e-10	rs2073530	0.0337592	ENSG00000186470.13	BTN3A2
TPOAb levels	18	H2BC8	rs1051365311	6:25215188-27215188	3122	Esophagus_Muscularis	3.49156e-114	9.05609e-107	3.85549e-08	1	2.05644e-10	2.05644e-10	rs9393703	0.0934241	ENSG00000186470.13	BTN3A2
TPOAb levels	18	H2BC8	rs1051365311	6:25215188-27215188	1986	Prostate	1.08888e-42	2.60371e-35	4.18205e-08	1	2.05451e-10	2.05451e-10	rs34622023	0.0278042	ENSG00000186470.13	BTN3A2
TPOAb levels	18	H2BC8	rs1051365311	6:25215188-27215188	3460	Nerve_Tibial	1.09153e-122	2.89095e-115	3.77569e-08	1	2.04557e-10	2.04557e-10	rs34622023	0.0312566	ENSG00000186470.13	BTN3A2
TPOAb levels	18	H2BC8	rs1051365311	6:25215188-27215188	3679	Adipose_Subcutaneous	7.22089e-138	1.91647e-130	3.76781e-08	1	2.01582e-10	2.01582e-10	rs34622023	0.0302922	ENSG00000186470.13	BTN3A2
TPOAb levels	18	H2BC8	rs1051365311	6:25215188-27215188	1406	Brain_Anterior_cingulate_cortex_BA24	4.31492e-23	1.02405e-15	4.2136e-08	1	2.01185e-10	2.01185e-10	rs9393703	0.0582419	ENSG00000186470.13	BTN3A2
FT4	21	SGF29	rs76569227	16:27553670-29553670	836	Spleen	9.65e-44	2.44e-37	3.96e-07	1	2.01e-10	2.01e-10	rs28587565	0.153944	ENSG00000277999.1	RP11-426C22.8
TPOAb levels	18	H2BC8	rs1051365311	6:25215188-27215188	3232	Artery_Tibial	9.45844e-122	2.5104e-114	3.76771e-08	1	2.00378e-10	2.00378e-10	rs34622023	0.0295677	ENSG00000186470.13	BTN3A2
TPOAb levels	18	H2BC8	rs1051365311	6:25215188-27215188	2602	Esophagus_Gastroesophageal_Junction	5.53004e-79	1.40052e-71	3.94858e-08	1	1.99869e-10	1.99869e-10	rs12174602	0.0290745	ENSG00000186470.13	BTN3A2
TPOAb levels	18	H2BC8	rs1051365311	6:25215188-27215188	1708	Pituitary	4.38036e-36	1.04279e-28	4.20063e-08	1	1.99504e-10	1.99504e-10	rs34622023	0.0271982	ENSG00000186470.13	BTN3A2
TPOAb levels	18	H2BC8	rs1051365311	6:25215188-27215188	2946	Testis	4.80831e-61	1.22079e-53	3.9387e-08	1	1.97507e-10	1.97507e-10	rs67509210	0.0311787	ENSG00000186470.13	BTN3A2
TPOAb levels	18	H2BC8	rs1051365311	6:25215188-27215188	2814	Breast_Mammary_Tissue	1.90676e-87	4.71593e-80	4.04323e-08	1	1.95052e-10	1.95052e-10	rs34622023	0.0277284	ENSG00000186470.13	BTN3A2
TPOAb levels	18	H2BC8	rs1051365311	6:25215188-27215188	3509	Thyroid	8.97235e-140	2.38058e-132	3.76898e-08	1	1.92682e-10	1.92682e-10	rs9358935	0.041445	ENSG00000186470.13	BTN3A2
TPOAb levels	18	H2BC8	rs1051365311	6:25215188-27215188	2187	Brain_Cerebellum	7.23521e-31	1.78951e-23	4.04313e-08	1	1.92013e-10	1.92013e-10	rs34622023	0.0271552	ENSG00000186470.13	BTN3A2
TPOAb positivity	13	H2BC8	rs1051365311	6:25215188-27215188	1868	Liver	8.34558e-43	6.01742e-35	1.3869e-08	1	1.91983e-10	1.91983e-10	rs9379871	0.0452026	ENSG00000186470.13	BTN3A2
TPOAb levels	18	H2BC8	rs1051365311	6:25215188-27215188	1972	Artery_Coronary	3.03083e-33	7.6363e-26	3.96898e-08	1	1.90121e-10	1.90121e-10	rs34622023	0.0288121	ENSG00000186470.13	BTN3A2
FT4	7	CGA	rs9362387	6:86083683-88083683	903	Brain_Cortex	7.75e-21	3.24e-14	2.39e-07	1	1.9e-10	1.9e-10	rs9362387	0.369423	ENSG00000272514.5	CFAP206
TPOAb levels	18	H2BC8	rs1051365311	6:25215188-27215188	3066	Artery_Aorta	1.74685e-91	4.58674e-84	3.80848e-08	1	1.87908e-10	1.87908e-10	rs34622023	0.0301774	ENSG00000186470.13	BTN3A2
TPOAb levels	2	VAV3	rs17020139	1:106826861-108826861	1338	Whole_Blood	2.33177e-57	7.23763e-51	3.22174e-07	1	1.87728e-10	1.87728e-10	rs547364	0.89923	ENSG00000085491.15	SLC25A24
TPOAb levels	18	H2BC8	rs1051365311	6:25215188-27215188	2409	Colon_Sigmoid	6.52277e-60	1.69179e-52	3.85554e-08	1	1.86043e-10	1.86043e-10	rs34622023	0.0273797	ENSG00000186470.13	BTN3A2
TPOAb levels	18	H2BC8	rs1051365311	6:25215188-27215188	1868	Liver	2.52629e-42	6.01742e-35	4.1983e-08	1	1.8387e-10	1.8387e-10	rs9379871	0.0538854	ENSG00000186470.13	BTN3A2
TPOAb positivity	14	H2BC13	rs74868707	6:26727538-28727538	942	Cells_EBV-transformed_lymphocytes	2.96885e-32	1.49425e-16	1.98685e-16	1	1.81326e-10	1.81326e-10	rs2531806	0.997677	ENSG00000187987.9	ZSCAN23
FT4	7	CGA	rs9362387	6:86083683-88083683	891	Artery_Aorta	2.62e-40	7.86e-34	3.34e-07	1	1.78e-10	1.78e-10	rs2223788	0.447928	ENSG00000203875.10	SNHG5
TPOAb levels	2	VAV3	rs17020139	1:106826861-108826861	758	Nerve_Tibial	4.1907e-22	1.22887e-15	3.41021e-07	1	1.67822e-10	1.67822e-10	rs2801220	0.510039	ENSG00000226822.2	RP11-356N1.2
TPOAb positivity	24	CD69	rs10844638	12:8735800-10735800	754	Cells_EBV-transformed_lymphocytes	2.16022e-20	2.44221e-11	8.84536e-10	1	1.65835e-10	1.65835e-10	rs7970116	0.176351	ENSG00000184293.7	CLECL1
FT4	10	TRHR	rs3134112	8:108092626-110092626	1367	Muscle_Skeletal	3.13e-29	7.57e-23	4.14e-07	1	1.56e-10	1.56e-10	rs1874678	0.407339	ENSG00000164841.4	TMEM74
TPOAb levels	16	IRF4	rs1050979	6:1-1410417	182	Colon_Transverse	4.564e-46	1.65665e-39	2.75495e-07	1	1.55653e-10	1.55653e-10	rs2244443	1	ENSG00000272463.1	RP11-532F6.3
TPOAb levels	16	IRF4	rs1050979	6:1-1410417	201	Spleen	1.14014e-37	4.13852e-31	2.75495e-07	1	1.55653e-10	1.55653e-10	rs2244443	1	ENSG00000272463.1	RP11-532F6.3
TPOAb levels	16	IRF4	rs1050979	6:1-1410417	359	Esophagus_Mucosa	2.22511e-53	8.07676e-47	2.75495e-07	1	1.55653e-10	1.55653e-10	rs2244443	1	ENSG00000272463.1	RP11-532F6.3
TPOAb levels	16	IRF4	rs1050979	6:1-1410417	240	Skin_Sun_Exposed_Lower_leg	4.08038e-21	1.53321e-14	2.66133e-07	1	1.55116e-10	1.55116e-10	rs2244443	0.969359	ENSG00000272463.1	RP11-532F6.3
TPOAb levels	16	IRF4	rs1050979	6:1-1410417	365	Lung	2.43603e-100	8.96094e-94	2.7185e-07	1	1.53593e-10	1.53593e-10	rs2244443	1	ENSG00000272463.1	RP11-532F6.3
Subclinical Hypothyroidism	14	ABO	rs10901251	9:132250742-134250742	1602	Skin_Sun_Exposed_Lower_leg	8.7569e-80	4.65346e-71	1.88181e-09	1	1.49257e-10	1.49257e-10	rs10901252	0.994164	ENSG00000175164.13	ABO
Subclinical Hypothyroidism	14	ABO	rs10901251	9:132250742-134250742	1596	Skin_Not_Sun_Exposed_Suprapubic	4.4351e-70	2.35601e-61	1.88247e-09	1	1.48639e-10	1.48639e-10	rs10901252	0.845698	ENSG00000175164.13	ABO
Subclinical Hypothyroidism	13	XPA	rs10983700	9:96775173-98775173	971	Pancreas	4.1186e-23	7.55804e-16	5.4493e-08	1	1.44198e-10	1.44198e-10	rs6478025	0.130726	ENSG00000203279.3	RP11-498P14.5
TPOAb levels	5	TGFB2	rs72738834	1:217450546-219450546	377	Thyroid	2.54652e-32	8.63871e-26	2.9478e-07	1	1.42672e-10	1.42672e-10	rs10863387	0.685916	ENSG00000067533.5	RRP15
TPOAb positivity	14	H2BC13	rs74868707	6:26727538-28727538	2147	Artery_Coronary	1.45516e-43	9.52094e-28	1.52838e-16	1	1.40374e-10	1.40374e-10	rs1150686	0.279542	ENSG00000216901.1	ZNF603P
TPOAb levels	2	VAV3	rs17020139	1:106826861-108826861	1076	Lung	3.67074e-33	1.13974e-26	3.22069e-07	1	1.39412e-10	1.39412e-10	rs1618973	0.25162	ENSG00000226822.2	RP11-356N1.2
FT4	7	CGA	rs9362387	6:86083683-88083683	383	Brain_Nucleus_accumbens_basal_ganglia	5.18e-21	2.16e-14	2.39e-07	1	1.39e-10	1.39e-10	rs7763210	0.334903	ENSG00000203875.10	SNHG5
TPOAb levels	2	VAV3	rs17020139	1:106826861-108826861	918	Adipose_Subcutaneous	1.80224e-35	5.57819e-29	3.23087e-07	1	1.38721e-10	1.38721e-10	rs1618973	0.256063	ENSG00000226822.2	RP11-356N1.2
FT4	7	CGA	rs9362387	6:86083683-88083683	1924	Muscle_Skeletal	6.76e-72	2.83e-65	2.39e-07	1	1.33e-10	1.33e-10	rs2223788	0.639595	ENSG00000203875.10	SNHG5
FT4	7	CGA	rs9362387	6:86083683-88083683	1417	Adipose_Subcutaneous	3.85e-67	1.61e-60	2.39e-07	1	1.33e-10	1.33e-10	rs2223788	0.656554	ENSG00000203875.10	SNHG5
FT4	7	CGA	rs9362387	6:86083683-88083683	1628	Whole_Blood	2.33e-74	9.74e-68	2.39e-07	1	1.31e-10	1.31e-10	rs2223788	0.383144	ENSG00000203875.10	SNHG5
FT4	7	CGA	rs9362387	6:86083683-88083683	1390	Esophagus_Mucosa	3.48e-58	1.45e-51	2.39e-07	1	1.3e-10	1.3e-10	rs2223788	0.403034	ENSG00000203875.10	SNHG5
Subclinical Hyperthyroidism	12	MAF	rs58722186	16:78717694-80717694	263	Prostate	1.5059e-47	1.31997e-24	1.14086e-23	1	1.28747e-10	1.28747e-10	rs58722186	0.862775	ENSG00000261390.5	MAFTRR
FT4	7	CGA	rs9362387	6:86083683-88083683	1152	Skin_Not_Sun_Exposed_Suprapubic	6.07e-63	2.54e-56	2.39e-07	1	1.27e-10	1.27e-10	rs2223788	0.462288	ENSG00000203875.10	SNHG5
Subclinical Hyperthyroidism	11	DET1	rs12148331	15:87566850-89566850	421	Pituitary	6.19973e-39	3.91739e-14	1.58262e-25	1	1.26216e-10	1.26216e-10	rs12911632	0.981213	ENSG00000181026.14	AEN
Subclinical Hypothyroidism	14	ABO	rs10901251	9:132250742-134250742	744	Brain_Frontal_Cortex_BA9	1.36076e-22	2.00627e-14	6.78252e-09	1	1.25954e-10	1.25954e-10	chr9_133269828	0.116826	ENSG00000175164.13	ABO
TPOAb positivity	1	VAV3	rs17020123	1:106814951-108814951	746	Nerve_Tibial	5.38341e-23	1.22887e-15	4.38078e-08	1	1.23131e-10	1.23131e-10	rs12566129	0.493941	ENSG00000134215.15	VAV3
Isolated Hypothyroxinemia	1	LDLRAD1	rs10443230	1:52998064-54998064	1469	Testis	4.50016e-35	2.15435e-27	2.08887e-08	1	1.18698e-10	1.18698e-10	rs1971090	0.261319	ENSG00000233203.6	RP11-67L3.4
TPOAb levels	29	CD69	rs10844682	12:8747028-10747028	2373	Cells_Cultured_fibroblasts	9.48791e-76	5.77729e-66	1.64228e-10	1	1.16976e-10	1.16976e-10	rs4763425	0.339078	ENSG00000214776.10	RP11-726G1.1
TPOAb positivity	32	C1QTNF6	rs229527	22:36185445-38185445	802	Pituitary	2.32847e-28	1.10988e-19	2.09795e-09	1	1.14792e-10	1.14792e-10	rs2858490	0.295038	ENSG00000133466.13	C1QTNF6
TPOAb positivity	13	H2BC8	rs1051365311	6:25215188-27215188	3139	Skin_Sun_Exposed_Lower_leg	2.6171e-125	1.94006e-117	1.34898e-08	1	1.14072e-10	1.14072e-10	rs74293932	0.638835	ENSG00000272462.2	U91328.19
TPOAb positivity	18	RNASET2	rs2757039	6:165956865-167956865	596	Colon_Sigmoid	1.67066e-26	4.73415e-13	3.52896e-14	1	1.06375e-10	1.06375e-10	rs6921588	0.578625	ENSG00000213066.11	FGFR1OP
Overt Hyperthyroidism	6	DET1	rs28687418	15:87572631-89572631	369	Brain_Cortex	2.97182e-32	1.82521e-24	1.62821e-08	1	1.03938e-10	1.03938e-10	rs12437575	0.540755	ENSG00000261478.1	RP11-429B14.4
TPOAb positivity	18	RNASET2	rs2757039	6:165956865-167956865	817	Lung	8.63061e-44	6.27497e-30	1.3754e-14	1	1.03713e-10	1.03713e-10	rs444210	0.999536	ENSG00000026297.15	RNASET2
TPOAb levels	21	RNASET2	rs2757039	6:165956865-167956865	596	Colon_Sigmoid	1.1652e-29	4.73415e-13	2.46126e-17	1	9.81968e-11	9.81968e-11	rs6921588	0.55367	ENSG00000213066.11	FGFR1OP
FT4	21	SGF29	rs76569227	16:27553670-29553670	1162	Lung	1.76e-68	9.71e-62	1.81e-07	1	9.37e-11	9.37e-11	rs28587565	0.12356	ENSG00000277999.1	RP11-426C22.8
Subclinical Hyperthyroidism	12	MAF	rs58722186	16:78717694-80717694	132	Esophagus_Gastroesophageal_Junction	9.74315e-60	8.54017e-37	1.14086e-23	1	9.04914e-11	9.04914e-11	rs58722186	0.936483	ENSG00000261390.5	MAFTRR
TPOAb positivity	33	GPR174	rs5912761	23:78123604-80123604	310	Ovary	1.46063e-22	1.64583e-11	8.87471e-12	1	8.34874e-11	8.34874e-11	rs619427	0.88852	ENSG00000078596.10	ITM2A
TPOAb levels	18	H2BC8	rs1051365311	6:25215188-27215188	2239	Brain_Caudate_basal_ganglia	1.05123e-30	2.50549e-23	4.19569e-08	1	8.03024e-11	8.03024e-11	rs78653353	0.0763695	ENSG00000274750.2	HIST1H3E
Subclinical Hypothyroidism	13	XPA	rs10983700	9:96775173-98775173	985	Brain_Frontal_Cortex_BA9	5.16748e-27	8.30517e-20	6.222e-08	1	7.90306e-11	7.90306e-11	rs7869959	0.234391	ENSG00000228376.3	GAS2L1P2
Subclinical Hyperthyroidism	12	MAF	rs58722186	16:78717694-80717694	145	Stomach	1.332e-50	1.16754e-27	1.14086e-23	1	7.89699e-11	7.89699e-11	rs17689625	0.420999	ENSG00000261390.5	MAFTRR
TPOAb levels	21	RNASET2	rs2757039	6:165956865-167956865	817	Lung	3.96651e-47	6.27497e-30	6.32116e-18	1	7.70813e-11	7.70813e-11	rs444210	0.998858	ENSG00000026297.15	RNASET2
Subclinical Hypothyroidism	13	XPA	rs10983700	9:96775173-98775173	1254	Artery_Aorta	2.39958e-27	3.95433e-20	6.06823e-08	1	7.40329e-11	7.40329e-11	rs12350434	0.177571	ENSG00000196312.12	MFSD14C
Isolated Hypothyroxinemia	5	LHX3	rs1886296	9:135200434-137200434	1343	Artery_Aorta	9.41351e-47	1.2271e-38	7.67132e-09	1	7.21661e-11	7.21661e-11	rs11999246	0.187808	ENSG00000233016.6	SNHG7
Subclinical Hypothyroidism	13	XPA	rs10983700	9:96775173-98775173	1771	Nerve_Tibial	2.58083e-47	4.559e-40	5.66095e-08	1	6.75752e-11	6.75752e-11	rs28470221	0.971553	ENSG00000196312.12	MFSD14C
Isolated Hypothyroxinemia	1	LDLRAD1	rs10443230	1:52998064-54998064	1683	Thyroid	4.91612e-107	2.01999e-99	2.43374e-08	1	6.11e-11	6.11e-11	rs1288492	0.999738	ENSG00000157193.15	LRP8
Isolated Hypothyroxinemia	5	LHX3	rs1886296	9:135200434-137200434	1810	Cells_Cultured_fibroblasts	3.27731e-92	5.30526e-84	6.17748e-09	1	5.95484e-11	5.95484e-11	rs11145848	0.205088	ENSG00000233016.6	SNHG7
TPOAb positivity	6	CTLA4	rs231770	2:202864430-204864430	509	Cells_Cultured_fibroblasts	1.07998e-25	6.25969e-18	1.72529e-08	1	4.95711e-11	4.95711e-11		0.12431
Subclinical Hyperthyroidism	5	TNS1	rs714862	2:216374703-218374703	772	Adipose_Subcutaneous	2.14961e-76	4.76592e-69	4.51038e-08	1	4.93349e-11	4.93349e-11	rs12999734	0.811471	ENSG00000261338.2	RP11-378A13.1
TPOAb levels	21	RNASET2	rs2757039	6:165956865-167956865	755	Esophagus_Muscularis	4.82718e-31	2.00125e-14	2.41208e-17	1	4.67254e-11	4.67254e-11	rs12181455	0.220678	ENSG00000213066.11	FGFR1OP
Subclinical Hyperthyroidism	5	TNS1	rs714862	2:216374703-218374703	695	Esophagus_Mucosa	5.45239e-73	1.29451e-65	4.21193e-08	1	4.61545e-11	4.61545e-11	rs736730	0.776675	ENSG00000261338.2	RP11-378A13.1
Subclinical Hypothyroidism	2	VAV3	rs1075564	1:106865371-108865371	297	Adrenal_Gland	1.56144e-23	4.59027e-12	3.40163e-12	1	4.58687e-11	4.58687e-11	rs74399981	0.350942	ENSG00000134215.15	VAV3
TPOAb positivity	18	RNASET2	rs2757039	6:165956865-167956865	755	Esophagus_Muscularis	6.97062e-28	2.00125e-14	3.48313e-14	1	4.24524e-11	4.24524e-11	rs6921588	0.194935	ENSG00000213066.11	FGFR1OP
Subclinical Hypothyroidism	14	ABO	rs10901251	9:132250742-134250742	536	Spleen	8.02217e-41	3.60094e-33	2.2278e-08	1	3.7594e-11	3.7594e-11	rs886090	0.306709	ENSG00000148296.6	SURF6
Subclinical Hyperthyroidism	4	IGFBP5	rs6754506	2:215749927-217749927	546	Nerve_Tibial	8.01736e-71	2.1583e-62	3.71467e-09	1	3.48555e-11	3.48555e-11	rs4987039	0.98266	ENSG00000260804.3	LINC01963
Subclinical Hypothyroidism	14	ABO	rs10901251	9:132250742-134250742	710	Prostate	1.49113e-21	1.77431e-13	8.40404e-09	1	3.28777e-11	3.28777e-11	rs476835	0.319271	ENSG00000123453.17	SARDH
TPOAb levels	18	H2BC8	rs1051365311	6:25215188-27215188	3605	Cells_Cultured_fibroblasts	4.87124e-140	1.25429e-132	3.88367e-08	1	3.2303e-11	3.2303e-11	rs12192649	0.470784	ENSG00000272462.2	U91328.19
TPOAb positivity	32	C1QTNF6	rs229527	22:36185445-38185445	1529	Esophagus_Muscularis	5.44476e-43	1.10458e-33	4.92928e-10	1	3.20875e-11	3.20875e-11	rs229534	0.581246	ENSG00000133466.13	C1QTNF6
TPOAb positivity	13	H2BC8	rs1051365311	6:25215188-27215188	1586	Brain_Hypothalamus	1.05093e-22	7.31695e-15	1.4363e-08	1	3.15334e-11	3.15334e-11	rs78653353	0.0757686	ENSG00000274750.2	HIST1H3E
TPOAb positivity	1	VAV3	rs17020123	1:106814951-108814951	1067	Lung	3.8945e-34	1.13974e-26	3.41702e-08	1	3.083e-11	3.083e-11	rs1618973	0.247754	ENSG00000226822.2	RP11-356N1.2
TPOAb positivity	13	H2BC8	rs1051365311	6:25215188-27215188	1590	Brain_Putamen_basal_ganglia	2.87972e-25	2.02541e-17	1.4218e-08	1	3.04052e-11	3.04052e-11	rs78653353	0.0789139	ENSG00000274750.2	HIST1H3E
TPOAb positivity	1	VAV3	rs17020123	1:106814951-108814951	923	Adipose_Subcutaneous	1.91298e-36	5.57819e-29	3.4294e-08	1	3.0391e-11	3.0391e-11	rs1618973	0.25462	ENSG00000226822.2	RP11-356N1.2
TPOAb positivity	13	H2BC8	rs1051365311	6:25215188-27215188	2001	Brain_Cortex	2.98658e-33	2.12599e-25	1.40479e-08	1	2.998e-11	2.998e-11	rs78653353	0.074264	ENSG00000274750.2	HIST1H3E
TPOAb positivity	13	H2BC8	rs1051365311	6:25215188-27215188	2239	Brain_Caudate_basal_ganglia	3.47773e-31	2.50549e-23	1.38804e-08	1	2.97785e-11	2.97785e-11	rs78653353	0.0738731	ENSG00000274750.2	HIST1H3E
TPOAb positivity	24	CD69	rs10844638	12:8735800-10735800	2375	Cells_Cultured_fibroblasts	7.188e-76	5.77729e-66	1.24418e-10	1	2.81543e-11	2.81543e-11	rs4763425	0.412167	ENSG00000214776.10	RP11-726G1.1
TPOAb positivity	13	H2BC8	rs1051365311	6:25215188-27215188	3605	Cells_Cultured_fibroblasts	1.7028e-140	1.25429e-132	1.35759e-08	1	2.73664e-11	2.73664e-11	rs12192649	0.507717	ENSG00000272462.2	U91328.19
TPOAb positivity	1	VAV3	rs17020123	1:106814951-108814951	1323	Whole_Blood	2.47477e-58	7.23763e-51	3.41931e-08	1	2.63688e-11	2.63688e-11	rs547364	0.850808	ENSG00000085491.15	SLC25A24
Isolated Hypothyroxinemia	1	LDLRAD1	rs10443230	1:52998064-54998064	1229	Esophagus_Mucosa	8.83412e-33	4.22914e-25	2.08887e-08	1	2.60256e-11	2.60256e-11	rs300279	0.903146	ENSG00000162390.17	ACOT11
Subclinical Hyperthyroidism	8	GLIS3	rs7873463	9:3221298-5221298	812	Testis	1.74858e-20	4.00682e-12	4.364e-09	1	2.33428e-11	2.33428e-11	rs10758672	0.430015	ENSG00000227730.2	MTND6P5
Subclinical Hypothyroidism	14	ABO	rs10901251	9:132250742-134250742	904	Stomach	1.67131e-51	2.47736e-43	6.74634e-09	1	1.49952e-11	1.49952e-11	rs476835	0.999848	ENSG00000123453.17	SARDH
Isolated Hypothyroxinemia	5	LHX3	rs1886296	9:135200434-137200434	1554	Adipose_Subcutaneous	2.00647e-83	1.38507e-74	1.44864e-09	1	1.436e-11	1.436e-11	rs11145848	0.288994	ENSG00000233016.6	SNHG7
TPOAb levels	29	CD69	rs10844682	12:8747028-10747028	688	Vagina	1.14681e-23	1.79432e-14	6.39134e-10	1	1.40587e-11	1.40587e-11	rs10771789	0.108373	ENSG00000214776.10	RP11-726G1.1
Isolated Hypothyroxinemia	5	LHX3	rs1886296	9:135200434-137200434	1801	Thyroid	9.8973e-85	6.82051e-76	1.45111e-09	1	1.39515e-11	1.39515e-11	rs11145848	0.219361	ENSG00000233016.6	SNHG7
Isolated Hypothyroxinemia	5	LHX3	rs1886296	9:135200434-137200434	509	Prostate	9.19674e-29	6.33835e-20	1.45097e-09	1	1.3323e-11	1.3323e-11	rs11999246	0.409646	ENSG00000233016.6	SNHG7
Subclinical Hyperthyroidism	6	PDE8B	rs12515498	5:76244147-78244147	710	Colon_Sigmoid	4.26749e-34	8.49194e-24	5.02534e-11	1	1.15678e-11	1.15678e-11	rs11744930	0.190583	ENSG00000113231.13	PDE8B
Subclinical Hypothyroidism	14	ABO	rs10901251	9:132250742-134250742	436	Artery_Coronary	2.74434e-28	4.04546e-20	6.78376e-09	1	1.15448e-11	1.15448e-11	chr9_133273813	0.210628	ENSG00000175164.13	ABO
TPOAb levels	38	GPR174	rs5912761	23:78123604-80123604	1145	Lung	1.42519e-37	1.72218e-16	8.27549e-22	1	1.09213e-11	1.09213e-11	rs5912861	0.918176	ENSG00000078596.10	ITM2A
Subclinical Hypothyroidism	14	ABO	rs10901251	9:132250742-134250742	410	Small_Intestine_Terminal_Ileum	6.96511e-26	9.31428e-18	7.47789e-09	1	9.85477e-12	9.85477e-12	rs11243858	0.102543	ENSG00000125485.17	DDX31
TPOAb levels	38	GPR174	rs5912761	23:78123604-80123604	717	Breast_Mammary_Tissue	1.20743e-38	1.94038e-29	6.22261e-10	1	9.63555e-12	9.63555e-12	rs113286856	0.115905	ENSG00000187325.4	TAF9B
TPOAb levels	37	C1QTNF6	rs229527	22:36185445-38185445	1658	Skin_Sun_Exposed_Lower_leg	1.25492e-120	1.06548e-112	1.1778e-08	1	9.52396e-12	9.52396e-12	rs932326	0.991658	ENSG00000100065.14	CARD10
TPOAb positivity	32	C1QTNF6	rs229527	22:36185445-38185445	1658	Skin_Sun_Exposed_Lower_leg	2.23533e-121	1.06548e-112	2.09795e-09	1	9.22661e-12	9.22661e-12	rs932326	0.992155	ENSG00000100065.14	CARD10
Subclinical Hypothyroidism	14	ABO	rs10901251	9:132250742-134250742	500	Liver	3.55199e-32	5.15021e-24	6.89678e-09	1	9.13126e-12	9.13126e-12	rs11243858	0.102952	ENSG00000125485.17	DDX31
TPOAb levels	37	C1QTNF6	rs229527	22:36185445-38185445	668	Brain_Cerebellum	1.24202e-35	8.16892e-28	1.52042e-08	1	9.11988e-12	9.11988e-12	rs5756111	0.999983	ENSG00000128335.13	APOL2
TPOAb levels	38	GPR174	rs5912761	23:78123604-80123604	985	Muscle_Skeletal	7.1843e-27	1.24129e-17	5.78777e-10	1	8.9951e-12	8.9951e-12	rs113286856	0.0299254	ENSG00000187325.4	TAF9B
Subclinical Hypothyroidism	14	ABO	rs10901251	9:132250742-134250742	1021	Brain_Cortex	2.91426e-29	4.26192e-21	6.8379e-09	1	8.8522e-12	8.8522e-12	rs523304	0.347654	ENSG00000148290.9	SURF1
Subclinical Hypothyroidism	14	ABO	rs10901251	9:132250742-134250742	376	Uterus	6.24259e-26	9.04911e-18	6.89857e-09	1	8.83475e-12	8.83475e-12	rs10435975	0.160657	ENSG00000125485.17	DDX31
Subclinical Hypothyroidism	2	VAV3	rs1075564	1:106865371-108865371	750	Esophagus_Muscularis	1.44155e-25	4.28983e-14	3.36038e-12	1	8.79559e-12	8.79559e-12	rs74399981	0.409248	ENSG00000134215.15	VAV3
Subclinical Hypothyroidism	14	ABO	rs10901251	9:132250742-134250742	693	Ovary	2.82774e-33	4.16916e-25	6.78252e-09	1	8.71399e-12	8.71399e-12	rs10435975	0.152048	ENSG00000125485.17	DDX31
TPOAb levels	37	C1QTNF6	rs229527	22:36185445-38185445	1230	Muscle_Skeletal	1.78775e-47	3.52705e-39	5.06868e-09	1	8.56974e-12	8.56974e-12	rs9610445	0.999924	ENSG00000100336.17	APOL4
TPOAb positivity	18	RNASET2	rs2757039	6:165956865-167956865	965	Nerve_Tibial	5.44687e-43	3.9602e-29	1.3754e-14	1	7.00267e-12	7.00267e-12	rs444210	0.868528	ENSG00000026297.15	RNASET2
TPOAb levels	37	C1QTNF6	rs229527	22:36185445-38185445	1878	Whole_Blood	1.28142e-134	2.5282e-126	5.06849e-09	1	6.12014e-12	6.12014e-12	rs6000805	0.166251	ENSG00000100079.6	LGALS2
TPOAb levels	19	GPX6	rs9393917	6:27487231-29487231	4085	Lung	5.47369e-56	3.34931e-39	1.63428e-17	1	5.90227e-12	5.90227e-12	rs213240	0.670965	ENSG00000216901.1	ZNF603P
Subclinical Hypothyroidism	14	ABO	rs10901251	9:132250742-134250742	1083	Artery_Aorta	4.51053e-83	1.01274e-74	4.45378e-09	1	5.73557e-12	5.73557e-12	rs10435975	0.188476	ENSG00000125485.17	DDX31
TPOAb levels	21	RNASET2	rs2757039	6:165956865-167956865	965	Nerve_Tibial	2.50331e-46	3.9602e-29	6.32116e-18	1	5.66873e-12	5.66873e-12	rs444210	0.796864	ENSG00000026297.15	RNASET2
TPOAb levels	37	C1QTNF6	rs229527	22:36185445-38185445	550	Adrenal_Gland	5.36692e-25	1.05857e-16	5.06998e-09	1	5.44859e-12	5.44859e-12	rs1984737	0.205129	ENSG00000100350.14	FOXRED2
TPOAb positivity	14	H2BC13	rs74868707	6:26727538-28727538	3054	Colon_Sigmoid	1.25478e-65	8.21059e-50	1.52825e-16	1	5.26058e-12	5.26058e-12	rs1150686	0.326702	ENSG00000216901.1	ZNF603P
TPOAb positivity	24	CD69	rs10844638	12:8735800-10735800	688	Vagina	1.33719e-23	1.79432e-14	7.45234e-10	1	5.15437e-12	5.15437e-12	rs10771789	0.1028	ENSG00000214776.10	RP11-726G1.1
Subclinical Hyperthyroidism	4	IGFBP5	rs6754506	2:215749927-217749927	543	Cells_Cultured_fibroblasts	2.27751e-32	4.23043e-23	5.38364e-10	1	5.02787e-12	5.02787e-12	rs4987039	0.990552	ENSG00000260804.3	LINC01963
TPOAb levels	29	CD69	rs10844682	12:8747028-10747028	1818	Heart_Left_Ventricle	1.14445e-86	8.2586e-78	1.38577e-09	1	4.63306e-12	4.63306e-12	rs12231872	0.998325	ENSG00000172322.13	CLEC12A
Subclinical Hyperthyroidism	8	GLIS3	rs7873463	9:3221298-5221298	747	Thyroid	1.05617e-67	2.66498e-59	3.96314e-09	1	4.58211e-12	4.58211e-12	rs7035489	0.92571	ENSG00000106686.16	SPATA6L
FT4	4	TRH	rs2670899	3:128972212-130972212	450	Minor_Salivary_Gland	1.82e-21	4.38e-13	4.16e-09	1	4.58e-12	4.58e-12	rs59064808	0.194046	ENSG00000248243.1	LINC02014
TPOAb positivity	14	H2BC13	rs74868707	6:26727538-28727538	3362	Esophagus_Muscularis	6.99806e-91	4.57909e-75	1.52826e-16	1	4.31539e-12	4.31539e-12	rs1225715	0.344063	ENSG00000216901.1	ZNF603P
Subclinical Hypothyroidism	14	ABO	rs10901251	9:132250742-134250742	957	Pancreas	3.0585e-60	1.6197e-51	1.88832e-09	1	4.19703e-12	4.19703e-12	rs476835	1	ENSG00000123453.17	SARDH
Subclinical Hypothyroidism	14	ABO	rs10901251	9:132250742-134250742	1251	Colon_Transverse	2.63155e-61	8.16319e-53	3.22368e-09	1	4.18485e-12	4.18485e-12	rs10435975	0.164542	ENSG00000125485.17	DDX31
Subclinical Hypothyroidism	14	ABO	rs10901251	9:132250742-134250742	2181	Thyroid	7.70689e-55	4.09507e-46	1.88199e-09	1	4.15522e-12	4.15522e-12	rs476835	0.9899	ENSG00000123453.17	SARDH
Subclinical Hyperthyroidism	5	TNS1	rs714862	2:216374703-218374703	758	Nerve_Tibial	4.8124e-70	1.29551e-61	3.71467e-09	1	4.10017e-12	4.10017e-12	rs13003334	0.334682	ENSG00000261338.2	RP11-378A13.1
TPOAb levels	29	CD69	rs10844682	12:8747028-10747028	921	Liver	9.87682e-59	2.49258e-49	3.96249e-10	1	4.08154e-12	4.08154e-12	rs4514480	0.303381	ENSG00000111788.10	RP11-22B23.1
Subclinical Hypothyroidism	14	ABO	rs10901251	9:132250742-134250742	1692	Artery_Tibial	3.0036e-108	1.02828e-99	2.92099e-09	1	3.92071e-12	3.92071e-12	rs11243858	0.175721	ENSG00000125485.17	DDX31
Subclinical Hypothyroidism	14	ABO	rs10901251	9:132250742-134250742	1276	Colon_Sigmoid	8.68155e-54	2.91182e-45	2.98149e-09	1	3.91492e-12	3.91492e-12	rs11243858	0.103833	ENSG00000125485.17	DDX31
Subclinical Hypothyroidism	14	ABO	rs10901251	9:132250742-134250742	1235	Esophagus_Gastroesophageal_Junction	8.81585e-51	3.02443e-42	2.91488e-09	1	3.84578e-12	3.84578e-12	rs11243858	0.11086	ENSG00000125485.17	DDX31
TPOAb levels	29	CD69	rs10844682	12:8747028-10747028	956	Brain_Anterior_cingulate_cortex_BA24	5.80892e-39	1.5343e-29	3.78603e-10	1	3.67767e-12	3.67767e-12	rs4514480	0.165615	ENSG00000111788.10	RP11-22B23.1
Isolated Hypothyroxinemia	5	LHX3	rs1886296	9:135200434-137200434	1180	Brain_Cerebellum	7.80733e-49	5.38949e-40	1.44862e-09	1	3.49065e-12	3.49065e-12	rs2784068	0.370183	ENSG00000204001.9	LCN8
Isolated Hypothyroxinemia	5	LHX3	rs1886296	9:135200434-137200434	1000	Brain_Cerebellar_Hemisphere	5.38385e-45	3.71543e-36	1.44905e-09	1	3.4863e-12	3.4863e-12	rs2784068	0.367235	ENSG00000204001.9	LCN8
TPOAb levels	29	CD69	rs10844682	12:8747028-10747028	1492	Pancreas	1.2111e-103	3.73612e-94	3.24161e-10	1	3.44682e-12	3.44682e-12	rs4514480	0.331965	ENSG00000111788.10	RP11-22B23.1
TPOAb positivity	14	H2BC13	rs74868707	6:26727538-28727538	3128	Esophagus_Gastroesophageal_Junction	3.51796e-68	2.30196e-52	1.52824e-16	1	3.43996e-12	3.43996e-12	rs2622320	0.123452	ENSG00000216901.1	ZNF603P
TPOAb positivity	32	C1QTNF6	rs229527	22:36185445-38185445	1230	Muscle_Skeletal	1.73859e-48	3.52705e-39	4.92929e-10	1	3.11066e-12	3.11066e-12	rs9610445	0.999957	ENSG00000100336.17	APOL4
TPOAb positivity	32	C1QTNF6	rs229527	22:36185445-38185445	668	Brain_Cerebellum	1.86023e-36	8.16892e-28	2.2772e-09	1	2.92803e-12	2.92803e-12	rs5756111	0.999997	ENSG00000128335.13	APOL2
TPOAb levels	29	CD69	rs10844682	12:8747028-10747028	1727	Brain_Caudate_basal_ganglia	1.90982e-58	5.1677e-49	3.69569e-10	1	2.89311e-12	2.89311e-12	rs4514480	0.148244	ENSG00000111788.10	RP11-22B23.1
Subclinical Hypothyroidism	13	XPA	rs10983700	9:96775173-98775173	1369	Esophagus_Muscularis	2.32219e-44	2.17237e-35	1.06897e-09	1	2.74897e-12	2.74897e-12	rs12685723	0.134805	ENSG00000228376.3	GAS2L1P2
TPOAb levels	29	CD69	rs10844682	12:8747028-10747028	1227	Small_Intestine_Terminal_Ileum	1.74575e-34	4.59059e-25	3.8029e-10	1	2.70635e-12	2.70635e-12	rs1549428	0.243825	ENSG00000111788.10	RP11-22B23.1
TPOAb levels	29	CD69	rs10844682	12:8747028-10747028	1482	Stomach	4.27561e-89	1.71503e-79	2.49303e-10	1	2.66138e-12	2.66138e-12	rs4514480	0.336052	ENSG00000111788.10	RP11-22B23.1
Subclinical Hypothyroidism	14	ABO	rs10901251	9:132250742-134250742	1531	Testis	4.47217e-48	2.37609e-39	1.88215e-09	1	2.66033e-12	2.66033e-12	rs28648812	0.17947	ENSG00000196363.9	WDR5
Subclinical Hypothyroidism	14	ABO	rs10901251	9:132250742-134250742	1151	Whole_Blood	2.76206e-77	1.46761e-68	1.88202e-09	1	2.65487e-12	2.65487e-12	rs28519070	0.95361	ENSG00000148296.6	SURF6
Subclinical Hypothyroidism	14	ABO	rs10901251	9:132250742-134250742	1228	Breast_Mammary_Tissue	4.53033e-54	2.36157e-45	1.91836e-09	1	2.52353e-12	2.52353e-12	rs11243858	0.108929	ENSG00000125485.17	DDX31
Subclinical Hypothyroidism	14	ABO	rs10901251	9:132250742-134250742	1811	Esophagus_Muscularis	7.68693e-82	3.92458e-73	1.95866e-09	1	2.50549e-12	2.50549e-12	rs11243845	0.26045	ENSG00000125485.17	DDX31
Subclinical Hypothyroidism	14	ABO	rs10901251	9:132250742-134250742	1985	Nerve_Tibial	5.72275e-67	3.04049e-58	1.88218e-09	1	2.43071e-12	2.43071e-12	rs10435975	0.180187	ENSG00000125485.17	DDX31
Subclinical Hypothyroidism	14	ABO	rs10901251	9:132250742-134250742	1469	Adipose_Subcutaneous	9.34041e-68	4.9618e-59	1.88246e-09	1	2.3232e-12	2.3232e-12	rs1179038	0.938059	ENSG00000148290.9	SURF1
TPOAb levels	29	CD69	rs10844682	12:8747028-10747028	2733	Testis	9.0767e-73	5.68478e-63	1.59667e-10	1	2.16584e-12	2.16584e-12	rs11050701	0.258367	ENSG00000256673.1	RP11-599J14.2
FT4	4	TRH	rs2670899	3:128972212-130972212	1125	Skin_Not_Sun_Exposed_Suprapubic	1.63e-62	6.9e-54	2.37e-09	1	2.13e-12	2.13e-12	rs7427154	0.14523	ENSG00000270773.1	RP13-685P2.7
TPOAb levels	29	CD69	rs10844682	12:8747028-10747028	2780	Thyroid	1.92942e-139	1.21307e-129	1.59053e-10	1	1.91303e-12	1.91303e-12	rs10771464	0.495473	ENSG00000111788.10	RP11-22B23.1
TPOAb levels	29	CD69	rs10844682	12:8747028-10747028	1735	Brain_Cerebellum	3.79204e-59	1.35345e-49	2.80176e-10	1	1.89826e-12	1.89826e-12	rs1549428	0.197237	ENSG00000111788.10	RP11-22B23.1
TPOAb levels	29	CD69	rs10844682	12:8747028-10747028	2720	Artery_Tibial	1.22048e-158	7.67269e-149	1.59068e-10	1	1.89655e-12	1.89655e-12	rs10771464	0.478406	ENSG00000111788.10	RP11-22B23.1
Subclinical Hyperthyroidism	4	IGFBP5	rs6754506	2:215749927-217749927	989	Skin_Sun_Exposed_Lower_leg	1.42645e-54	7.10782e-45	2.00687e-10	1	1.88999e-12	1.88999e-12	rs4987039	0.991723	ENSG00000260804.3	LINC01963
TPOAb positivity	24	CD69	rs10844638	12:8735800-10735800	1816	Heart_Left_Ventricle	1.28138e-86	8.2586e-78	1.55158e-09	1	1.85978e-12	1.85978e-12	rs12231872	0.998251	ENSG00000172322.13	CLEC12A
Subclinical Hyperthyroidism	4	IGFBP5	rs6754506	2:215749927-217749927	844	Skin_Not_Sun_Exposed_Suprapubic	1.79657e-63	8.95209e-54	2.00687e-10	1	1.8465e-12	1.8465e-12	rs4987039	0.933524	ENSG00000260804.3	LINC01963
TPOAb levels	29	CD69	rs10844682	12:8747028-10747028	1529	Brain_Cerebellar_Hemisphere	2.14913e-55	7.6483e-46	2.80994e-10	1	1.81763e-12	1.81763e-12	rs1549428	0.224084	ENSG00000111788.10	RP11-22B23.1
Subclinical Hypothyroidism	13	XPA	rs10983700	9:96775173-98775173	1145	Breast_Mammary_Tissue	2.02009e-37	1.88905e-28	1.06937e-09	1	1.78565e-12	1.78565e-12	rs6586	0.229294	ENSG00000136932.13	TRMO
TPOAb levels	29	CD69	rs10844682	12:8747028-10747028	2683	Esophagus_Muscularis	3.51047e-117	2.20548e-107	1.5917e-10	1	1.66691e-12	1.66691e-12	rs4514480	0.316503	ENSG00000111788.10	RP11-22B23.1
TPOAb levels	29	CD69	rs10844682	12:8747028-10747028	1920	Colon_Transverse	4.46925e-84	2.8014e-74	1.59537e-10	1	1.66452e-12	1.66452e-12	rs4514480	0.312193	ENSG00000111788.10	RP11-22B23.1
TPOAb levels	29	CD69	rs10844682	12:8747028-10747028	1048	Prostate	1.58846e-46	9.95699e-37	1.59533e-10	1	1.65852e-12	1.65852e-12	rs4514480	0.30009	ENSG00000111788.10	RP11-22B23.1
TPOAb levels	29	CD69	rs10844682	12:8747028-10747028	1188	Artery_Coronary	5.14117e-40	3.2279e-30	1.59273e-10	1	1.631e-12	1.631e-12	rs4514480	0.195535	ENSG00000111788.10	RP11-22B23.1
TPOAb levels	29	CD69	rs10844682	12:8747028-10747028	2713	Muscle_Skeletal	2.25654e-184	9.23823e-175	2.44261e-10	1	1.62458e-12	1.62458e-12	rs1549428	0.305457	ENSG00000111788.10	RP11-22B23.1
TPOAb levels	29	CD69	rs10844682	12:8747028-10747028	2182	Artery_Aorta	1.54819e-93	9.72655e-84	1.59171e-10	1	1.60344e-12	1.60344e-12	rs4514480	0.29428	ENSG00000111788.10	RP11-22B23.1
TPOAb levels	29	CD69	rs10844682	12:8747028-10747028	1028	Brain_Spinal_cord_cervical_c-1	2.32372e-36	1.44629e-26	1.60667e-10	1	1.59207e-12	1.59207e-12	rs10771464	0.265026	ENSG00000111788.10	RP11-22B23.1
TPOAb positivity	18	RNASET2	rs2757039	6:165956865-167956865	240	Heart_Atrial_Appendage	1.32514e-27	4.68299e-14	2.82969e-14	1	1.5636e-12	1.5636e-12	rs2285148	0.131317	ENSG00000026297.15	RNASET2
TPOAb levels	29	CD69	rs10844682	12:8747028-10747028	1639	Brain_Cortex	8.50809e-58	3.95234e-48	2.15267e-10	1	1.54903e-12	1.54903e-12	rs1549428	0.17018	ENSG00000111788.10	RP11-22B23.1
TPOAb levels	29	CD69	rs10844682	12:8747028-10747028	1388	Brain_Putamen_basal_ganglia	2.67071e-49	1.28039e-39	2.08585e-10	1	1.49984e-12	1.49984e-12	rs1549428	0.16451	ENSG00000111788.10	RP11-22B23.1
TPOAb levels	29	CD69	rs10844682	12:8747028-10747028	1433	Adrenal_Gland	1.79679e-52	1.12896e-42	1.59154e-10	1	1.4157e-12	1.4157e-12	rs7960104	0.427899	ENSG00000111788.10	RP11-22B23.1
TPOAb levels	29	CD69	rs10844682	12:8747028-10747028	1267	Brain_Hippocampus	2.91636e-40	1.68965e-30	1.72601e-10	1	1.40972e-12	1.40972e-12	rs4514480	0.175081	ENSG00000111788.10	RP11-22B23.1
TPOAb positivity	33	GPR174	rs5912761	23:78123604-80123604	1145	Lung	1.34074e-37	1.72218e-16	7.78512e-22	1	1.37233e-12	1.37233e-12	rs5912861	0.328476	ENSG00000078596.10	ITM2A
TPOAb levels	29	CD69	rs10844682	12:8747028-10747028	761	Brain_Substantia_nigra	4.8191e-33	2.34088e-23	2.05867e-10	1	1.33456e-12	1.33456e-12	rs1549428	0.222814	ENSG00000111788.10	RP11-22B23.1
TPOAb levels	29	CD69	rs10844682	12:8747028-10747028	1448	Pituitary	1.12057e-64	6.97612e-55	1.6063e-10	1	1.33104e-12	1.33104e-12	rs10771464	0.174769	ENSG00000111788.10	RP11-22B23.1
Subclinical Hypothyroidism	13	XPA	rs10983700	9:96775173-98775173	1577	Artery_Tibial	1.74662e-42	1.6339e-33	1.06899e-09	1	1.2865e-12	1.2865e-12	rs2987207	0.313597	ENSG00000196312.12	MFSD14C
TPOAb positivity	32	C1QTNF6	rs229527	22:36185445-38185445	550	Adrenal_Gland	5.21811e-26	1.05857e-16	4.9294e-10	1	1.27394e-12	1.27394e-12	rs1984737	0.186413	ENSG00000100350.14	FOXRED2
TPOAb levels	29	CD69	rs10844682	12:8747028-10747028	772	Minor_Salivary_Gland	6.02135e-36	3.5343e-26	1.70369e-10	1	1.15126e-12	1.15126e-12	rs1549428	0.150894	ENSG00000111788.10	RP11-22B23.1
TPOAb levels	29	CD69	rs10844682	12:8747028-10747028	1071	Brain_Amygdala	2.03777e-40	1.19886e-30	1.69976e-10	1	1.14249e-12	1.14249e-12	rs1549428	0.204319	ENSG00000111788.10	RP11-22B23.1
TPOAb levels	29	CD69	rs10844682	12:8747028-10747028	1430	Brain_Hypothalamus	1.65871e-42	1.04132e-32	1.59289e-10	1	1.12879e-12	1.12879e-12	rs1549428	0.173831	ENSG00000111788.10	RP11-22B23.1
TPOAb levels	29	CD69	rs10844682	12:8747028-10747028	2712	Skin_Not_Sun_Exposed_Suprapubic	2.37782e-113	1.49498e-103	1.59053e-10	1	1.07566e-12	1.07566e-12	rs75931502	0.241342	ENSG00000111788.10	RP11-22B23.1
TPOAb levels	29	CD69	rs10844682	12:8747028-10747028	1916	Brain_Nucleus_accumbens_basal_ganglia	2.13018e-56	1.32589e-46	1.6066e-10	1	1.04228e-12	1.04228e-12	rs1549428	0.222369	ENSG00000111788.10	RP11-22B23.1
TPOAb levels	29	CD69	rs10844682	12:8747028-10747028	2699	Lung	1.60285e-123	1.00775e-113	1.59053e-10	1	1.0421e-12	1.0421e-12	rs1549428	0.315463	ENSG00000111788.10	RP11-22B23.1
TPOAb levels	29	CD69	rs10844682	12:8747028-10747028	2055	Colon_Sigmoid	2.94749e-98	1.85177e-88	1.59171e-10	1	1.03393e-12	1.03393e-12	rs1549428	0.286641	ENSG00000111788.10	RP11-22B23.1
TPOAb levels	29	CD69	rs10844682	12:8747028-10747028	1917	Spleen	8.84071e-67	5.55063e-57	1.59274e-10	1	1.02807e-12	1.02807e-12	rs1549428	0.325268	ENSG00000111788.10	RP11-22B23.1
TPOAb levels	29	CD69	rs10844682	12:8747028-10747028	3058	Skin_Sun_Exposed_Lower_leg	2.03771e-120	1.28092e-110	1.59082e-10	1	1.02266e-12	1.02266e-12	rs75931502	0.208358	ENSG00000111788.10	RP11-22B23.1
TPOAb levels	21	RNASET2	rs2757039	6:165956865-167956865	240	Heart_Atrial_Appendage	5.24349e-31	4.68299e-14	1.11969e-17	1	1.02245e-12	1.02245e-12	rs6941355	0.148361	ENSG00000026297.15	RNASET2
TPOAb positivity	24	CD69	rs10844638	12:8735800-10735800	917	Liver	1.07335e-58	2.49258e-49	4.30617e-10	1	8.85041e-13	8.85041e-13	rs1549427	0.215814	ENSG00000111788.10	RP11-22B23.1
TPOAb positivity	24	CD69	rs10844638	12:8735800-10735800	956	Brain_Anterior_cingulate_cortex_BA24	6.58249e-39	1.5343e-29	4.29022e-10	1	8.81659e-13	8.81659e-13	rs1549427	0.111115	ENSG00000111788.10	RP11-22B23.1
TPOAb positivity	24	CD69	rs10844638	12:8735800-10735800	1492	Pancreas	1.42918e-103	3.73612e-94	3.82532e-10	1	8.12497e-13	8.12497e-13	rs1549427	0.235887	ENSG00000111788.10	RP11-22B23.1
TPOAb positivity	32	C1QTNF6	rs229527	22:36185445-38185445	1878	Whole_Blood	1.24622e-135	2.5282e-126	4.92928e-10	1	8.05765e-13	8.05765e-13	rs4821673	0.250235	ENSG00000100079.6	LGALS2
Subclinical Hyperthyroidism	4	IGFBP5	rs6754506	2:215749927-217749927	723	Testis	1.94786e-36	2.28717e-26	8.51646e-11	1	8.03474e-13	8.03474e-13	rs4987039	0.99611	ENSG00000260804.3	LINC01963
TPOAb positivity	24	CD69	rs10844638	12:8735800-10735800	1727	Brain_Caudate_basal_ganglia	2.21329e-58	5.1677e-49	4.28293e-10	1	7.86552e-13	7.86552e-13	rs1549428	0.13723	ENSG00000111788.10	RP11-22B23.1
TPOAb positivity	14	H2BC13	rs74868707	6:26727538-28727538	3075	Artery_Aorta	2.93718e-71	1.92191e-55	1.52827e-16	1	7.73388e-13	7.73388e-13	rs1225715	0.432549	ENSG00000216901.1	ZNF603P
TPOAb positivity	33	GPR174	rs5912761	23:78123604-80123604	651	Colon_Sigmoid	1.57602e-32	8.59147e-13	1.8344e-20	1	7.47382e-13	7.47382e-13	rs5912774	0.531609	ENSG00000078596.10	ITM2A
TPOAb levels	38	GPR174	rs5912761	23:78123604-80123604	651	Colon_Sigmoid	2.30821e-32	8.59147e-13	2.68663e-20	1	7.45331e-13	7.45331e-13	rs5912774	0.548216	ENSG00000078596.10	ITM2A
TPOAb positivity	24	CD69	rs10844638	12:8735800-10735800	2662	Esophagus_Mucosa	1.54044e-59	1.24014e-49	1.24215e-10	1	7.36395e-13	7.36395e-13	rs7139147	0.547012	ENSG00000245648.1	RP11-277P12.20
TPOAb positivity	24	CD69	rs10844638	12:8735800-10735800	2733	Testis	7.0641e-73	5.68478e-63	1.24263e-10	1	7.1319e-13	7.1319e-13	rs11050701	0.493035	ENSG00000256673.1	RP11-599J14.2
Subclinical Hypothyroidism	2	VAV3	rs1075564	1:106865371-108865371	803	Nerve_Tibial	5.83444e-28	1.22887e-15	4.74781e-13	1	6.55847e-13	6.55847e-13	rs79748332	0.904474	ENSG00000134215.15	VAV3
Subclinical Hyperthyroidism	6	PDE8B	rs12515498	5:76244147-78244147	1339	Thyroid	1.92678e-97	6.05074e-87	3.18437e-11	1	5.92566e-13	5.92566e-13	rs10213867	0.334433	ENSG00000113231.13	PDE8B
Subclinical Hyperthyroidism	5	TNS1	rs714862	2:216374703-218374703	792	Cells_Cultured_fibroblasts	4.54284e-58	8.43824e-49	5.38364e-10	1	5.89786e-13	5.89786e-13	rs11677953	0.55106	ENSG00000261338.2	RP11-378A13.1
TPOAb positivity	24	CD69	rs10844638	12:8735800-10735800	1226	Small_Intestine_Terminal_Ileum	1.45412e-34	4.59059e-25	3.16761e-10	1	5.8385e-13	5.8385e-13	rs1549428	0.250429	ENSG00000111788.10	RP11-22B23.1
TPOAb levels	29	CD69	rs10844682	12:8747028-10747028	1938	Breast_Mammary_Tissue	5.82865e-82	3.45618e-72	1.68644e-10	1	5.6354e-13	5.6354e-13	rs12231872	0.999999	ENSG00000172322.13	CLEC12A
TPOAb levels	29	CD69	rs10844682	12:8747028-10747028	2171	Esophagus_Gastroesophageal_Junction	4.45719e-85	2.79845e-75	1.59273e-10	1	5.32227e-13	5.32227e-13	rs12231872	1	ENSG00000172322.13	CLEC12A
TPOAb levels	29	CD69	rs10844682	12:8747028-10747028	2193	Heart_Atrial_Appendage	2.35472e-75	1.47926e-65	1.59183e-10	1	5.31925e-13	5.31925e-13	rs12231872	0.999997	ENSG00000172322.13	CLEC12A
TPOAb levels	29	CD69	rs10844682	12:8747028-10747028	2959	Whole_Blood	4.62005e-222	2.90273e-212	1.59162e-10	1	5.31855e-13	5.31855e-13	rs12231872	1	ENSG00000172322.13	CLEC12A
TPOAb levels	29	CD69	rs10844682	12:8747028-10747028	3158	Adipose_Subcutaneous	3.69978e-142	2.3261e-132	1.59055e-10	1	5.31496e-13	5.31496e-13	rs12231872	1	ENSG00000172322.13	CLEC12A
TPOAb levels	29	CD69	rs10844682	12:8747028-10747028	2521	Adipose_Visceral_Omentum	1.60636e-98	1.00996e-88	1.59053e-10	1	5.31492e-13	5.31492e-13	rs12231872	0.999996	ENSG00000172322.13	CLEC12A
TPOAb levels	29	CD69	rs10844682	12:8747028-10747028	3063	Nerve_Tibial	3.34468e-152	2.10287e-142	1.59053e-10	1	5.3149e-13	5.3149e-13	rs12231872	1	ENSG00000172322.13	CLEC12A
TPOAb positivity	24	CD69	rs10844638	12:8735800-10735800	2699	Muscle_Skeletal	2.75655e-184	9.23823e-175	2.98385e-10	1	5.27078e-13	5.27078e-13	rs1549428	0.305946	ENSG00000111788.10	RP11-22B23.1
TPOAb positivity	33	GPR174	rs5912761	23:78123604-80123604	717	Breast_Mammary_Tissue	1.71908e-40	1.94038e-29	8.8595e-12	1	5.00874e-13	5.00874e-13	rs113286856	0.1168	ENSG00000187325.4	TAF9B
TPOAb positivity	33	GPR174	rs5912761	23:78123604-80123604	985	Muscle_Skeletal	1.09947e-28	1.24129e-17	8.85751e-12	1	4.9887e-13	4.9887e-13	rs113286856	0.0303819	ENSG00000187325.4	TAF9B
TPOAb positivity	24	CD69	rs10844638	12:8735800-10735800	1481	Stomach	3.187e-89	1.71503e-79	1.85828e-10	1	3.96712e-13	3.96712e-13	rs1549427	0.238523	ENSG00000111788.10	RP11-22B23.1
TPOAb positivity	24	CD69	rs10844638	12:8735800-10735800	1735	Brain_Cerebellum	2.36869e-59	1.35345e-49	1.75011e-10	1	3.05169e-13	3.05169e-13	rs1549428	0.203867	ENSG00000111788.10	RP11-22B23.1
TPOAb positivity	24	CD69	rs10844638	12:8735800-10735800	1529	Brain_Cerebellar_Hemisphere	1.33904e-55	7.6483e-46	1.75077e-10	1	3.00539e-13	3.00539e-13	rs1549428	0.224625	ENSG00000111788.10	RP11-22B23.1
TPOAb positivity	24	CD69	rs10844638	12:8735800-10735800	2781	Thyroid	1.50682e-139	1.21307e-129	1.24215e-10	1	2.97955e-13	2.97955e-13	rs10771464	0.327598	ENSG00000111788.10	RP11-22B23.1
TPOAb positivity	24	CD69	rs10844638	12:8735800-10735800	2716	Artery_Tibial	9.53091e-159	7.67269e-149	1.24219e-10	1	2.97712e-13	2.97712e-13	rs10771464	0.313824	ENSG00000111788.10	RP11-22B23.1
Subclinical Hypothyroidism	13	XPA	rs10983700	9:96775173-98775173	2151	Thyroid	4.85033e-85	4.55198e-75	1.06554e-10	1	2.7866e-13	2.7866e-13	rs6478025	0.197145	ENSG00000203279.3	RP11-498P14.5
Subclinical Hyperthyroidism	11	DET1	rs12148331	15:87566850-89566850	285	Spleen	3.93202e-62	6.48987e-14	6.0587e-49	1	2.75749e-13	2.75749e-13	rs8023483	0.936525	ENSG00000140543.14	DET1
TPOAb positivity	24	CD69	rs10844638	12:8735800-10735800	1027	Brain_Spinal_cord_cervical_c-1	1.7974e-36	1.44629e-26	1.24277e-10	1	2.68668e-13	2.68668e-13	rs10743636	0.178556	ENSG00000111788.10	RP11-22B23.1
TPOAb positivity	24	CD69	rs10844638	12:8735800-10735800	1636	Brain_Cortex	5.7729e-58	3.95234e-48	1.46063e-10	1	2.66156e-13	2.66156e-13	rs1549428	0.178773	ENSG00000111788.10	RP11-22B23.1
TPOAb positivity	24	CD69	rs10844638	12:8735800-10735800	1188	Artery_Coronary	4.00983e-40	3.2279e-30	1.24224e-10	1	2.6577e-13	2.6577e-13	rs1549427	0.132845	ENSG00000111788.10	RP11-22B23.1
TPOAb positivity	24	CD69	rs10844638	12:8735800-10735800	2680	Esophagus_Muscularis	2.73961e-117	2.20548e-107	1.24218e-10	1	2.58894e-13	2.58894e-13	rs1549427	0.225736	ENSG00000111788.10	RP11-22B23.1
TPOAb positivity	24	CD69	rs10844638	12:8735800-10735800	1919	Colon_Transverse	3.48139e-84	2.8014e-74	1.24273e-10	1	2.57594e-13	2.57594e-13	rs1549427	0.223049	ENSG00000111788.10	RP11-22B23.1
TPOAb positivity	24	CD69	rs10844638	12:8735800-10735800	1048	Prostate	1.23721e-46	9.95699e-37	1.24256e-10	1	2.56752e-13	2.56752e-13	rs1549427	0.214306	ENSG00000111788.10	RP11-22B23.1
TPOAb positivity	24	CD69	rs10844638	12:8735800-10735800	1388	Brain_Putamen_basal_ganglia	1.83452e-49	1.28039e-39	1.43278e-10	1	2.55071e-13	2.55071e-13	rs1549428	0.176758	ENSG00000111788.10	RP11-22B23.1
TPOAb positivity	24	CD69	rs10844638	12:8735800-10735800	2180	Artery_Aorta	1.20831e-93	9.72655e-84	1.24228e-10	1	2.54547e-13	2.54547e-13	rs1549427	0.205356	ENSG00000111788.10	RP11-22B23.1
TPOAb positivity	24	CD69	rs10844638	12:8735800-10735800	761	Brain_Substantia_nigra	3.46277e-33	2.34088e-23	1.47926e-10	1	2.54144e-13	2.54144e-13	rs1549428	0.223649	ENSG00000111788.10	RP11-22B23.1
Overt Hyperthyroidism	6	DET1	rs28687418	15:87572631-89572631	289	Spleen	8.61968e-32	6.48987e-14	1.32817e-18	1	2.46639e-13	2.46639e-13	rs8023483	0.474142	ENSG00000140543.14	DET1
TPOAb positivity	24	CD69	rs10844638	12:8735800-10735800	1266	Brain_Hippocampus	2.2328e-40	1.68965e-30	1.32145e-10	1	2.46639e-13	2.46639e-13	rs1549428	0.117183	ENSG00000111788.10	RP11-22B23.1
Subclinical Hypothyroidism	5	TNS1	rs9636273	2:216375091-218375091	392	Brain_Hypothalamus	1.09357e-38	5.16801e-29	2.11603e-10	1	2.45311e-13	2.45311e-13	rs10932766	0.321536	ENSG00000261338.2	RP11-378A13.1
TPOAb positivity	24	CD69	rs10844638	12:8735800-10735800	1448	Pituitary	8.66821e-65	6.97612e-55	1.24255e-10	1	2.40997e-13	2.40997e-13	rs10743636	0.109753	ENSG00000111788.10	RP11-22B23.1
TPOAb positivity	24	CD69	rs10844638	12:8735800-10735800	1071	Brain_Amygdala	1.61118e-40	1.19886e-30	1.34393e-10	1	2.35891e-13	2.35891e-13	rs1549428	0.208136	ENSG00000111788.10	RP11-22B23.1
TPOAb positivity	24	CD69	rs10844638	12:8735800-10735800	772	Minor_Salivary_Gland	4.75378e-36	3.5343e-26	1.34504e-10	1	2.35801e-13	2.35801e-13	rs1549428	0.154721	ENSG00000111788.10	RP11-22B23.1
TPOAb positivity	24	CD69	rs10844638	12:8735800-10735800	1433	Adrenal_Gland	1.40238e-52	1.12896e-42	1.24218e-10	1	2.29499e-13	2.29499e-13	rs7960104	0.377761	ENSG00000111788.10	RP11-22B23.1
Subclinical Hyperthyroidism	5	TNS1	rs714862	2:216374703-218374703	1203	Skin_Sun_Exposed_Lower_leg	1.2473e-89	6.21517e-80	2.00687e-10	1	2.22119e-13	2.22119e-13	rs3731859	0.206328	ENSG00000261338.2	RP11-378A13.1
TPOAb positivity	24	CD69	rs10844638	12:8735800-10735800	1430	Brain_Hypothalamus	1.29375e-42	1.04132e-32	1.24242e-10	1	2.21321e-13	2.21321e-13	rs1549428	0.183953	ENSG00000111788.10	RP11-22B23.1
Subclinical Hyperthyroidism	5	TNS1	rs714862	2:216374703-218374703	945	Skin_Not_Sun_Exposed_Suprapubic	1.31805e-65	6.56769e-56	2.00687e-10	1	2.20937e-13	2.20937e-13	rs12999734	0.327941	ENSG00000261338.2	RP11-378A13.1
TPOAb positivity	24	CD69	rs10844638	12:8735800-10735800	2695	Lung	1.25178e-123	1.00775e-113	1.24215e-10	1	2.18295e-13	2.18295e-13	rs1549428	0.312863	ENSG00000111788.10	RP11-22B23.1
TPOAb positivity	24	CD69	rs10844638	12:8735800-10735800	1917	Spleen	6.89537e-67	5.55063e-57	1.24227e-10	1	2.16665e-13	2.16665e-13	rs1549428	0.320225	ENSG00000111788.10	RP11-22B23.1
TPOAb positivity	24	CD69	rs10844638	12:8735800-10735800	2053	Colon_Sigmoid	2.30041e-98	1.85177e-88	1.24228e-10	1	2.16276e-13	2.16276e-13	rs1549428	0.284499	ENSG00000111788.10	RP11-22B23.1
TPOAb positivity	24	CD69	rs10844638	12:8735800-10735800	2698	Skin_Not_Sun_Exposed_Suprapubic	1.857e-113	1.49498e-103	1.24215e-10	1	2.14158e-13	2.14158e-13	rs75931502	0.274278	ENSG00000111788.10	RP11-22B23.1
TPOAb positivity	24	CD69	rs10844638	12:8735800-10735800	1916	Brain_Nucleus_accumbens_basal_ganglia	1.64777e-56	1.32589e-46	1.24277e-10	1	2.13552e-13	2.13552e-13	rs1549428	0.223329	ENSG00000111788.10	RP11-22B23.1
TPOAb positivity	24	CD69	rs10844638	12:8735800-10735800	3049	Skin_Sun_Exposed_Lower_leg	1.59116e-120	1.28092e-110	1.2422e-10	1	2.12117e-13	2.12117e-13	rs75931502	0.227259	ENSG00000111788.10	RP11-22B23.1
Subclinical Hypothyroidism	2	VAV3	rs1075564	1:106865371-108865371	749	Adipose_Visceral_Omentum	6.56109e-27	2.91379e-15	2.25174e-12	1	2.09994e-13	2.09994e-13	rs74399981	0.28246	ENSG00000134215.15	VAV3
Subclinical Hyperthyroidism	10	CEP128	rs2215981	14:79978623-81978623	782	Thyroid	9.28551e-90	1.68786e-79	5.50135e-11	1	1.85978e-13	1.85978e-13	rs13353125	0.0469852	ENSG00000259167.2	NMNAT1P1
TPOAb positivity	15	GPX6	rs9393917	6:27487231-29487231	4417	Adipose_Subcutaneous	2.42611e-77	1.58752e-61	1.52824e-16	1	1.66242e-13	1.66242e-13	rs2531806	0.999153	ENSG00000187987.9	ZSCAN23
TPOAb positivity	14	H2BC13	rs74868707	6:26727538-28727538	3757	Adipose_Subcutaneous	2.42611e-77	1.58752e-61	1.52824e-16	1	1.66242e-13	1.66242e-13	rs2531806	0.999153	ENSG00000187987.9	ZSCAN23
TPOAb positivity	24	CD69	rs10844638	12:8735800-10735800	1936	Breast_Mammary_Tissue	4.56116e-82	3.45618e-72	1.31971e-10	1	1.58093e-13	1.58093e-13	rs12231872	0.999999	ENSG00000172322.13	CLEC12A
TPOAb levels	29	CD69	rs10844682	12:8747028-10747028	2663	Esophagus_Mucosa	1.97251e-59	1.24014e-49	1.59055e-10	1	1.53916e-13	1.53916e-13	rs7139147	0.669142	ENSG00000245648.1	RP11-277P12.20
TPOAb positivity	24	CD69	rs10844638	12:8735800-10735800	2167	Esophagus_Gastroesophageal_Junction	3.47635e-85	2.79845e-75	1.24224e-10	1	1.48812e-13	1.48812e-13	rs12231872	1	ENSG00000172322.13	CLEC12A
TPOAb positivity	24	CD69	rs10844638	12:8735800-10735800	2190	Heart_Atrial_Appendage	1.83756e-75	1.47926e-65	1.24221e-10	1	1.48809e-13	1.48809e-13	rs12231872	0.999997	ENSG00000172322.13	CLEC12A
TPOAb positivity	24	CD69	rs10844638	12:8735800-10735800	2952	Whole_Blood	3.60582e-222	2.90273e-212	1.24221e-10	1	1.48809e-13	1.48809e-13	rs12231872	1	ENSG00000172322.13	CLEC12A
TPOAb positivity	24	CD69	rs10844638	12:8735800-10735800	2521	Adipose_Visceral_Omentum	1.25452e-98	1.00996e-88	1.24215e-10	1	1.48802e-13	1.48802e-13	rs12231872	0.999996	ENSG00000172322.13	CLEC12A
TPOAb positivity	24	CD69	rs10844638	12:8735800-10735800	3156	Adipose_Subcutaneous	2.88938e-142	2.3261e-132	1.24215e-10	1	1.48802e-13	1.48802e-13	rs12231872	1	ENSG00000172322.13	CLEC12A
TPOAb positivity	24	CD69	rs10844638	12:8735800-10735800	3060	Nerve_Tibial	2.61209e-152	2.10287e-142	1.24215e-10	1	1.48802e-13	1.48802e-13	rs12231872	1	ENSG00000172322.13	CLEC12A
Subclinical Hyperthyroidism	6	PDE8B	rs12515498	5:76244147-78244147	902	Artery_Tibial	1.6115e-29	1.85284e-19	8.69745e-11	1	1.32203e-13	1.32203e-13	rs17682153	0.448153	ENSG00000164251.4	F2RL1
TPOAb levels	19	GPX6	rs9393917	6:27487231-29487231	4417	Adipose_Subcutaneous	2.59445e-78	1.58752e-61	1.63427e-17	1	1.29569e-13	1.29569e-13	rs2531806	0.999822	ENSG00000187987.9	ZSCAN23
FT4	4	TRH	rs2670899	3:128972212-130972212	1599	Testis	1.46e-54	3.81e-44	3.82e-11	1	1.2e-13	1.2e-13	rs72978655	0.271577	ENSG00000183624.13	HMCES
TPOAb levels	3	FCRL3	rs7522061	1:156698600-158698600	750	Adipose_Subcutaneous	3.49717e-36	2.0317e-25	1.7213e-11	1	1.1654e-13	1.1654e-13	rs6675810	0.999941	ENSG00000163554.12	SPTA1
TPOAb positivity	33	GPR174	rs5912761	23:78123604-80123604	609	Pituitary	1.49466e-29	3.4847e-14	4.28921e-16	1	9.63642e-14	9.63642e-14	rs12557751	0.976961	ENSG00000078596.10	ITM2A
Subclinical Hyperthyroidism	6	PDE8B	rs12515498	5:76244147-78244147	779	Lung	1.63402e-97	1.88129e-87	8.68563e-11	1	9.62586e-14	9.62586e-14	rs250750	0.954839	ENSG00000181104.6	F2R
Subclinical Hyperthyroidism	5	TNS1	rs714862	2:216374703-218374703	1053	Testis	4.25371e-75	4.99469e-65	8.51646e-11	1	9.42793e-14	9.42793e-14	rs10932766	0.957833	ENSG00000179921.14	GPBAR1
TPOAb levels	38	GPR174	rs5912761	23:78123604-80123604	609	Pituitary	1.4209e-30	3.4847e-14	4.07753e-17	1	9.41498e-14	9.41498e-14	rs12557751	0.999988	ENSG00000078596.10	ITM2A
Subclinical Hyperthyroidism	12	MAF	rs58722186	16:78717694-80717694	157	Lung	9.08796e-66	7.96587e-43	1.14086e-23	1	9.24037e-14	9.24037e-14	rs17767491	0.935078	ENSG00000261390.5	MAFTRR
TPOAb positivity	15	GPX6	rs9393917	6:27487231-29487231	3732	Colon_Transverse	1.39989e-47	9.16003e-32	1.52826e-16	1	4.0936e-14	4.0936e-14	rs1225715	0.147415	ENSG00000216901.1	ZNF603P
Subclinical Hyperthyroidism	12	MAF	rs58722186	16:78717694-80717694	142	Breast_Mammary_Tissue	2.0338e-71	1.78269e-48	1.14086e-23	1	2.32365e-14	2.32365e-14	rs17767491	0.776887	ENSG00000261390.5	MAFTRR
TPOAb levels	3	FCRL3	rs7522061	1:156698600-158698600	1357	Whole_Blood	2.12805e-80	1.23631e-69	1.72129e-11	1	2.05627e-14	2.05627e-14	rs1581997	0.280943	ENSG00000143297.18	FCRL5
TPOAb levels	21	RNASET2	rs2757039	6:165956865-167956865	352	Adrenal_Gland	6.698e-32	1.40264e-15	4.7753e-17	1	1.54081e-14	1.54081e-14	rs12213801	0.364222	ENSG00000213066.11	FGFR1OP
TPOAb positivity	18	RNASET2	rs2757039	6:165956865-167956865	352	Adrenal_Gland	1.11754e-28	1.40264e-15	7.96743e-14	1	1.50065e-14	1.50065e-14	rs13210649	0.211938	ENSG00000213066.11	FGFR1OP
TPOAb levels	3	FCRL3	rs7522061	1:156698600-158698600	536	Thyroid	4.74979e-102	2.66057e-91	1.78525e-11	1	1.23454e-14	1.23454e-14	rs72700743	0.824087	ENSG00000132694.18	ARHGEF11
Subclinical Hyperthyroidism	12	MAF	rs58722186	16:78717694-80717694	198	Colon_Transverse	4.31659e-75	3.78362e-52	1.14086e-23	1	1.15827e-14	1.15827e-14	rs17689455	0.499052	ENSG00000261390.5	MAFTRR
TPOAb levels	38	GPR174	rs5912761	23:78123604-80123604	991	Esophagus_Gastroesophageal_Junction	4.99278e-37	6.03321e-16	8.27549e-22	1	1.13036e-14	1.13036e-14	rs2411971	0.12614	ENSG00000078596.10	ITM2A
TPOAb positivity	33	GPR174	rs5912761	23:78123604-80123604	991	Esophagus_Gastroesophageal_Junction	4.69693e-37	6.03321e-16	7.78512e-22	1	1.0986e-14	1.0986e-14	rs5912800	0.0371623	ENSG00000078596.10	ITM2A
TPOAb levels	19	GPX6	rs9393917	6:27487231-29487231	4261	Skin_Sun_Exposed_Lower_leg	8.45033e-73	5.17069e-56	1.63427e-17	1	9.30697e-15	9.30697e-15	rs3131090	0.999756	ENSG00000204713.10	TRIM27
TPOAb levels	19	GPX6	rs9393917	6:27487231-29487231	3732	Colon_Transverse	1.497e-48	9.16003e-32	1.63427e-17	1	8.12304e-15	8.12304e-15	rs9368565	0.197945	ENSG00000216901.1	ZNF603P
TPOAb positivity	18	RNASET2	rs2757039	6:165956865-167956865	703	Adipose_Subcutaneous	4.44792e-37	3.18868e-23	1.39491e-14	1	6.42444e-15	6.42444e-15	rs444210	0.936315	ENSG00000026297.15	RNASET2
Subclinical Hyperthyroidism	12	MAF	rs58722186	16:78717694-80717694	481	Esophagus_Mucosa	1.45887e-66	1.27875e-43	1.14086e-23	1	5.04294e-15	5.04294e-15	rs17767491	0.612591	ENSG00000261390.5	MAFTRR
TPOAb levels	21	RNASET2	rs2757039	6:165956865-167956865	703	Adipose_Subcutaneous	2.0361e-40	3.18868e-23	6.38541e-18	1	4.73139e-15	4.73139e-15	rs444210	0.940517	ENSG00000026297.15	RNASET2
Subclinical Hypothyroidism	2	VAV3	rs1075564	1:106865371-108865371	551	Muscle_Skeletal	5.27568e-54	1.91557e-42	2.7541e-12	1	4.47132e-15	4.47132e-15	rs2232015	0.350736	ENSG00000198890.7	PRMT6
TPOAb levels	38	GPR174	rs5912761	23:78123604-80123604	985	Skin_Not_Sun_Exposed_Suprapubic	1.93964e-35	1.29706e-20	1.49541e-15	1	4.43517e-15	4.43517e-15	rs5959981	0.24289	ENSG00000187325.4	TAF9B
Subclinical Hypothyroidism	2	VAV3	rs1075564	1:106865371-108865371	1338	Whole_Blood	2.82102e-63	7.23763e-51	3.89771e-13	1	2.24074e-15	2.24074e-15	rs547364	0.6649	ENSG00000085491.15	SLC25A24
TPOAb positivity	33	GPR174	rs5912761	23:78123604-80123604	1118	Artery_Aorta	1.95938e-45	4.83789e-30	4.05007e-16	1	1.87709e-15	1.87709e-15	rs4826062	0.0493606	ENSG00000187325.4	TAF9B
TPOAb positivity	14	H2BC13	rs74868707	6:26727538-28727538	3267	Esophagus_Mucosa	6.07998e-73	3.97841e-57	1.52824e-16	1	1.44793e-15	1.44793e-15	rs4713178	0.490258	ENSG00000204713.10	TRIM27
TPOAb positivity	14	H2BC13	rs74868707	6:26727538-28727538	2883	Breast_Mammary_Tissue	1.1043e-57	7.22586e-42	1.52827e-16	1	1.36404e-15	1.36404e-15	rs4713058	0.477639	ENSG00000241549.8	GUSBP2
TPOAb positivity	14	H2BC13	rs74868707	6:26727538-28727538	3521	Skin_Sun_Exposed_Lower_leg	9.21542e-83	6.03004e-67	1.52825e-16	1	1.18711e-15	1.18711e-15	rs9366675	0.427918	ENSG00000241549.8	GUSBP2
TPOAb positivity	14	H2BC13	rs74868707	6:26727538-28727538	3382	Skin_Not_Sun_Exposed_Suprapubic	5.77748e-84	3.78045e-68	1.52825e-16	1	1.00777e-15	1.00777e-15	rs4713058	0.931147	ENSG00000241549.8	GUSBP2
TPOAb positivity	14	H2BC13	rs74868707	6:26727538-28727538	3261	Lung	3.51054e-84	2.29707e-68	1.52827e-16	1	1.00011e-15	1.00011e-15	rs4713058	0.978208	ENSG00000241549.8	GUSBP2
TPOAb positivity	14	H2BC13	rs74868707	6:26727538-28727538	1915	Prostate	1.50393e-46	9.84068e-31	1.52828e-16	1	9.99698e-16	9.99698e-16	rs4713058	0.983838	ENSG00000241549.8	GUSBP2
TPOAb positivity	2	FCRL3	rs7522061	1:156698600-158698600	750	Adipose_Subcutaneous	4.99487e-38	2.0317e-25	2.45847e-13	1	9.47854e-16	9.47854e-16	rs6675810	0.991068	ENSG00000163554.12	SPTA1
TPOAb positivity	33	GPR174	rs5912761	23:78123604-80123604	985	Skin_Not_Sun_Exposed_Suprapubic	1.30639e-36	1.29706e-20	1.00719e-16	1	8.98518e-16	8.98518e-16	rs5959981	0.324128	ENSG00000187325.4	TAF9B
Subclinical Hypothyroidism	2	VAV3	rs1075564	1:106865371-108865371	920	Adipose_Subcutaneous	2.52723e-41	5.57819e-29	4.53055e-13	1	8.9027e-16	8.9027e-16	rs1578471	0.292708	ENSG00000226822.2	RP11-356N1.2
Subclinical Hypothyroidism	2	VAV3	rs1075564	1:106865371-108865371	1148	Lung	4.44204e-39	1.13974e-26	3.89743e-13	1	7.59893e-16	7.59893e-16	rs1578471	0.292252	ENSG00000226822.2	RP11-356N1.2
Subclinical Hyperthyroidism	12	MAF	rs58722186	16:78717694-80717694	146	Esophagus_Muscularis	1.15912e-79	1.016e-56	1.14086e-23	1	7.3931e-16	7.3931e-16	rs4404082	0.531178	ENSG00000261390.5	MAFTRR
TPOAb positivity	2	FCRL3	rs7522061	1:156698600-158698600	536	Thyroid	6.84537e-104	2.66057e-91	2.5729e-13	1	5.87632e-16	5.87632e-16	rs72700743	0.852757	ENSG00000132694.18	ARHGEF11
Subclinical Hyperthyroidism	12	MAF	rs58722186	16:78717694-80717694	151	Artery_Tibial	4.68861e-93	4.10971e-70	1.14086e-23	1	5.65666e-16	5.65666e-16	rs4340340	0.638555	ENSG00000261390.5	MAFTRR
Subclinical Hyperthyroidism	12	MAF	rs58722186	16:78717694-80717694	340	Nerve_Tibial	6.5494e-86	5.74075e-63	1.14086e-23	1	5.25806e-16	5.25806e-16	rs4340340	0.3885	ENSG00000261390.5	MAFTRR
Subclinical Hyperthyroidism	12	MAF	rs58722186	16:78717694-80717694	302	Testis	6.34478e-101	5.5614e-78	1.14086e-23	1	4.83202e-16	4.83202e-16	rs4340340	0.99528	ENSG00000261390.5	MAFTRR
Subclinical Hyperthyroidism	12	MAF	rs58722186	16:78717694-80717694	238	Adipose_Subcutaneous	4.89966e-93	4.2947e-70	1.14086e-23	1	4.73952e-16	4.73952e-16	rs4340340	0.77017	ENSG00000261390.5	MAFTRR
Subclinical Hyperthyroidism	12	MAF	rs58722186	16:78717694-80717694	924	Skin_Sun_Exposed_Lower_leg	2.5718e-166	2.25426e-143	1.14086e-23	1	4.56043e-16	4.56043e-16	rs4340340	0.846545	ENSG00000261390.5	MAFTRR
Subclinical Hyperthyroidism	12	MAF	rs58722186	16:78717694-80717694	154	Adipose_Visceral_Omentum	5.16413e-80	4.52651e-57	1.14086e-23	1	4.42512e-16	4.42512e-16	rs4340340	0.496445	ENSG00000261390.5	MAFTRR
TPOAb positivity	6	CTLA4	rs231770	2:202864430-204864430	442	Adipose_Subcutaneous	1.84355e-33	8.43178e-16	2.18643e-18	1	4.34281e-16	4.34281e-16	rs2162606	0.999985	ENSG00000138380.17	CARF
TPOAb levels	8	CTLA4	rs926169	2:202858029-204858029	455	Adipose_Subcutaneous	9.41211e-34	8.21962e-16	1.14508e-18	1	4.23349e-16	4.23349e-16	rs2162606	0.999996	ENSG00000138380.17	CARF
TPOAb positivity	2	FCRL3	rs7522061	1:156698600-158698600	1357	Whole_Blood	3.03943e-82	1.23631e-69	2.45847e-13	1	3.77098e-16	3.77098e-16	rs1581997	0.267207	ENSG00000143297.18	FCRL5
Subclinical Hyperthyroidism	12	MAF	rs58722186	16:78717694-80717694	131	Adrenal_Gland	3.92685e-70	3.442e-47	1.14086e-23	1	3.47446e-16	3.47446e-16	rs4340340	0.392896	ENSG00000261390.5	MAFTRR
TPOAb positivity	14	H2BC13	rs74868707	6:26727538-28727538	1817	Ovary	4.51597e-40	3.28922e-27	1.37296e-13	1	3.38173e-16	3.38173e-16	rs766092	0.0187158	ENSG00000124613.8	ZNF391
Subclinical Hyperthyroidism	12	MAF	rs58722186	16:78717694-80717694	607	Thyroid	3.431e-81	3.00738e-58	1.14086e-23	1	3.22828e-16	3.22828e-16	rs7196490	0.67227	ENSG00000261390.5	MAFTRR
Subclinical Hyperthyroidism	11	DET1	rs12148331	15:87566850-89566850	490	Esophagus_Mucosa	3.09931e-52	1.41872e-39	2.18458e-13	1	3.18975e-16	3.18975e-16	rs12101521	0.972828	ENSG00000261478.1	RP11-429B14.4
TPOAb positivity	15	GPX6	rs9393917	6:27487231-29487231	4261	Skin_Sun_Exposed_Lower_leg	7.90211e-72	5.17069e-56	1.52825e-16	1	2.76946e-16	2.76946e-16	rs3131090	0.861361	ENSG00000204713.10	TRIM27
Subclinical Hyperthyroidism	11	DET1	rs12148331	15:87566850-89566850	610	Skin_Sun_Exposed_Lower_leg	2.32807e-33	1.06568e-20	2.18458e-13	1	2.7397e-16	2.7397e-16	rs2072266	0.14156	ENSG00000140521.12	POLG
TPOAb positivity	18	RNASET2	rs2757039	6:165956865-167956865	584	Artery_Tibial	3.97433e-31	7.9948e-18	4.97115e-14	1	1.86229e-16	1.86229e-16	rs6921588	0.171975	ENSG00000026297.15	RNASET2
TPOAb positivity	14	H2BC13	rs74868707	6:26727538-28727538	3991	Thyroid	5.40309e-96	2.15259e-79	2.51004e-17	1	1.65513e-16	1.65513e-16	rs4713058	0.931344	ENSG00000241549.8	GUSBP2
Subclinical Hypothyroidism	13	XPA	rs10983700	9:96775173-98775173	1583	Cells_Cultured_fibroblasts	1.02746e-76	3.09574e-61	3.31895e-16	1	1.44176e-16	1.44176e-16	rs10984862	0.999536	ENSG00000095380.10	NANS
Subclinical Hypothyroidism	4	IGFBP5	rs6754292	2:215749861-217749861	686	Thyroid	9.10761e-93	3.20287e-79	2.84358e-14	1	1.42696e-16	1.42696e-16	rs4987039	0.994827	ENSG00000260804.3	LINC01963
TPOAb levels	38	GPR174	rs5912761	23:78123604-80123604	1118	Artery_Aorta	1.96796e-46	4.83789e-30	4.0678e-17	1	1.38633e-16	1.38633e-16	rs57379802	0.06326	ENSG00000187325.4	TAF9B
TPOAb levels	21	RNASET2	rs2757039	6:165956865-167956865	584	Artery_Tibial	3.13889e-34	7.9948e-18	3.92616e-17	1	1.08289e-16	1.08289e-16	rs6921588	0.295825	ENSG00000026297.15	RNASET2
TPOAb positivity	15	GPX6	rs9393917	6:27487231-29487231	4759	Cells_Cultured_fibroblasts	2.49229e-80	1.79857e-64	1.38571e-16	1	5.9281e-17	5.9281e-17	rs1150686	0.213518	ENSG00000216901.1	ZNF603P
TPOAb positivity	18	RNASET2	rs2757039	6:165956865-167956865	618	Testis	1.20311e-45	5.29321e-32	2.27294e-14	1	5.63799e-17	5.63799e-17	rs1854859	0.999991	ENSG00000231720.1	RP11-568A7.3
Subclinical Hyperthyroidism	11	DET1	rs12148331	15:87566850-89566850	443	Esophagus_Gastroesophageal_Junction	3.11104e-67	7.07403e-19	4.39783e-49	1	3.84635e-17	3.84635e-17	rs8023483	0.89618	ENSG00000140543.14	DET1
Subclinical Hypothyroidism	5	TNS1	rs9636273	2:216375091-218375091	1030	Thyroid	7.44379e-96	2.61776e-82	2.84358e-14	1	3.23069e-17	3.23069e-17	rs12999734	0.528419	ENSG00000261338.2	RP11-378A13.1
TPOAb positivity	15	GPX6	rs9393917	6:27487231-29487231	4003	Skin_Not_Sun_Exposed_Suprapubic	3.83215e-80	2.50754e-64	1.52825e-16	1	2.21822e-17	2.21822e-17	rs381808	0.486126	ENSG00000204713.10	TRIM27
TPOAb positivity	18	RNASET2	rs2757039	6:165956865-167956865	513	Brain_Nucleus_accumbens_basal_ganglia	2.13427e-35	1.13514e-21	1.88018e-14	1	2.01348e-17	2.01348e-17	rs9364333	0.177346	ENSG00000203688.4	RP11-351J23.1
Overt Hyperthyroidism	6	DET1	rs28687418	15:87572631-89572631	456	Esophagus_Gastroesophageal_Junction	2.55325e-37	7.07403e-19	3.60934e-19	1	1.93516e-17	1.93516e-17	rs9920066	0.381644	ENSG00000140543.14	DET1
TPOAb positivity	15	GPX6	rs9393917	6:27487231-29487231	3760	Esophagus_Mucosa	4.17428e-79	2.73142e-63	1.52824e-16	1	1.88705e-17	1.88705e-17	rs381808	0.54186	ENSG00000204713.10	TRIM27
TPOAb positivity	33	GPR174	rs5912761	23:78123604-80123604	928	Spleen	3.46602e-35	7.27188e-18	4.76634e-18	1	1.61041e-17	1.61041e-17	rs619427	0.519481	ENSG00000078596.10	ITM2A
TPOAb positivity	14	H2BC13	rs74868707	6:26727538-28727538	1911	Small_Intestine_Terminal_Ileum	8.57693e-40	5.61179e-24	1.52838e-16	1	1.60297e-17	1.60297e-17	rs213240	0.538166	ENSG00000216901.1	ZNF603P
TPOAb levels	38	GPR174	rs5912761	23:78123604-80123604	928	Spleen	1.65624e-36	7.27188e-18	2.2776e-19	1	7.62559e-18	7.62559e-18	rs5912861	0.999676	ENSG00000078596.10	ITM2A
FT4	4	TRH	rs2670899	3:128972212-130972212	1031	Brain_Cerebellum	3.08e-61	1.66e-47	1.86e-14	1	7.3e-18	7.3e-18	rs57173421	0.0567847	ENSG00000228252.9	COL6A4P2
TPOAb positivity	3	VANGL2	rs16832016	1:159454048-161454048	1737	Skin_Sun_Exposed_Lower_leg	6.17717e-130	8.04692e-116	7.67644e-15	1	6.90583e-18	6.90583e-18	rs11587021	0.999999	ENSG00000272668.1	RP11-190A12.8
Overt Hyperthyroidism	6	DET1	rs28687418	15:87572631-89572631	599	Colon_Sigmoid	2.43768e-40	1.36216e-19	1.78957e-21	1	5.33464e-18	5.33464e-18	rs8037127	0.933932	ENSG00000140543.14	DET1
Subclinical Hyperthyroidism	11	DET1	rs12148331	15:87566850-89566850	593	Colon_Sigmoid	2.52791e-72	1.36216e-19	1.85581e-53	1	5.11563e-18	5.11563e-18	rs8037127	0.992545	ENSG00000140543.14	DET1
TPOAb levels	4	VANGL2	rs16832016	1:159454048-161454048	1737	Skin_Sun_Exposed_Lower_leg	7.08363e-130	8.04692e-116	8.8029e-15	1	4.35682e-18	4.35682e-18	rs11587021	0.999999	ENSG00000272668.1	RP11-190A12.8
FT4	4	TRH	rs2670899	3:128972212-130972212	1668	Nerve_Tibial	2.49e-70	2.04e-54	1.23e-16	1	3.36e-18	3.36e-18	rs60960425	0.491383	ENSG00000251474.6	RPL32P3
TPOAb levels	21	RNASET2	rs2757039	6:165956865-167956865	513	Brain_Nucleus_accumbens_basal_ganglia	8.88543e-39	1.13514e-21	7.8276e-18	1	1.74183e-18	1.74183e-18	rs444210	0.92689	ENSG00000026297.15	RNASET2
FT4	4	TRH	rs2670899	3:128972212-130972212	1066	Muscle_Skeletal	2.1e-46	1.71e-30	1.23e-16	1	1.71e-18	1.71e-18	rs35580429	0.292083	ENSG00000163913.11	IFT122
TPOAb levels	38	GPR174	rs5912761	23:78123604-80123604	858	Pancreas	2.08285e-43	8.94786e-29	2.32776e-15	1	1.63374e-18	1.63374e-18	rs12392563	0.877493	ENSG00000078596.10	ITM2A
TPOAb positivity	15	GPX6	rs9393917	6:27487231-29487231	4535	Artery_Tibial	4.29152e-99	2.80812e-83	1.52825e-16	1	1.39368e-18	1.39368e-18	rs10946930	0.320261	ENSG00000124613.8	ZNF391
TPOAb levels	19	GPX6	rs9393917	6:27487231-29487231	3760	Esophagus_Mucosa	4.46389e-80	2.73142e-63	1.63427e-17	1	1.11049e-18	1.11049e-18	rs3131090	0.49207	ENSG00000204713.10	TRIM27
TPOAb positivity	15	GPX6	rs9393917	6:27487231-29487231	3774	Whole_Blood	1.97203e-65	1.29037e-49	1.52827e-16	1	9.01696e-19	9.01696e-19	rs9257402	0.249884	ENSG00000204713.10	TRIM27
TPOAb positivity	14	H2BC13	rs74868707	6:26727538-28727538	2938	Whole_Blood	7.88125e-88	5.15699e-72	1.52827e-16	1	7.80616e-19	7.80616e-19	rs13213200	0.349492	ENSG00000186470.13	BTN3A2
TPOAb levels	19	GPX6	rs9393917	6:27487231-29487231	4003	Skin_Not_Sun_Exposed_Suprapubic	4.09801e-81	2.50754e-64	1.63427e-17	1	7.6119e-19	7.6119e-19	rs381808	0.469555	ENSG00000204713.10	TRIM27
Subclinical Hypothyroidism	13	XPA	rs10983700	9:96775173-98775173	1009	Adipose_Visceral_Omentum	3.78936e-42	1.14174e-26	3.31895e-16	1	3.9717e-19	3.9717e-19	rs2987207	0.331315	ENSG00000196312.12	MFSD14C
TPOAb positivity	14	H2BC13	rs74868707	6:26727538-28727538	3802	Artery_Tibial	2.71942e-125	1.77943e-109	1.52825e-16	1	3.69261e-19	3.69261e-19	rs4504471	0.0369139	ENSG00000124613.8	ZNF391
TPOAb positivity	14	H2BC13	rs74868707	6:26727538-28727538	2216	Spleen	5.24045e-50	3.42901e-34	1.52827e-16	1	3.66739e-19	3.66739e-19	rs766092	0.066814	ENSG00000124613.8	ZNF391
TPOAb positivity	14	H2BC13	rs74868707	6:26727538-28727538	3029	Colon_Transverse	2.93437e-69	1.92008e-53	1.52826e-16	1	3.43241e-19	3.43241e-19	rs1022517	0.0834649	ENSG00000124613.8	ZNF391
TPOAb positivity	33	GPR174	rs5912761	23:78123604-80123604	1063	Skin_Sun_Exposed_Lower_leg	6.22975e-45	1.77699e-28	3.5058e-17	1	3.40755e-19	3.40755e-19	rs1736533	0.61821	ENSG00000078596.10	ITM2A
FT4	4	TRH	rs2670899	3:128972212-130972212	1428	Esophagus_Mucosa	5.15e-54	4.01e-38	1.28e-16	1	3.1e-19	3.1e-19	rs2669865	0.373103	ENSG00000114670.13	NEK11
TPOAb positivity	14	H2BC13	rs74868707	6:26727538-28727538	3763	Cells_Cultured_fibroblasts	5.43203e-110	3.92004e-94	1.38571e-16	1	2.94398e-19	2.94398e-19	rs9461378	0.0275883	ENSG00000124613.8	ZNF391
TPOAb positivity	33	GPR174	rs5912761	23:78123604-80123604	858	Pancreas	1.20312e-44	8.94786e-29	1.34459e-16	1	2.54309e-19	2.54309e-19	rs12392563	0.888758	ENSG00000078596.10	ITM2A
TPOAb levels	38	GPR174	rs5912761	23:78123604-80123604	1063	Skin_Sun_Exposed_Lower_leg	6.3327e-45	1.77699e-28	3.56373e-17	1	2.22878e-19	2.22878e-19	rs1736533	0.756431	ENSG00000078596.10	ITM2A
TPOAb levels	19	GPX6	rs9393917	6:27487231-29487231	4759	Cells_Cultured_fibroblasts	2.93139e-81	1.79857e-64	1.62985e-17	1	1.88758e-19	1.88758e-19	rs1150686	0.237374	ENSG00000216901.1	ZNF603P
FT4	4	TRH	rs2670899	3:128972212-130972212	1127	Breast_Mammary_Tissue	3.78e-46	9.47e-31	3.99e-16	1	1.54e-19	1.54e-19	rs12495527	0.286971	ENSG00000228252.9	COL6A4P2
FT4	4	TRH	rs2670899	3:128972212-130972212	672	Adrenal_Gland	1.28e-52	6.71e-37	1.91e-16	1	7.47e-20	7.47e-20	rs11720599	0.0524686	ENSG00000249846.6	LINC02021
FT4	4	TRH	rs2670899	3:128972212-130972212	612	Brain_Hippocampus	8.51e-38	6.95e-22	1.23e-16	1	7.4e-20	7.4e-20	rs13059321	0.233272	ENSG00000228252.9	COL6A4P2
FT4	4	TRH	rs2670899	3:128972212-130972212	766	Brain_Cortex	8.21e-37	6.65e-21	1.23e-16	1	7.08e-20	7.08e-20	rs13059321	0.216905	ENSG00000228252.9	COL6A4P2
FT4	4	TRH	rs2670899	3:128972212-130972212	1367	Skin_Sun_Exposed_Lower_leg	3.37e-81	5.14e-65	6.56e-17	1	5.94e-20	5.94e-20	rs7427154	0.138107	ENSG00000270773.1	RP13-685P2.7
FT4	4	TRH	rs2670899	3:128972212-130972212	1299	Whole_Blood	7.95e-61	6.49e-45	1.23e-16	1	5.29e-20	5.29e-20	rs10934906	0.569679	ENSG00000251287.8	ALG1L2
FT4	4	TRH	rs2670899	3:128972212-130972212	961	Brain_Cerebellar_Hemisphere	3.92e-44	2.93e-28	1.34e-16	1	5.24e-20	5.24e-20	rs57173421	0.0602235	ENSG00000228252.9	COL6A4P2
FT4	4	TRH	rs2670899	3:128972212-130972212	1107	Esophagus_Gastroesophageal_Junction	2.49e-59	1.94e-43	1.28e-16	1	5e-20	5e-20	rs12495527	0.118554	ENSG00000228252.9	COL6A4P2
TPOAb levels	19	GPX6	rs9393917	6:27487231-29487231	3774	Whole_Blood	2.10883e-66	1.29037e-49	1.63428e-17	1	4.82182e-20	4.82182e-20	rs9257402	0.30465	ENSG00000204713.10	TRIM27
FT4	4	TRH	rs2670899	3:128972212-130972212	1123	Heart_Left_Ventricle	1.03e-62	8.42e-47	1.23e-16	1	4.81e-20	4.81e-20	rs11720599	0.0631287	ENSG00000249846.6	LINC02021
FT4	4	TRH	rs2670899	3:128972212-130972212	1259	Heart_Atrial_Appendage	7.49e-57	6.11e-41	1.23e-16	1	4.81e-20	4.81e-20	rs11720599	0.0562086	ENSG00000249846.6	LINC02021
FT4	4	TRH	rs2670899	3:128972212-130972212	1373	Artery_Aorta	5.49e-79	4.48e-63	1.23e-16	1	4.8e-20	4.8e-20	rs57173421	0.0606012	ENSG00000249846.6	LINC02021
FT4	4	TRH	rs2670899	3:128972212-130972212	1046	Pituitary	3.65e-56	2.98e-40	1.23e-16	1	4.79e-20	4.79e-20	rs12233436	0.0523356	ENSG00000249846.6	LINC02021
FT4	4	TRH	rs2670899	3:128972212-130972212	1563	Adipose_Subcutaneous	6.24e-51	5.09e-35	1.23e-16	1	4.79e-20	4.79e-20	rs12495527	0.113117	ENSG00000249846.6	LINC02021
FT4	4	TRH	rs2670899	3:128972212-130972212	1030	Colon_Sigmoid	4.93e-58	4.03e-42	1.23e-16	1	4.75e-20	4.75e-20	rs12495527	0.143289	ENSG00000228252.9	COL6A4P2
FT4	4	TRH	rs2670899	3:128972212-130972212	1243	Adipose_Visceral_Omentum	5.43e-54	4.43e-38	1.23e-16	1	4.75e-20	4.75e-20	rs12495527	0.324471	ENSG00000228252.9	COL6A4P2
FT4	4	TRH	rs2670899	3:128972212-130972212	1852	Thyroid	7.81e-106	6.37e-90	1.23e-16	1	4.64e-20	4.64e-20	rs12495527	0.502457	ENSG00000228252.9	COL6A4P2
FT4	4	TRH	rs2670899	3:128972212-130972212	1217	Colon_Transverse	2.47e-58	2.01e-42	1.23e-16	1	4.57e-20	4.57e-20	rs12495527	0.506598	ENSG00000228252.9	COL6A4P2
FT4	4	TRH	rs2670899	3:128972212-130972212	1418	Lung	1.43e-68	1.17e-52	1.23e-16	1	4.51e-20	4.51e-20	rs2587960	0.580988	ENSG00000228252.9	COL6A4P2
FT4	4	TRH	rs2670899	3:128972212-130972212	1549	Artery_Tibial	4.92e-93	4.02e-77	1.23e-16	1	4.48e-20	4.48e-20	rs2587975	0.758631	ENSG00000228252.9	COL6A4P2
TPOAb positivity	15	GPX6	rs9393917	6:27487231-29487231	4885	Thyroid	5.64828e-84	2.25028e-67	2.51004e-17	1	2.65349e-20	2.65349e-20	rs4713135	0.954263	ENSG00000182477.5	OR2B8P
FT4	4	TRH	rs2670899	3:128972212-130972212	1417	Cells_Cultured_fibroblasts	5.56e-91	8.68e-75	6.4e-17	1	2.52e-20	2.52e-20	rs11720599	0.113714	ENSG00000249846.6	LINC02021
FT4	4	TRH	rs2670899	3:128972212-130972212	1536	Esophagus_Muscularis	5.21e-85	8.14e-69	6.4e-17	1	2.5e-20	2.5e-20	rs12495527	0.128191	ENSG00000228252.9	COL6A4P2
Subclinical Hyperthyroidism	12	MAF	rs58722186	16:78717694-80717694	796	Skin_Not_Sun_Exposed_Suprapubic	1.75276e-169	1.53635e-146	1.14086e-23	1	1.50006e-20	1.50006e-20	rs16951359	0.62459	ENSG00000260876.5	LINC01229
TPOAb levels	19	GPX6	rs9393917	6:27487231-29487231	4535	Artery_Tibial	4.58925e-100	2.80812e-83	1.63427e-17	1	1.46398e-20	1.46398e-20	rs10946930	0.860221	ENSG00000124613.8	ZNF391
TPOAb levels	19	GPX6	rs9393917	6:27487231-29487231	4885	Thyroid	3.65515e-84	2.25028e-67	1.62431e-17	1	1.39672e-20	1.39672e-20	rs4713135	0.685252	ENSG00000182477.5	OR2B8P
TPOAb levels	21	RNASET2	rs2757039	6:165956865-167956865	618	Testis	4.53416e-49	5.29321e-32	8.56599e-18	1	1.3055e-20	1.3055e-20	rs1854859	0.999992	ENSG00000231720.1	RP11-568A7.3
Subclinical Hyperthyroidism	11	DET1	rs12148331	15:87566850-89566850	857	Cells_Cultured_fibroblasts	1.14472e-81	7.34371e-23	1.55878e-59	1	6.21119e-21	6.21119e-21	rs12148331	0.408325	ENSG00000140543.14	DET1
Overt Hyperthyroidism	6	DET1	rs28687418	15:87572631-89572631	874	Cells_Cultured_fibroblasts	1.3876e-47	7.34371e-23	1.8895e-25	1	5.56438e-21	5.56438e-21	rs28687418	0.327861	ENSG00000140543.14	DET1
Overt Hyperthyroidism	6	DET1	rs28687418	15:87572631-89572631	769	Adipose_Subcutaneous	2.45781e-43	8.99263e-26	2.73314e-18	1	5.1987e-21	5.1987e-21	rs2246900	0.516657	ENSG00000140521.12	POLG
TPOAb positivity	33	GPR174	rs5912761	23:78123604-80123604	1077	Colon_Transverse	1.7194e-43	2.20858e-22	7.78512e-22	1	2.7496e-21	2.7496e-21	rs6652682	0.0700676	ENSG00000078596.10	ITM2A
TPOAb levels	38	GPR174	rs5912761	23:78123604-80123604	1077	Colon_Transverse	1.82771e-43	2.20858e-22	8.27549e-22	1	2.7166e-21	2.7166e-21	rs2411971	0.0746553	ENSG00000078596.10	ITM2A
TPOAb levels	38	GPR174	rs5912761	23:78123604-80123604	1320	Esophagus_Mucosa	5.65257e-43	6.83048e-22	8.27551e-22	1	1.76691e-21	1.76691e-21	rs2411971	0.13994	ENSG00000078596.10	ITM2A
TPOAb positivity	33	GPR174	rs5912761	23:78123604-80123604	1320	Esophagus_Mucosa	5.31765e-43	6.83048e-22	7.78518e-22	1	1.72799e-21	1.72799e-21	rs5912779	0.0376146	ENSG00000078596.10	ITM2A
TPOAb positivity	33	GPR174	rs5912761	23:78123604-80123604	1015	Heart_Atrial_Appendage	1.64433e-43	4.83854e-25	3.39839e-19	1	9.35732e-22	9.35732e-22	rs1751138	0.356347	ENSG00000078596.10	ITM2A
Overt Hyperthyroidism	6	DET1	rs28687418	15:87572631-89572631	421	Whole_Blood	7.3089e-50	4.0387e-29	1.80972e-21	1	4.62744e-22	4.62744e-22	rs4932399	0.727189	ENSG00000172183.14	ISG20
Overt Hyperthyroidism	6	DET1	rs28687418	15:87572631-89572631	614	Thyroid	6.66607e-45	3.66e-26	1.82133e-19	1	4.50443e-22	4.50443e-22	rs176647	0.998982	ENSG00000255571.8	MIR9-3HG
TPOAb levels	38	GPR174	rs5912761	23:78123604-80123604	1015	Heart_Atrial_Appendage	6.77055e-44	4.83854e-25	1.39929e-19	1	2.26368e-22	2.26368e-22	rs1751138	0.290236	ENSG00000078596.10	ITM2A
TPOAb positivity	33	GPR174	rs5912761	23:78123604-80123604	1542	Artery_Tibial	9.72679e-76	2.7831e-55	3.49495e-21	1	1.90899e-22	1.90899e-22	rs113286856	0.0356174	ENSG00000187325.4	TAF9B
TPOAb positivity	33	GPR174	rs5912761	23:78123604-80123604	1082	Adipose_Subcutaneous	1.04031e-64	3.8815e-44	2.68018e-21	1	1.48344e-22	1.48344e-22	rs5959989	0.0743781	ENSG00000187325.4	TAF9B
TPOAb levels	38	GPR174	rs5912761	23:78123604-80123604	1542	Artery_Tibial	1.03835e-75	2.7831e-55	3.73089e-21	1	5.6282e-23	5.6282e-23	rs113286856	0.035052	ENSG00000187325.4	TAF9B
TPOAb levels	38	GPR174	rs5912761	23:78123604-80123604	1082	Adipose_Subcutaneous	1.2072e-64	3.8815e-44	3.11015e-21	1	4.74077e-23	4.74077e-23	rs5959989	0.0747027	ENSG00000187325.4	TAF9B
TPOAb positivity	33	GPR174	rs5912761	23:78123604-80123604	928	Adipose_Visceral_Omentum	2.06322e-46	2.64975e-25	7.78645e-22	1	4.62731e-23	4.62731e-23	rs113286856	0.0241189	ENSG00000187325.4	TAF9B
TPOAb positivity	33	GPR174	rs5912761	23:78123604-80123604	1513	Cells_Cultured_fibroblasts	1.19765e-73	1.43702e-52	8.33427e-22	1	4.49933e-23	4.49933e-23	rs2132226	0.0201613	ENSG00000187325.4	TAF9B
TPOAb positivity	33	GPR174	rs5912761	23:78123604-80123604	1983	Nerve_Tibial	8.11046e-64	1.04179e-42	7.78512e-22	1	4.26052e-23	4.26052e-23	rs2132226	0.0183321	ENSG00000187325.4	TAF9B
Subclinical Hypothyroidism	13	XPA	rs10983700	9:96775173-98775173	1495	Esophagus_Mucosa	8.67353e-63	2.33867e-27	3.70874e-36	1	4.11281e-23	4.11281e-23	rs10983700	0.664712	ENSG00000178919.8	FOXE1
TPOAb positivity	33	GPR174	rs5912761	23:78123604-80123604	1833	Thyroid	2.73612e-57	3.85834e-36	7.09145e-22	1	2.71668e-23	2.71668e-23	rs113286856	0.033086	ENSG00000187325.4	TAF9B
TPOAb levels	38	GPR174	rs5912761	23:78123604-80123604	928	Adipose_Visceral_Omentum	2.2008e-46	2.64975e-25	8.30569e-22	1	1.62524e-23	1.62524e-23	rs2411971	0.031703	ENSG00000147138.1	GPR174
Subclinical Hyperthyroidism	11	DET1	rs12148331	15:87566850-89566850	362	Brain_Cortex	3.03623e-49	1.82521e-24	1.6635e-25	1	1.38213e-23	1.38213e-23	rs12911632	0.999983	ENSG00000181026.14	AEN
TPOAb levels	38	GPR174	rs5912761	23:78123604-80123604	1513	Cells_Cultured_fibroblasts	1.26678e-73	1.43702e-52	8.81536e-22	1	1.31575e-23	1.31575e-23	rs2132226	0.0211438	ENSG00000187325.4	TAF9B
TPOAb levels	38	GPR174	rs5912761	23:78123604-80123604	1983	Nerve_Tibial	8.62129e-64	1.04179e-42	8.27547e-22	1	1.24318e-23	1.24318e-23	rs2132226	0.0193637	ENSG00000187325.4	TAF9B
TPOAb levels	4	VANGL2	rs16832016	1:159454048-161454048	1534	Skin_Not_Sun_Exposed_Suprapubic	3.23719e-115	1.58565e-95	2.04155e-20	1	1.01042e-23	1.01042e-23	rs11587021	1	ENSG00000272668.1	RP11-190A12.8
TPOAb levels	38	GPR174	rs5912761	23:78123604-80123604	1833	Thyroid	2.67515e-57	3.85834e-36	6.93342e-22	1	7.62326e-24	7.62326e-24	rs1429591	0.0562119	ENSG00000122145.14	TBX22
TPOAb positivity	33	GPR174	rs5912761	23:78123604-80123604	1151	Testis	5.30924e-48	6.60987e-27	8.0323e-22	1	4.67399e-24	4.67399e-24	rs619427	0.567941	ENSG00000078596.10	ITM2A
TPOAb levels	4	VANGL2	rs16832016	1:159454048-161454048	1547	Thyroid	1.64439e-238	2.11364e-218	7.7799e-21	1	3.8505e-24	3.8505e-24	rs11587021	1	ENSG00000272668.1	RP11-190A12.8
TPOAb levels	4	VANGL2	rs16832016	1:159454048-161454048	1868	Whole_Blood	1.73874e-150	2.23492e-130	7.77989e-21	1	3.0522e-24	3.0522e-24	rs10797062	1	ENSG00000132681.16	ATP1A4
Subclinical Hypothyroidism	13	XPA	rs10983700	9:96775173-98775173	1360	Brain_Cortex	3.74978e-61	1.00436e-25	3.7335e-36	1	1.76882e-24	1.76882e-24	rs10983700	0.667019	ENSG00000136932.13	TRMO
TPOAb positivity	33	GPR174	rs5912761	23:78123604-80123604	1318	Esophagus_Muscularis	4.54481e-47	5.83686e-26	7.78639e-22	1	1.70106e-24	1.70106e-24	rs11266441	0.151213	ENSG00000078596.10	ITM2A
TPOAb positivity	33	GPR174	rs5912761	23:78123604-80123604	927	Stomach	7.39309e-59	9.49644e-38	7.78512e-22	1	1.53548e-24	1.53548e-24	rs5959339	0.523893	ENSG00000078596.10	ITM2A
TPOAb levels	38	GPR174	rs5912761	23:78123604-80123604	1318	Esophagus_Muscularis	4.84789e-47	5.83686e-26	8.30565e-22	1	1.28356e-24	1.28356e-24	rs11266441	0.149987	ENSG00000078596.10	ITM2A
TPOAb positivity	33	GPR174	rs5912761	23:78123604-80123604	1819	Whole_Blood	7.40955e-81	9.5177e-60	7.78502e-22	1	1.25367e-24	1.25367e-24	rs2056916	0.777369	ENSG00000078596.10	ITM2A
TPOAb levels	38	GPR174	rs5912761	23:78123604-80123604	1151	Testis	5.61094e-48	6.60987e-27	8.48873e-22	1	9.1202e-25	9.1202e-25	rs1751138	0.116175	ENSG00000078596.10	ITM2A
TPOAb levels	38	GPR174	rs5912761	23:78123604-80123604	1819	Whole_Blood	7.87636e-81	9.5177e-60	8.27548e-22	1	8.58212e-25	8.58212e-25	rs2056916	0.783631	ENSG00000078596.10	ITM2A
Subclinical Hyperthyroidism	5	TNS1	rs714862	2:216374703-218374703	392	Brain_Hypothalamus	3.56483e-50	5.16801e-29	6.89788e-22	1	7.84475e-25	7.84475e-25	rs10932766	0.30262	ENSG00000261338.2	RP11-378A13.1
TPOAb levels	38	GPR174	rs5912761	23:78123604-80123604	927	Stomach	7.85877e-59	9.49644e-38	8.27549e-22	1	5.7066e-25	5.7066e-25	rs5959339	0.497069	ENSG00000078596.10	ITM2A
Overt Hyperthyroidism	6	DET1	rs28687418	15:87572631-89572631	976	Nerve_Tibial	2.90874e-50	1.75473e-26	1.65765e-24	1	1.94762e-25	1.94762e-25	rs72763808	0.414129	ENSG00000140543.14	DET1
Subclinical Hyperthyroidism	11	DET1	rs12148331	15:87566850-89566850	756	Adipose_Subcutaneous	6.67063e-73	8.99263e-26	7.41788e-48	1	1.70793e-25	1.70793e-25	rs12900677	0.961182	ENSG00000172183.14	ISG20
Subclinical Hyperthyroidism	11	DET1	rs12148331	15:87566850-89566850	601	Thyroid	5.20051e-75	3.66e-26	1.42091e-49	1	8.35582e-26	8.35582e-26	rs8038512	0.430136	ENSG00000140543.14	DET1
Subclinical Hyperthyroidism	11	DET1	rs12148331	15:87566850-89566850	968	Nerve_Tibial	1.0686e-84	1.75473e-26	6.08983e-59	1	2.95939e-26	2.95939e-26	rs1348004	0.653727	ENSG00000140543.14	DET1
TPOAb positivity	3	VANGL2	rs16832016	1:159454048-161454048	1534	Skin_Not_Sun_Exposed_Suprapubic	1.53664e-118	1.58565e-95	9.6909e-24	1	8.71806e-27	8.71806e-27	rs11587021	1	ENSG00000272668.1	RP11-190A12.8
Overt Hyperthyroidism	6	DET1	rs28687418	15:87572631-89572631	626	Esophagus_Muscularis	6.1973e-58	1.46623e-34	4.2267e-24	1	8.21292e-27	8.21292e-27	rs2072266	0.418453	ENSG00000140521.12	POLG
TPOAb positivity	3	VANGL2	rs16832016	1:159454048-161454048	1547	Thyroid	1.58544e-241	2.11364e-218	7.50097e-24	1	6.74797e-27	6.74797e-27	rs11587021	1	ENSG00000272668.1	RP11-190A12.8
TPOAb positivity	3	VANGL2	rs16832016	1:159454048-161454048	1868	Whole_Blood	1.67641e-153	2.23492e-130	7.50097e-24	1	5.91076e-27	5.91076e-27	rs10797062	1	ENSG00000132681.16	ATP1A4
Subclinical Hyperthyroidism	4	IGFBP5	rs6754506	2:215749927-217749927	686	Thyroid	8.00705e-104	3.20287e-79	2.49996e-25	1	2.3586e-27	2.3586e-27	rs4987039	0.996166	ENSG00000260804.3	LINC01963
Overt Hyperthyroidism	6	DET1	rs28687418	15:87572631-89572631	1073	Artery_Tibial	6.94031e-69	3.58711e-44	1.93479e-25	1	5.63376e-28	5.63376e-28	rs2529927	0.420416	ENSG00000140521.12	POLG
Overt Hyperthyroidism	6	DET1	rs28687418	15:87572631-89572631	1004	Testis	1.90961e-93	1.01064e-68	1.8895e-25	1	4.73847e-28	4.73847e-28	rs1105693	1	ENSG00000260305.1	NTRK3-AS1
Subclinical Hyperthyroidism	5	TNS1	rs714862	2:216374703-218374703	1030	Thyroid	6.54429e-107	2.61776e-82	2.49996e-25	1	2.73727e-28	2.73727e-28	rs12999734	0.526154	ENSG00000261338.2	RP11-378A13.1
Subclinical Hyperthyroidism	11	DET1	rs12148331	15:87566850-89566850	421	Whole_Blood	7.50294e-82	4.0387e-29	1.85776e-53	1	2.07471e-28	2.07471e-28	rs8037127	0.99799	ENSG00000172183.14	ISG20
TPOAb levels	8	CTLA4	rs926169	2:202858029-204858029	707	Testis	2.31458e-64	6.11713e-32	3.78377e-33	1	1.38493e-29	1.38493e-29	rs231723	0.501067	ENSG00000163599.14	CTLA4
TPOAb positivity	6	CTLA4	rs231770	2:202864430-204864430	694	Testis	5.23986e-65	6.57221e-32	7.97275e-34	1	9.94691e-30	9.94691e-30	rs231723	0.427324	ENSG00000163599.14	CTLA4
Subclinical Hyperthyroidism	11	DET1	rs12148331	15:87566850-89566850	613	Esophagus_Muscularis	1.05369e-88	1.46623e-34	7.18641e-55	1	1.19875e-33	1.19875e-33	rs11633188	0.969322	ENSG00000140543.14	DET1
TPOAb levels	4	VANGL2	rs16832016	1:159454048-161454048	1385	Cells_Cultured_fibroblasts	1.98258e-150	8.06456e-119	2.45838e-32	1	1.21673e-35	1.21673e-35	rs11587021	1	ENSG00000272668.1	RP11-190A12.8
Subclinical Hypothyroidism	13	XPA	rs10983700	9:96775173-98775173	1407	Brain_Cerebellum	1.70302e-69	3.04531e-36	5.59228e-34	1	8.16456e-36	8.16456e-36	rs1877431	0.777245	ENSG00000136932.13	TRMO
Subclinical Hypothyroidism	13	XPA	rs10983700	9:96775173-98775173	1381	Skin_Sun_Exposed_Lower_leg	8.11156e-73	1.45049e-39	5.59228e-34	1	7.03957e-37	7.03957e-37	rs2987207	0.234534	ENSG00000196312.12	MFSD14C
TPOAb positivity	3	VANGL2	rs16832016	1:159454048-161454048	1385	Cells_Cultured_fibroblasts	1.60072e-152	8.06456e-119	1.98488e-34	1	1.78562e-37	1.78562e-37	rs11587021	1	ENSG00000272668.1	RP11-190A12.8
Subclinical Hypothyroidism	13	XPA	rs10983700	9:96775173-98775173	1704	Muscle_Skeletal	8.12522e-105	1.672e-69	4.85957e-36	1	7.22675e-39	7.22675e-39	rs7853349	0.290613	ENSG00000136932.13	TRMO
Subclinical Hypothyroidism	13	XPA	rs10983700	9:96775173-98775173	1729	Testis	4.77736e-107	1.28813e-71	3.70874e-36	1	5.3592e-39	5.3592e-39	rs6586	0.48798	ENSG00000136932.13	TRMO
Subclinical Hyperthyroidism	11	DET1	rs12148331	15:87566850-89566850	1060	Artery_Tibial	5.59261e-103	3.58711e-44	1.55908e-59	1	4.9789e-44	4.9789e-44	rs12148331	0.492487	ENSG00000140543.14	DET1
Subclinical Hyperthyroidism	11	DET1	rs12148331	15:87566850-89566850	1004	Testis	1.57537e-127	1.01064e-68	1.55878e-59	1	2.71264e-62	2.71264e-62	rs1105693	0.999857	ENSG00000260305.1	NTRK3-AS1
PP.H0.abf~PP.H3.abf: the posterior probability of H0-H3. PP.H4.abf, the posterior probability of the Hypothesis 4(there exists a single causal variant common to both traits). Snp.PP.H4: the posterior probability of the SNP being causal for the shared signal if H4 is true.

### Sheet: ST5
Back to Supplementary Tables overview
Supplementary Table 5. Functional annotation chart by DAVID.
(A)TSH and FT4
Category	Term	Count	Proportion(%)	PValue	Genes	List Total	Pop Hits	Pop Total	Fold Enrichment	Bonferroni	Benjamini	FDR
GOTERM_BP_DIRECT	GO:0046579~positive regulation of Ras protein signal transduction	2	11.7647	0.0181312	IGF1, FGF10	17	22	19256	102.973	0.987841	1	1
GOTERM_BP_DIRECT	GO:0035265~organ growth	2	11.7647	0.018948	CGA, FGF10	17	23	19256	98.4962	0.990051	1	1
GOTERM_BP_DIRECT	GO:0030878~thyroid gland development	2	11.7647	0.0254593	CGA, FGF10	17	31	19256	73.0778	0.998001	1	1
UP_SEQ_FEATURE	CROSSLNK:Glycyl lysine isopeptide (Lys-Gly) (interchain with G-Cter in SUMO2); alternate	3	17.6471	0.029465	ZNF462, HNRNPA3, RRP15	17	349	20562	10.3971	0.973977	1	1
GOTERM_BP_DIRECT	GO:0009755~hormone-mediated signaling pathway	2	11.7647	0.0343463	TRH, CGA	17	42	19256	53.9384	0.99978	1	1
KEGG_PATHWAY	hsa04080:Neuroactive ligand-receptor interaction	3	17.6471	0.0423177	TRH, CGA, TRHR	9	367	8662	7.86739	0.894436	1	1
GOTERM_BP_DIRECT	GO:0048146~positive regulation of fibroblast proliferation	2	11.7647	0.0439544	IGF1, FGF10	17	54	19256	41.9521	0.99998	1	1
KEGG_PATHWAY	hsa04913:Ovarian steroidogenesis	2	11.7647	0.0461613	IGF1, CGA	9	51	8662	37.7429	0.914356	1	1
GOTERM_CC_DIRECT	GO:0031093~platelet alpha granule lumen	2	11.7647	0.0517398	MAGED2, IGF1	17	68	20521	35.5035	0.880573	1	1
UP_SEQ_FEATURE	COMPBIAS:Polar residues	10	58.8235	0.0523491	FIG4, CAST, ZNF462, HNRNPA3, GRK5, MAGED2, TRH, SGF29, IGF1, FGF10	17	6908	20562	1.75091	0.998584	1	1
GOTERM_BP_DIRECT	GO:0050679~positive regulation of epithelial cell proliferation	2	11.7647	0.0558386	IGF1, FGF10	17	69	19256	32.8321	0.999999	1	1
GOTERM_BP_DIRECT	GO:0042060~wound healing	2	11.7647	0.0621201	IGF1, FGF10	17	77	19256	29.4209	1	1	1
GOTERM_BP_DIRECT	GO:0008284~positive regulation of cell proliferation	3	17.6471	0.0644168	GRK5, IGF1, CGA	17	504	19256	6.7423	1	1	1
KEGG_PATHWAY	hsa05218:Melanoma	2	11.7647	0.06462	IGF1, FGF10	9	72	8662	26.7346	0.968999	1	1
GOTERM_BP_DIRECT	GO:0050731~positive regulation of peptidyl-tyrosine phosphorylation	2	11.7647	0.0699168	IGF1, FGF10	17	87	19256	26.0392	1	1	1
UP_SEQ_FEATURE	CROSSLNK:Glycyl lysine isopeptide (Lys-Gly) (interchain with G-Cter in SUMO2)	4	23.5294	0.0730175	CAST, ZNF462, HNRNPA3, RRP15	17	1277	20562	3.78866	0.999904	1	1
GOTERM_BP_DIRECT	GO:0045944~positive regulation of transcription from RNA polymerase II promoter	4	23.5294	0.0780798	ZNF462, IGF1, CGA, FGF10	17	1230	19256	3.6836	1	1	1
GOTERM_MF_DIRECT	GO:0005179~hormone activity	2	11.7647	0.0785636	IGF1, CGA	15	110	18883	22.8885	0.955364	1	1
GOTERM_CC_DIRECT	GO:0005576~extracellular region	5	29.4118	0.0809237	MAGED2, TRH, IGF1, CGA, FGF10	17	2172	20521	2.77882	0.965797	1	1
(B)isolated hypothyroxinemia
Category	Term	Count	Proportion(%)	PValue	Genes	List Total	Pop Hits	Pop Total	Fold Enrichment	Bonferroni	Benjamini	FDR
GOTERM_MF_DIRECT	GO:0001228~transcriptional activator activity, RNA polymerase II transcription regulatory region sequence-specific binding	3	37.5	0.0130949	MAF, LHX3, GLIS3	8	493	18883	14.3633	0.261528	0.301183	0.301183
GOTERM_BP_DIRECT	GO:0048839~inner ear development	2	25	0.0148654	MAF, LHX3	7	48	19256	114.619	0.586725	0.877059	0.877059
GOTERM_BP_DIRECT	GO:0045944~positive regulation of transcription from RNA polymerase II promoter	3	37.5	0.0514755	MAF, LHX3, GLIS3	7	1230	19256	6.70941	0.955755	1	1
UP_KW_MOLECULAR_FUNCTION	KW-0010~Activator	3	37.5	0.0635568	MAF, LHX3, GLIS3	8	724	11872	6.14917	0.514381	0.699124	0.699124
GOTERM_MF_DIRECT	GO:0000978~RNA polymerase II core promoter proximal region sequence-specific DNA binding	3	37.5	0.0654114	MAF, LHX3, GLIS3	8	1170	18883	6.05224	0.789006	0.568268	0.568268
GOTERM_BP_DIRECT	GO:0006366~transcription from RNA polymerase II promoter	2	25	0.0727919	MAF, GLIS3	7	241	19256	22.8287	0.988427	1	1
GOTERM_MF_DIRECT	GO:0000981~RNA polymerase II transcription factor activity, sequence-specific DNA binding	3	37.5	0.0741219	MAF, LHX3, GLIS3	8	1255	18883	5.64233	0.829887	0.568268	0.568268
GOTERM_BP_DIRECT	GO:0006357~regulation of transcription from RNA polymerase II promoter	3	37.5	0.0825483	MAF, LHX3, GLIS3	7	1599	19256	5.16108	0.9938	1	1
UP_KW_DISEASE	KW-0242~Dwarfism	2	25	0.0877005	MAF, LHX3	3	213	4749	14.8638	0.562239	0.789304	0.789304
(C)Subclinical hypothyroidism
Category	Term	Count	Proportion(%)	PValue	Genes	List Total	Pop Hits	Pop Total	Fold Enrichment	Bonferroni	Benjamini	FDR
GOTERM_MF_DIRECT	GO:1990837~sequence-specific double-stranded DNA binding	5	27.7778	0.00104123	MAF, XPA, NKX2-3, FOXA2, NR3C2	17	559	18883	9.93528	0.0741945	0.0770509	0.072886
GOTERM_BP_DIRECT	GO:0045785~positive regulation of cell adhesion	3	16.6667	0.00130199	VAV3, NRG1, VEGFA	18	61	19256	52.612	0.279865	0.286984	0.285845
GOTERM_BP_DIRECT	GO:1900086~positive regulation of peptidyl-tyrosine autophosphorylation	2	11.1111	0.00264632	NRG1, VEGFA	18	3	19256	713.185	0.487143	0.286984	0.285845
GOTERM_MF_DIRECT	GO:0000981~RNA polymerase II transcription factor activity, sequence-specific DNA binding	6	33.3333	0.00302764	MAF, PCBP1, GLIS3, NKX2-3, FOXA2, NR3C2	17	1255	18883	5.31043	0.200993	0.112023	0.105968
GOTERM_BP_DIRECT	GO:0045944~positive regulation of transcription from RNA polymerase II promoter	6	33.3333	0.00341648	MAF, PCBP1, GLIS3, NKX2-3, FOXA2, VEGFA	18	1230	19256	5.21843	0.577864	0.286984	0.285845
GOTERM_MF_DIRECT	GO:0046872~metal ion binding	8	44.4444	0.00480126	VAV3, PDE10A, GLIS3, XPA, PDE8B, TIMP4, ABO, TNS1	17	2760	18883	3.21961	0.299632	0.118431	0.112029
GOTERM_BP_DIRECT	GO:0006198~cAMP catabolic process	2	11.1111	0.00791921	PDE10A, PDE8B	18	9	19256	237.728	0.865149	0.481894	0.479982
GOTERM_BP_DIRECT	GO:0006357~regulation of transcription from RNA polymerase II promoter	6	33.3333	0.010411	MAF, GLIS3, NKX2-3, FOXA2, NR3C2, VEGFA	18	1599	19256	4.01418	0.928447	0.481894	0.479982
GOTERM_BP_DIRECT	GO:0051897~positive regulation of protein kinase B signaling	3	16.6667	0.0114737	VAV3, IGFBP5, VEGFA	18	186	19256	17.2545	0.94542	0.481894	0.479982
UP_KW_LIGAND	KW-0479~Metal-binding	9	50	0.0139285	VAV3, PDE10A, GLIS3, XPA, PDE8B, TIMP4, ABO, NR3C2, TNS1	9	4058	6921	1.70552	0.130871	0.139285	0.139285
GOTERM_MF_DIRECT	GO:0004114~3',5'-cyclic-nucleotide phosphodiesterase activity	2	11.1111	0.0143133	PDE10A, PDE8B	17	17	18883	130.678	0.655905	0.20423	0.19319
GOTERM_MF_DIRECT	GO:0030297~transmembrane receptor protein tyrosine kinase activator activity	2	11.1111	0.0151492	NRG1, VEGFA	17	18	18883	123.418	0.676844	0.20423	0.19319
INTERPRO	IPR023088:PDEase	2	11.1111	0.0155682	PDE10A, PDE8B	18	19	20603	120.485	0.804428	0.408242	0.408242
GOTERM_BP_DIRECT	GO:0070374~positive regulation of ERK1 and ERK2 cascade	3	16.6667	0.0163322	NRG1, PDE8B, VEGFA	18	224	19256	14.3274	0.984231	0.543919	0.54176
INTERPRO	IPR002073:PDEase_catalytic_dom	2	11.1111	0.0171936	PDE10A, PDE8B	18	21	20603	109.011	0.83531	0.408242	0.408242
INTERPRO	IPR036971:PDEase_catalytic_dom_sf	2	11.1111	0.0171936	PDE10A, PDE8B	18	21	20603	109.011	0.83531	0.408242	0.408242
INTERPRO	IPR023174:PDEase_CS	2	11.1111	0.0171936	PDE10A, PDE8B	18	21	20603	109.011	0.83531	0.408242	0.408242
UP_SEQ_FEATURE	DOMAIN:PDEase	2	11.1111	0.0172276	PDE10A, PDE8B	18	21	20562	108.794	0.849558	1	1
GOTERM_MF_DIRECT	GO:0004115~3',5'-cyclic-AMP phosphodiesterase activity	2	11.1111	0.0184864	PDE10A, PDE8B	17	22	18883	100.979	0.748621	0.20423	0.19319
GOTERM_BP_DIRECT	GO:0006366~transcription from RNA polymerase II promoter	3	16.6667	0.018746	MAF, GLIS3, NKX2-3	18	241	19256	13.3167	0.99151	0.543919	0.54176
GOTERM_MF_DIRECT	GO:0047555~3',5'-cyclic-GMP phosphodiesterase activity	2	11.1111	0.019319	PDE10A, PDE8B	17	23	18883	96.5882	0.763923	0.20423	0.19319
GOTERM_BP_DIRECT	GO:0030154~cell differentiation	4	22.2222	0.0194257	NRG1, NKX2-3, FOXA2, VEGFA	18	665	19256	6.43475	0.99287	0.543919	0.54176
INTERPRO	IPR003607:HD/PDEase_dom	2	11.1111	0.019627	PDE10A, PDE8B	18	24	20603	95.3843	0.872738	0.408242	0.408242
GOTERM_BP_DIRECT	GO:0071542~dopaminergic neuron differentiation	2	11.1111	0.0227169	FOXA2, VEGFA	18	26	19256	82.2906	0.996944	0.572467	0.570195
GOTERM_MF_DIRECT	GO:0001968~fibronectin binding	2	11.1111	0.0251289	IGFBP5, VEGFA	17	30	18883	74.051	0.847913	0.232442	0.219878
SMART	SM00471:HDc	2	11.1111	0.0276271	PDE10A, PDE8B	14	23	10690	66.3975	0.517326	0.718306	0.718306
GOTERM_BP_DIRECT	GO:0030225~macrophage differentiation	2	11.1111	0.0287495	NKX2-3, VEGFA	18	33	19256	64.835	0.999358	0.658626	0.656012
UP_SEQ_FEATURE	ZN_FING:Phorbol-ester/DAG-type	2	11.1111	0.0357753	VAV3, TNS1	18	44	20562	51.9242	0.981145	1	1
UP_KW_MOLECULAR_FUNCTION	KW-0238~DNA-binding	7	38.8889	0.0362546	MAF, PCBP1, GLIS3, XPA, NKX2-3, FOXA2, NR3C2	16	2107	11872	2.46512	0.587812	0.870111	0.870111
GOTERM_BP_DIRECT	GO:0019933~cAMP-mediated signaling	2	11.1111	0.0398601	PDE10A, PDE8B	18	46	19256	46.5121	0.999965	0.837061	0.833739
UP_KW_LIGAND	KW-0114~cAMP	2	11.1111	0.0419975	PDE10A, PDE8B	9	37	6921	41.5676	0.348872	0.209987	0.209987
GOTERM_BP_DIRECT	GO:0031334~positive regulation of protein complex assembly	2	11.1111	0.045793	NRG1, VEGFA	18	53	19256	40.369	0.999993	0.887679	0.884157
UP_SEQ_FEATURE	DOMAIN:Phorbol-ester/DAG-type	2	11.1111	0.0469034	VAV3, TNS1	18	58	20562	39.3908	0.99468	1	1
GOTERM_BP_DIRECT	GO:0035556~intracellular signal transduction	3	16.6667	0.0529042	VAV3, IGFBP5, NRG1	18	424	19256	7.56918	0.999999	0.952276	0.948497
GOTERM_MF_DIRECT	GO:0048018~receptor agonist activity	2	11.1111	0.0536975	NRG1, VEGFA	17	65	18883	34.1774	0.983165	0.441513	0.417647
INTERPRO	IPR002219:PE/DAG-bd	2	11.1111	0.0546717	VAV3, TNS1	18	68	20603	33.665	0.997112	0.947643	0.947643
GOTERM_CC_DIRECT	GO:0000785~chromatin	4	22.2222	0.059149	MAF, NKX2-3, FOXA2, NR3C2	18	1097	20521	4.15699	0.952571	1	1
UP_KW_BIOLOGICAL_PROCESS	KW-0805~Transcription regulation	5	27.7778	0.0670147	MAF, GLIS3, NKX2-3, FOXA2, NR3C2	9	2417	11447	2.63113	0.384648	0.220322	0.220322
GOTERM_MF_DIRECT	GO:0000978~RNA polymerase II core promoter proximal region sequence-specific DNA binding	4	22.2222	0.0726051	MAF, GLIS3, NKX2-3, FOXA2	17	1170	18883	3.79749	0.996219	0.537278	0.508236
UP_KW_BIOLOGICAL_PROCESS	KW-0804~Transcription	5	27.7778	0.0734294	MAF, GLIS3, NKX2-3, FOXA2, NR3C2	9	2487	11447	2.55707	0.41366	0.220322	0.220322
SMART	SM00109:C1	2	11.1111	0.0773968	VAV3, TNS1	14	66	10690	23.1385	0.876863	1	1
UP_KW_CELLULAR_COMPONENT	KW-0539~Nucleus	9	50	0.0782391	MAF, PCBP1, GLIS3, XPA, NRG1, NKX2-3, FOXA2, NR3C2, VEGFA	16	5836	17910	1.72625	0.623799	0.594055	0.594055
UP_SEQ_FEATURE	DOMAIN:SH2	2	11.1111	0.0856677	VAV3, TNS1	18	108	20562	21.1543	0.999942	1	1
KEGG_PATHWAY	hsa01521:EGFR tyrosine kinase inhibitor resistance	2	11.1111	0.0875931	NRG1, VEGFA	11	79	8662	19.9356	0.993538	1	1
INTERPRO	IPR000980:SH2	2	11.1111	0.0877781	VAV3, TNS1	18	111	20603	20.6236	0.999929	1	1
INTERPRO	IPR036860:SH2_dom_sf	2	11.1111	0.091556	VAV3, TNS1	18	116	20603	19.7347	0.999954	1	1
GOTERM_MF_DIRECT	GO:0003700~transcription factor activity, sequence-specific DNA binding	3	16.6667	0.0925189	MAF, FOXA2, NR3C2	17	609	18883	5.47175	0.999241	0.6224	0.588757
GOTERM_CC_DIRECT	GO:0005634~nucleus	9	50	0.0936235	MAF, PCBP1, GLIS3, XPA, PDE8B, NKX2-3, FOXA2, NR3C2, VEGFA	18	6021	20521	1.70412	0.992664	1	1
GOTERM_BP_DIRECT	GO:0007165~signal transduction	4	22.2222	0.0941219	PDE10A, IGFBP5, PDE8B, NR3C2	18	1251	19256	3.42055	1	1	1
UP_KW_BIOLOGICAL_PROCESS	KW-0037~Angiogenesis	2	11.1111	0.0944235	VAV3, VEGFA	9	141	11447	18.041	0.500569	0.220322	0.220322
UP_KW_CELLULAR_COMPONENT	KW-0964~Secreted	5	27.7778	0.0990091	IGFBP5, NRG1, TIMP4, ABO, VEGFA	16	2174	17910	2.57446	0.713817	0.594055	0.594055
(D)Overt Hyperthyroidism
Category	Term	Count	Proportion(%)	PValue	Genes	List Total	Pop Hits	Pop Total	Fold Enrichment	Bonferroni	Benjamini	FDR
UP_SEQ_FEATURE	COMPBIAS:Polar residues	5	83.3333	0.0465569	MAF, IGFBP5, NFIA, GAPVD1, TNS1	6	6908	20562	2.48046	0.771893	1	1
UP_SEQ_FEATURE	COMPBIAS:Pro residues	3	50	0.0817083	IGFBP5, NFIA, TNS1	6	2060	20562	4.99078	0.928813	1	1
(E)Subclinical hyperthyroidism
Category	Term	Count	Proportion(%)	PValue	Genes	List Total	Pop Hits	Pop Total	Fold Enrichment	Bonferroni	Benjamini	FDR
GOTERM_BP_DIRECT	GO:0006198~cAMP catabolic process	2	16.6667	0.00513059	PDE10A, PDE8B	12	9	19256	356.593	0.405196	0.518189	0.518189
GOTERM_MF_DIRECT	GO:0004114~3',5'-cyclic-nucleotide phosphodiesterase activity	2	16.6667	0.00896855	PDE10A, PDE8B	11	17	18883	201.957	0.250455	0.129244	0.125205
INTERPRO	IPR023088:PDEase	2	16.6667	0.00918578	PDE10A, PDE8B	11	19	20603	197.158	0.466086	0.15763	0.152994
INTERPRO	IPR036971:PDEase_catalytic_dom_sf	2	16.6667	0.0101483	PDE10A, PDE8B	11	21	20603	178.381	0.50023	0.15763	0.152994
INTERPRO	IPR023174:PDEase_CS	2	16.6667	0.0101483	PDE10A, PDE8B	11	21	20603	178.381	0.50023	0.15763	0.152994
INTERPRO	IPR002073:PDEase_catalytic_dom	2	16.6667	0.0101483	PDE10A, PDE8B	11	21	20603	178.381	0.50023	0.15763	0.152994
UP_SEQ_FEATURE	DOMAIN:PDEase	2	16.6667	0.0111798	PDE10A, PDE8B	12	21	20562	163.19	0.47315	0.573667	0.573667
INTERPRO	IPR003607:HD/PDEase_dom	2	16.6667	0.0115904	PDE10A, PDE8B	11	24	20603	156.083	0.547403	0.15763	0.152994
GOTERM_MF_DIRECT	GO:0004115~3',5'-cyclic-AMP phosphodiesterase activity	2	16.6667	0.0115925	PDE10A, PDE8B	11	22	18883	156.058	0.311423	0.129244	0.125205
GOTERM_MF_DIRECT	GO:0047555~3',5'-cyclic-GMP phosphodiesterase activity	2	16.6667	0.0121166	PDE10A, PDE8B	11	23	18883	149.273	0.32301	0.129244	0.125205
SMART	SM00471:HDc	2	16.6667	0.0170888	PDE10A, PDE8B	9	23	10690	103.285	0.253994	0.29051	0.29051
UP_KW_LIGAND	KW-0114~cAMP	2	16.6667	0.0212179	PDE10A, PDE8B	5	37	6921	74.8216	0.139398	0.148525	0.148525
UP_SEQ_FEATURE	ZN_FING:Phorbol-ester/DAG-type	2	16.6667	0.0232939	VAV3, TNS1	12	44	20562	77.8864	0.73906	0.573667	0.573667
GOTERM_BP_DIRECT	GO:0019933~cAMP-mediated signaling	2	16.6667	0.0259726	PDE10A, PDE8B	12	46	19256	69.7681	0.929904	1	1
GOTERM_MF_DIRECT	GO:0001228~transcriptional activator activity, RNA polymerase II transcription regulatory region sequence-specific binding	3	25	0.0266448	MAF, NFIA, GLIS3	11	493	18883	10.4461	0.57861	0.213158	0.206497
GOTERM_BP_DIRECT	GO:0007165~signal transduction	4	33.3333	0.0304487	PDE10A, IGFBP5, NOSTRIN, PDE8B	12	1251	19256	5.13083	0.95598	1	1
UP_SEQ_FEATURE	DOMAIN:Phorbol-ester/DAG-type	2	16.6667	0.0306015	VAV3, TNS1	12	58	20562	59.0862	0.829928	0.573667	0.573667
INTERPRO	IPR002219:PE/DAG-bd	2	16.6667	0.032526	VAV3, TNS1	11	68	20603	55.0882	0.894446	0.368628	0.357786
UP_SEQ_FEATURE	COMPBIAS:Polar residues	8	66.6667	0.0402573	PDE10A, MAF, IGFBP5, NFIA, GLIS3, PDE8B, CEP128, TNS1	12	6908	20562	1.98437	0.903878	0.573667	0.573667
KEGG_PATHWAY	hsa05032:Morphine addiction	2	16.6667	0.0413721	PDE10A, PDE8B	5	91	8662	38.0747	0.6216	0.664944	0.664944
GOTERM_MF_DIRECT	GO:0046872~metal ion binding	5	41.6667	0.0459237	VAV3, PDE10A, GLIS3, PDE8B, TNS1	11	2760	18883	3.10985	0.777843	0.293911	0.284727
SMART	SM00109:C1	2	16.6667	0.0483532	VAV3, TNS1	9	66	10690	35.9933	0.569386	0.411002	0.411002
INTERPRO	IPR000980:SH2	2	16.6667	0.0525993	VAV3, TNS1	11	111	20603	33.7477	0.974632	0.466726	0.452998
INTERPRO	IPR036860:SH2_dom_sf	2	16.6667	0.0549089	VAV3, TNS1	11	116	20603	32.2931	0.978511	0.466726	0.452998
UP_SEQ_FEATURE	DOMAIN:SH2	2	16.6667	0.0562961	VAV3, TNS1	12	108	20562	31.7315	0.963218	0.641776	0.641776
GOTERM_BP_DIRECT	GO:0006357~regulation of transcription from RNA polymerase II promoter	4	33.3333	0.0569112	MAF, NFIA, GLIS3, MBIP	12	1599	19256	4.01418	0.99731	1	1
KEGG_PATHWAY	hsa00230:Purine metabolism	2	16.6667	0.0578212	PDE10A, PDE8B	5	128	8662	27.0688	0.745864	0.664944	0.664944
UP_KW_DOMAIN	KW-0727~SH2 domain	2	16.6667	0.0592417	VAV3, TNS1	9	111	14600	29.2292	0.306784	0.355017	0.355017
UP_KW_PTM	KW-0597~Phosphoprotein	9	75	0.0631553	VAV3, PDE10A, IGFBP5, NFIA, MBIP, NOSTRIN, PDE8B, CEP128, TNS1	10	8407	14237	1.52412	0.323908	0.442087	0.442087
UP_KW_MOLECULAR_FUNCTION	KW-0010~Activator	3	25	0.0635568	MAF, NFIA, GLIS3	8	724	11872	6.14917	0.446225	0.572011	0.572011
SMART	SM00252:SH2	2	16.6667	0.0759532	VAV3, TNS1	9	105	10690	22.6243	0.738906	0.430401	0.430401
UP_SEQ_FEATURE	REGION:Disordered	11	91.6667	0.0760246	DET1, PDE10A, MAF, IGFBP5, NFIA, GLIS3, MBIP, NOSTRIN, PDE8B, CEP128, TNS1	12	13728	20562	1.373	0.988968	0.722234	0.722234
UP_SEQ_FEATURE	COMPBIAS:Pro residues	4	33.3333	0.0899042	IGFBP5, NFIA, GLIS3, TNS1	12	2060	20562	3.32718	0.995345	0.732077	0.732077
KEGG_PATHWAY	hsa04024:cAMP signaling pathway	2	16.6667	0.09994	VAV3, PDE10A	5	225	8662	15.3991	0.911235	0.766207	0.766207
(F)TPOAb positivity and level
Category	Term	Count	Proportion(%)	PValue	Genes	List Total	Pop Hits	Pop Total	Fold Enrichment	Bonferroni	Benjamini	FDR
UP_SEQ_FEATURE	DISULFID:Interchain	4	10.2564	0.00465333	TGFB2, TFR2, CTLA4, CD69	39	183	20562	11.5242	0.656339	1	1
GOTERM_CC_DIRECT	GO:0009897~external side of plasma membrane	5	12.8205	0.00660835	CD83, TFR2, FCRL3, CTLA4, CD69	39	407	20521	6.46412	0.445725	0.588143	0.588143
KEGG_PATHWAY	hsa05161:Hepatitis B	4	10.2564	0.00666802	TGFB2, EGR2, STAT4, TLR3	22	162	8662	9.72166	0.459636	0.613457	0.613457
UP_SEQ_FEATURE	COMPBIAS:Basic residues	6	15.3846	0.00935236	TIAM1, H2BC13, VANGL2, H2BC8, FAM76B, PTPN2	39	708	20562	4.46806	0.883722	1	1
UP_KW_MOLECULAR_FUNCTION	KW-0010~Activator	6	15.3846	0.0159425	POU5F1B, EGR2, IRF4, TCF7, STAT4, LPP	26	724	11872	3.78411	0.362363	0.44639	0.44639
GOTERM_MF_DIRECT	GO:0005515~protein binding	33	84.6154	0.0159696	HBS1L, RTP5, CD83, TCF7, LPP, PANX1, PTTG1, C1QTNF6, ZNF385C, STAT4, CTLA4, SF3A3, VAV3, TGFB2, EGR2, SLC10A6, H2BC8, SUOX, RAD51B, H2BC13, AHI1, TIAM1, SLC25A37, VANGL2, IRF4, IFT81, TFR2, SIK3, CLNK, FAM76B, CD69, PTPN2, TLR3	39	12707	18883	1.25741	0.79354	1	1
UP_SEQ_FEATURE	DOMAIN:SH2	3	7.69231	0.0169902	VAV3, STAT4, CLNK	39	108	20562	14.6453	0.980242	1	1
INTERPRO	IPR000980:SH2	3	7.69231	0.0178231	VAV3, STAT4, CLNK	39	111	20603	14.2779	0.956247	1	1
INTERPRO	IPR036860:SH2_dom_sf	3	7.69231	0.0193608	VAV3, STAT4, CLNK	39	116	20603	13.6625	0.966687	1	1
UP_KW_DOMAIN	KW-0727~SH2 domain	3	7.69231	0.0259463	VAV3, STAT4, CLNK	34	111	14600	11.6057	0.360399	0.441088	0.441088
UP_SEQ_FEATURE	REGION:Homodimerization	2	5.12821	0.0273745	CTLA4, SUOX	39	15	20562	70.2974	0.998264	1	1
GOTERM_CC_DIRECT	GO:0000786~nucleosome	3	7.69231	0.0287808	H2BC13, H2BC8, IRF4	39	143	20521	11.0387	0.925658	1	1
INTERPRO	IPR001331:GDS_CDC24_CS	2	5.12821	0.0415931	VAV3, TIAM1	39	23	20603	45.9376	0.999384	1	1
GOTERM_BP_DIRECT	GO:0060907~positive regulation of macrophage cytokine production	2	5.12821	0.0444901	PANX1, TLR3	36	25	19256	42.7911	1	1	1
GOTERM_CC_DIRECT	GO:0005911~cell-cell junction	3	7.69231	0.0468689	TIAM1, AHI1, VANGL2	39	187	20521	8.44138	0.98605	1	1
INTERPRO	IPR000558:Histone_H2B	2	5.12821	0.0486527	H2BC13, H2BC8	39	27	20603	39.132	0.99983	1	1
GOTERM_MF_DIRECT	GO:0003677~DNA binding	7	17.9487	0.0510256	RAD51B, POU5F1B, H2BC13, EGR2, H2BC8, TCF7, STAT4	39	1350	18883	2.51056	0.994099	1	1
UP_KW_CELLULAR_COMPONENT	KW-0965~Cell junction	4	10.2564	0.0518583	PANX1, TIAM1, AHI1, LPP	38	409	17910	4.60945	0.636427	0.985307	0.985307
GOTERM_BP_DIRECT	GO:0060071~Wnt signaling pathway, planar cell polarity pathway	2	5.12821	0.0548781	TIAM1, VANGL2	36	31	19256	34.509	1	1	1
GOTERM_MF_DIRECT	GO:0004888~transmembrane signaling receptor activity	3	7.69231	0.0569434	FCRL3, CD69, TLR3	39	192	18883	7.5653	0.996803	1	1
GOTERM_BP_DIRECT	GO:0071310~cellular response to organic substance	2	5.12821	0.0583163	EGR2, STAT4	36	33	19256	32.4175	1	1	1
SMART	SM00427:H2B	2	5.12821	0.059127	H2BC13, H2BC8	26	26	10690	31.6272	0.895131	1	1
GOTERM_BP_DIRECT	GO:0032743~positive regulation of interleukin-2 production	2	5.12821	0.0617424	CD83, IRF4	36	35	19256	30.5651	1	1	1
GOTERM_BP_DIRECT	GO:0002227~innate immune response in mucosa	2	5.12821	0.0651564	H2BC13, H2BC8	36	37	19256	28.9129	1	1	1
UP_KW_DISEASE	KW-0772~Systemic lupus erythematosus	2	5.12821	0.0685648	STAT4, CTLA4	15	24	4749	26.3833	0.630055	0.959907	0.959907
GOTERM_BP_DIRECT	GO:0045944~positive regulation of transcription from RNA polymerase II promoter	6	15.3846	0.0696981	AHI1, EGR2, TFR2, IRF4, STAT4, TLR3	36	1230	19256	2.60921	1	1	1
GOTERM_BP_DIRECT	GO:0016477~cell migration	3	7.69231	0.0703664	VAV3, TIAM1, TGFB2	36	240	19256	6.68611	1	1	1
GOTERM_BP_DIRECT	GO:0032733~positive regulation of interleukin-10 production	2	5.12821	0.0736386	CD83, IRF4	36	42	19256	25.4709	1	1	1
GOTERM_BP_DIRECT	GO:0030890~positive regulation of B cell proliferation	2	5.12821	0.0803705	VAV3, FCRL3	36	46	19256	23.256	1	1	1
GOTERM_MF_DIRECT	GO:0000976~transcription regulatory region sequence-specific DNA binding	3	7.69231	0.0815519	EGR2, IRF4, TCF7	39	236	18883	6.15482	0.99976	1	1
KEGG_PATHWAY	hsa05203:Viral carcinogenesis	3	7.69231	0.0865158	H2BC13, EGR2, H2BC8	22	204	8662	5.79011	0.999758	1	1
KEGG_PATHWAY	hsa05205:Proteoglycans in cancer	3	7.69231	0.0872432	VAV3, TIAM1, TGFB2	22	205	8662	5.76186	0.999775	1	1
GOTERM_BP_DIRECT	GO:0097191~extrinsic apoptotic signaling pathway	2	5.12821	0.0920371	TGFB2, TLR3	36	53	19256	20.1845	1	1	1
GOTERM_BP_DIRECT	GO:0010718~positive regulation of epithelial to mesenchymal transition	2	5.12821	0.095344	TIAM1, TGFB2	36	55	19256	19.4505	1	1	1
UP_SEQ_FEATURE	CARBOHYD:N-linked (GlcNAc...) asparagine	13	33.3333	0.0977001	TGFB2, SLC10A6, CD83, FCRL3, RNASET2, LYZL2, PANX1, GPR174, TFR2, C1QTNF6, CTLA4, CD69, TLR3	39	4422	20562	1.54998	1	1	1
KEGG_PATHWAY	hsa05166:Human T-cell leukemia virus 1 infection	3	7.69231	0.0998927	TGFB2, EGR2, PTTG1	22	222	8662	5.32064	0.999938	1	1

### Sheet: ST6
Back to Supplementary Tables overview
Supplementary Table 6.The information of loci including more than one signals in condition analyses for TSH/FT4 levels.
Trait	Locus_index	Locus_name	leadsnp	Time	Primary_P	condition_SNP	CHR	BP(GRCh38 )	A1(effect allele)	A2	AF	Longgang			Baoan			direction	Consistency between the two hospitals	Meta(Condition Analysis)			External Dataset									Direction_out	Consistency of internal and external datasets
												Beta	Se	P	Beta	Se	P			Beta	Se	P	Study	Ancestry	N	proxy	A1	AF1	Beta	Se	P
TSH	1	CAPZB	rs28558530	first	7.13e-27	rs28558530	1	19497011	A	T	0.276	0.101	0.013	5.82e-15	0.124	0.017	1e-13	++	Yes	0.11	0.01	7.13e-27	PMID:37872160	European	228478	Exact	A	0.5175	0.0716	0.0035	3.93e-95	++	Yes
				second	2.66e-20	rs10799824	1	19514680	A	G	0.128	-0.111	0.019	9e-09	-0.08	0.025	0.00123	--	Yes	-0.099	0.015	6.97e-11	PMID:37872160	European	243837	Exact	A	0.1563	-0.1241	0.0042	8.01e-195	--	Yes
				third	3.03e-15	rs3913439	1	19454015	T	C	0.318	0.035	0.009	9.09e-05	0.057	0.012	9.43e-07	++	Yes	0.043	0.007	1.18e-09	PMID:37872160	European	243837	Exact	T	0.3591	0.0701	0.0032	3.15e-107	++	Yes
	8	IGFBP5	rs6754292	first	5.27e-52	rs6754292	2	216749861	T	C	0.497	0.151	0.013	2.28e-30	0.17	0.017	1.99e-23	++	Yes	0.158	0.01	5.27e-52	PMID:37872160	European	244866	Exact	T	0.6376	0.0682	0.0032	1.14e-100	++	Yes
				second	1.53e-09	rs199821472	2	217243817	A	G	0.477	0.036	0.01	0.000229	0.067	0.013	1.21e-07	++	Yes	0.048	0.008	7.72e-10	PMID:37872160	European	124358	Exact	A	0.0002	-0.0149	0.1891	0.937	+-	No
				third	3.27e-56	rs12694397	2	216765618	T	C	0.48	0.095	0.021	3.87e-06	0.085	0.027	0.00158	++	Yes	0.092	0.016	2.28e-08	PMID:37872160	European	244866	Exact	T	0.6603	0.0709	0.0032	5.36e-106	++	Yes
	15	PDE8B	rs2928167	first	2.09e-36	rs2928167	5	77181995	A	G	0.179	0.156	0.015	2.28e-25	0.14	0.02	1.1e-12	++	Yes	0.15	0.012	2.09e-36	PMID:37872160	European	245893	Exact	A	0.8696	0.1355	0.0046	2.42e-191	++	Yes
				second	1.03e-28	rs34414970	5	77238213	T	G	0.159	-0.175	0.013	1.84e-40	-0.156	0.018	1.39e-18	--	Yes	-0.168	0.011	2.75e-57	PMID:37872160	European	245893	Exact	T	0.6081	-0.1568	0.0031	0	--	Yes
				third	0.0421	rs11748016	5	77343420	A	G	0.079	0.067	0.016	3.45e-05	0.076	0.021	0.000363	++	Yes	0.071	0.013	4.86e-08	PMID:37872160	European	245893	Exact	A	0.2587	-0.0236	0.0034	6.7e-12	+-	No
	16	VEGFA	rs2396084	first	1.32e-25	rs2396084	6	43837088	A	G	0.184	-0.141	0.018	1.54e-15	-0.16	0.024	1.11e-11	--	Yes	-0.148	0.014	1.32e-25	PMID:37872160	European	247107	Exact	A	0.3145	-0.0909	0.0033	5.18e-165	--	Yes
				second	4.35e-10	rs10948111	6	43940887	T	C	0.148	-0.103	0.027	0.000158	-0.164	0.034	1.2e-06	--	Yes	-0.127	0.021	2.11e-09	PMID:37872160	European	247107	Exact	T	0.2451	-0.0735	0.0036	4.44e-93	--	Yes
	20	GLIS3	rs7873463	first	4.44e-44	rs7873463	9	4221298	A	C	0.321	0.108	0.01	3.48e-27	0.113	0.013	1.62e-18	++	Yes	0.11	0.008	4.44e-44	PMID:37872160	European	247107	Exact	A	0.2611	0.0506	0.0035	3.91e-48	++	Yes
				second	2.78e-21	rs10814915	9	4290544	T	C	0.451	0.067	0.01	8.3e-11	0.033	0.013	0.015	++	Yes	0.054	0.008	3.29e-11	PMID:37872160	European	247107	Exact	T	0.4275	0.0537	0.0031	6.11e-69	++	Yes
				third	1.25e-12	rs4741961	9	4334606	C	T	0.342	0.059	0.015	8.68e-05	0.103	0.019	1.06e-07	++	Yes	0.076	0.012	1.91e-10	PMID:37872160	European	247107	Exact	C	0.8409	0.0253	0.0042	2.23e-09	++	Yes
				fourth	0.0134	rs6476824	9	4206769	A	G	0.381	0.035	0.009	0.000123	0.048	0.012	7.51e-05	++	Yes	0.04	0.007	5e-08	PMID:37872160	European	247107	Exact	A	0.4492	-0.0038	0.0031	0.219	+-	No
	21	XPA	rs7045465	first	3.8e-63	rs7045465	9	97772541	A	T	0.091	-0.179	0.014	9.63e-37	-0.207	0.019	2.53e-28	--	Yes	-0.19	0.011	3.8e-63	PMID:37872160	European	247107	Exact	A	0.394	-0.0399	0.0031	1.12e-37	--	Yes
				second	1.63e-08	rs7870795	9	97811838	T	C	0.117	-0.061	0.012	4.19e-07	-0.088	0.016	2.51e-08	--	Yes	-0.071	0.01	1.3e-13	PMID:37872160	European	247107	Exact	T	0.2945	-0.035	0.0033	5.89e-26	--	Yes
	30	MBIP	rs34407552	first	1.25e-11	rs34407552	14	36132935	T	C	0.342	-0.041	0.009	3.12e-06	-0.059	0.012	4.13e-07	--	Yes	-0.047	0.007	1.25e-11	PMID:37872160	European	247107	Exact	T	0.5784	-0.0394	0.0031	2.2e-37	--	Yes
				second	7.58e-09	rs12589967	14	36501964	A	G	0.16	0.075	0.015	4.74e-07	0.059	0.02	0.00261	++	Yes	0.069	0.012	5.54e-09	PMID:37872160	European	246033	Exact	A	0.0346	0.0537	0.0087	5.91e-10	++	Yes
	31	CEP128	rs17111346	first	2.24e-34	rs17111346	14	80985828	G	A	0.361	0.084	0.008	4.05e-28	0.058	0.01	1.08e-08	++	Yes	0.075	0.006	2.24e-34	PMID:37872160	European	247107	Exact	G	0.3574	0.0199	0.0032	3.33e-10	++	Yes
				second	1.58e-16	rs930099	14	81133167	A	C	0.339	-0.081	0.011	1.06e-13	-0.065	0.014	6.06e-06	--	Yes	-0.075	0.009	4.74e-18	PMID:37872160	European	247107	Exact	A	0.1537	-0.0161	0.0042	0.000138	--	Yes
	33	DET1	rs1348003	first	1.05e-54	rs1348003	15	88570210	C	G	0.25	-0.126	0.01	2.51e-36	-0.121	0.013	5.32e-20	--	Yes	-0.124	0.008	1.05e-54	PMID:37872160	European	247107	Exact	C	0.3214	-0.0558	0.0033	8.96e-66	--	Yes
				second	3.97e-33	rs11073792	15	88593701	C	T	0.344	-0.069	0.011	3.45e-10	-0.048	0.014	0.000779	--	Yes	-0.061	0.009	2.05e-12	PMID:37872160	European	247107	Exact	C	0.0737	-0.0237	0.0059	5.1e-05	--	Yes
	35	MAF	rs3813579	first	1.5e-58	rs3813579	16	79715379	G	A	0.457	0.12	0.01	1.7e-35	0.131	0.013	9.19e-25	++	Yes	0.124	0.008	1.5e-58	PMID:37872160	European	247107	Exact	G	0.5515	0.0773	0.003	1.28e-142	++	Yes
				second	2.02e-57	rs17689024	16	79706081	C	G	0.229	-0.073	0.012	3.87e-10	-0.095	0.015	4.15e-10	--	Yes	-0.081	0.009	1.81e-18	PMID:37872160	European	247107	Exact	C	0.325	-0.088	0.0032	6.02e-162	--	Yes
FT4	11	GLIS3	rs7873463	first	3.31e-16	rs7873463	9	4221298	A	C	0.321	-0.057	0.008	1.18e-11	-0.052	0.011	5.35e-06	--	Yes	-0.055	0.007	3.31e-16	PMID:30367059	European	49269	Exact	A	0.38	-0.037	0.007	2.35e-07	--	Yes
				second	0.00129	rs10814915	9	4290544	T	C	0.451	0.067	0.01	8.26e-11	0.031	0.014	0.0208	++	Yes	0.054	0.008	5.25e-11	PMID:30367059	European	49269	Exact	T	0.542	-0.027	0.007	5.62e-05	+-	No
				third	0.00377	rs4741961	9	4334606	C	T	0.342	0.059	0.015	8.93e-05	0.103	0.019	1.13e-07	++	Yes	0.076	0.012	2.12e-10	PMID:30367059	European	49269	Exact	C	0.29	-0.015	0.009	0.0851	+-	No
	12	FOXE1	rs7028661	first	4.62e-11	rs7028661	9	97776188	A	G	0.091	-0.058	0.012	7.88e-07	-0.073	0.016	1.03e-05	--	Yes	-0.063	0.01	4.62e-11	PMID:30367059	European	49269	Exact	A	0.224	-0.078	0.007	1.68e-29	--	Yes
				second	0.0252	rs7870795	9	97811838	T	C	0.117	-0.06	0.012	6.56e-07	-0.088	0.016	2.32e-08	--	Yes	-0.07	0.01	2.09e-13	PMID:30367059	European	49269	Exact	T	0.19	-0.063	0.007	3.83e-19	--	Yes
	20	DET1	rs8041391	first	4.86e-10	rs8041391	15	88559217	T	C	0.102	-0.08	0.014	1.3e-08	-0.053	0.019	0.00592	--	Yes	-0.071	0.011	4.86e-10	PMID:30367059	European	49269	Exact	T	0.207	-0.03	0.01	0.00331	--	Yes
				second	1.78e-05	rs1348003	15	88570210	C	G	0.25	-0.121	0.01	8.34e-32	-0.117	0.014	1.01e-17	--	Yes	-0.12	0.008	6.48e-48	PMID:30367059	European	49269	Exact	C	0.283	0.033	0.007	3.14e-06	-+	No
				third	0.00559	rs11073792	15	88593701	C	T	0.344	-0.08	0.011	1.8e-12	-0.055	0.015	0.000256	--	Yes	-0.071	0.009	4.94e-15	PMID:30367059	European	49269	Exact	C	0.75	0.011	0.013	0.414	-+	No
CHR, chromosome; BP, base pair position; SNP, single-nucleotide polymorphism; A1, effect allele; A2, non-effect allele; AF1, allele frequency of A1; Beta, effect size estimate; Se, standard error; P, p-value; Longgang, Longgang Study; Baoan, Baoan Study; Novel_Locus, the locus that has never been reported associated with the trait in previous GWAS study; direction_internal, directions of effect size estimates in Longgang and Baoan Study; Consistency between the two hospitals / Consistency of internal and external datasets: "Yes" means that the genetic effects in both datasets have a consistent direction and p<0.05. . Novel_EUR: "Yes" indicates that the independent significant SNP represents a novel signal within a known locus, as its R² (the linkage disequilibrium R-square between the variant and the known variant) was less than 0.2 in EUR populations. Novel_EAS: "Yes" indicates that the independent significant SNP represents a novel signal within a known locus, as its R² (the linkage disequilibrium R-square between the variant and the known variant) was less than 0.2 in EAS populations (Table S6).

### Sheet: ST7
Back to Supplementary Tables overview
Supplementary Table 7.The LD square between condition SNPs and Known SNPs.
Trait	locus_Index	Locus_name	Condition_Time	Condition_SNP	Condition_SNP[CHR:BP(GRCh38 )]	Known_SNP	Known_SNP[CHR:BP(GRCh38 )]	R2_EAS2	R2_EUR2	novel_EAS	novel_EUR
TSH	1	CAPZB	first	rs28558530	chr1:19497011	rs12138950	chr1:19512621	0.0741	0.1719	No	No
						rs12138950	chr1:19512621	0.0741	0.1719	No	No
						rs12027702	chr1:19420609	0.0277	0.0138	No	No
						rs7519922	chr1:204022145	0.0027	0.001	No	No
						rs12410532	chr1:19518785	0.0509	0.1688	No	No
						rs6683419	chr1:19501286	0.4655	0.7596	No	No
						rs17042140	chr1:214501582	2e-04	0.0011	No	No
			second	rs10799824	chr1:19514680	rs12138950	chr1:19512621	0.8386	0.9919	No	No
						rs12138950	chr1:19512621	0.8386	0.9919	No	No
						rs12027702	chr1:19420609	0.0048	0.0029	No	No
						rs7519922	chr1:204022145	3e-04	0.0011	No	No
						rs12410532	chr1:19518785	0.9653	0.9919	No	No
						rs6683419	chr1:19501286	0.0507	0.1518	No	No
						rs17042140	chr1:214501582	0.0015	8e-04	No	No
			third	rs3913439	chr1:19454015	rs12138950	chr1:19512621	0.0058	0.0034	No	No
						rs12138950	chr1:19512621	0.0058	0.0034	No	No
						rs12027702	chr1:19420609	0.864	0.8912	No	No
						rs7519922	chr1:204022145	2e-04	1e-04	No	No
						rs12410532	chr1:19518785	0.0032	0.0036	No	No
						rs6683419	chr1:19501286	0.0372	0.0098	No	No
						rs17042140	chr1:214501582	5e-04	0.0015	No	No
	8	IGFBP5	first	rs6754292	chr2:216749861	rs13020935	-	Not availble	Not availble	No	No
						rs13020935	-	Not availble	Not availble	No	No
						rs7568039	chr2:216747598	0.8889	0.6564	No	No
						rs6724073	chr2:217372063	1e-04	0.0046	No	No
						rs1861628	chr2:216763707	0.7611	0.6343	No	No
			second	rs199821472	chr2:217243817	rs13020935	-	Not availble	Not availble	Yes	Yes
						rs13020935	-	Not availble	Not availble	Yes	Yes
						rs7568039	-	Not availble	Not availble	Yes	Yes
						rs3731890	-	Not availble	Not availble	Yes	Yes
						rs6724073	-	Not availble	Not availble	Yes	Yes
						rs1861628	-	Not availble	Not availble	Yes	Yes
			third	rs12694397	chr2:216765618	rs13020935	-	Not availble	Not availble	No	No
						rs13020935	-	Not availble	Not availble	No	No
						rs7568039	chr2:216747598	0.8449	0.7226	No	No
						rs6724073	chr2:217372063	0	0.001	No	No
						rs1861628	chr2:216763707	0.9762	0.7633	No	No
	15	PDE8B	first	rs2928167	chr5:77181995	rs1479567	chr5:77232197	0.0512	0.0032	No	No
						rs1479567	chr5:77232197	0.0512	0.0032	No	No
						rs4704397	chr5:77222617	0.0487	0.0017	No	No
						rs34414970	chr5:77238213	0.0563	0.0034	No	No
						rs2928167	chr5:77181995	1	1	No	No
						rs2046045	chr5:77239986	0.0519	0.0035	No	No
						rs1382879	chr5:77226043	0.0527	0.0022	No	No
			second	rs34414970	chr5:77238213	rs1479567	chr5:77232197	0.9259	0.9918	No	No
						rs1479567	chr5:77232197	0.9259	0.9918	No	No
						rs4704397	chr5:77222617	0.9054	0.9554	No	No
						rs34414970	chr5:77238213	1	1	No	No
						rs2928167	chr5:77181995	0.0563	0.0034	No	No
						rs2046045	chr5:77239986	0.9323	0.9959	No	No
						rs1382879	chr5:77226043	0.9251	0.9836	No	No
			third	rs11748016	chr5:77343420	rs1479567	chr5:77232197	0.1575	0.1772	Yes	Yes
						rs1479567	chr5:77232197	0.1575	0.1772	Yes	Yes
						rs4704397	chr5:77222617	0.1588	0.1727	Yes	Yes
						rs34414970	chr5:77238213	0.1724	0.179	Yes	Yes
						rs2928167	chr5:77181995	0.011	0	Yes	Yes
						rs2046045	chr5:77239986	0.1588	0.1799	Yes	Yes
						rs1382879	chr5:77226043	0.1601	0.179	Yes	Yes
	16	VEGFA	first	rs2396084	chr6:43837088	rs11755845	chr6:43937043	1e-04	0.0019	No	No
						rs11755845	chr6:43937043	1e-04	0.0019	No	No
						rs1317983	chr6:43838598	0.9111	0.922	No	No
						rs6923866	chr6:43933447	7e-04	9e-04	No	No
						rs2396084	chr6:43837088	1	1	No	No
						rs34046483	chr6:43868149	9e-04	0.0084	No	No
						rs9381266	chr6:43937300	1e-04	0.0015	No	No
						rs2396083	-	Not availble	Not availble	No	No
			second	rs10948111	chr6:43940887	rs11755845	chr6:43937043	0.9405	0.9524	No	No
						rs11755845	chr6:43937043	0.9405	0.9524	No	No
						rs1317983	chr6:43838598	4e-04	0.0034	No	No
						rs6923866	chr6:43933447	0.8443	0.8978	No	No
						rs2396084	chr6:43837088	3e-04	0.0025	No	No
						rs34046483	chr6:43868149	4e-04	0.0016	No	No
						rs9381266	chr6:43937300	0.9278	0.932	No	No
						rs2396083	-	Not availble	Not availble	No	No
	20	GLIS3	first	rs7873463	chr9:4221298	rs10814915	chr9:4290544	0.0318	0.0251	No	No
						rs10814915	chr9:4290544	0.0318	0.0251	No	No
						rs1373851	chr9:3902718	6e-04	5e-04	No	No
						rs7873463	chr9:4221298	1	1	No	No
			second	rs10814915	chr9:4290544	rs10814915	chr9:4290544	1	1	No	No
						rs10814915	chr9:4290544	1	1	No	No
						rs1373851	chr9:3902718	9e-04	1e-04	No	No
						rs7873463	chr9:4221298	0.0318	0.0251	No	No
			third	rs4741961	chr9:4334606	rs10814915	chr9:4290544	0.0036	4e-04	Yes	Yes
						rs10814915	chr9:4290544	0.0036	4e-04	Yes	Yes
						rs1373851	chr9:3902718	0.002	2e-04	Yes	Yes
						rs7873463	chr9:4221298	7e-04	0.0056	Yes	Yes
			fourth	rs6476824	chr9:4206769	rs10814915	chr9:4290544	0.0281	0.0045	Yes	Yes
						rs10814915	chr9:4290544	0.0281	0.0045	Yes	Yes
						rs1373851	chr9:3902718	5e-04	3e-04	Yes	Yes
						rs7873463	chr9:4221298	0.0301	0.0922	Yes	Yes
	21	XPA	first	rs7045465	chr9:97772541	rs925488	chr9:97784109	0.983	0.7485	No	No
						rs925488	chr9:97784109	0.983	0.7485	No	No
						rs112817873	-	Not availble	Not availble	No	No
						rs1561961	chr9:97905317	0.001	0.389	No	No
						rs925489	chr9:97784318	0.983	0.7485	No	No
						rs7855088	chr9:97979971	0.0113	0.0922	No	No
						rs10759944	chr9:97794690	0.9325	0.7419	No	No
						rs7847663	chr9:97782586	0.983	0.7485	No	No
			second	rs7870795	chr9:97811838	rs925488	chr9:97784109	0.0057	0.3412	No	No
						rs925488	chr9:97784109	0.0057	0.3412	No	No
						rs112817873	-	Not availble	Not availble	No	No
						rs1561961	chr9:97905317	0.4713	0.3259	No	No
						rs925489	chr9:97784318	0.0057	0.3412	No	No
						rs7855088	chr9:97979971	0.0145	0.1705	No	No
						rs10759944	chr9:97794690	0.0052	0.3453	No	No
						rs7847663	chr9:97782586	0.0057	0.3412	No	No
	30	MBIP	first	rs34407552	chr14:36132935	rs116909374	chr14:36269155	LE	0.0012	No	No
						rs116909374	chr14:36269155	LE	0.0012	No	No
						rs11156905	chr14:36100314	0.3704	0.6466	No	No
			second	rs12589967	chr14:36501964	rs116909374	chr14:36269155	LE	0.0015	Yes	Yes
						rs116909374	chr14:36269155	LE	0.0015	Yes	Yes
						rs11156905	chr14:36100314	0	0.0079	Yes	Yes
	31	CEP128	first	rs17111346	chr14:80985828	rs179256	chr14:80971726	0.0042	0.0652	Yes	Yes
						rs179256	chr14:80971726	0.0042	0.0652	Yes	Yes
						rs8020969	chr14:81120330	0.0447	7e-04	Yes	Yes
						rs121908872	-	Not availble	Not availble	Yes	Yes
						rs191633940	chr14:81199013	0.0014	0.002	Yes	Yes
						rs141751376	chr14:80641017	LE	LE	Yes	Yes
						rs12893151	chr14:81153601	6e-04	0.0011	Yes	Yes
						rs139352934	-	Not availble	Not availble	Yes	Yes
			second	rs930099	chr14:81133167	rs179256	chr14:80971726	0	0.0057	Yes	Yes
						rs179256	chr14:80971726	0	0.0057	Yes	Yes
						rs8020969	chr14:81120330	0.0428	0.0464	Yes	Yes
						rs121908872	-	Not availble	Not availble	Yes	Yes
						rs191633940	chr14:81199013	5e-04	2e-04	Yes	Yes
						rs141751376	chr14:80641017	LE	LE	Yes	Yes
						rs12893151	chr14:81153601	0.1219	0.0245	Yes	Yes
						rs139352934	-	Not availble	Not availble	Yes	Yes
	33	DET1	first	rs1348003	chr15:88570210	rs1348005	chr15:88570251	0.9491	0.9911	No	No
						rs1348005	chr15:88570251	0.9491	0.9911	No	No
			second	rs11073792	chr15:88593701	rs1348005	chr15:88570251	0.1264	0.0425	Yes	Yes
						rs1348005	chr15:88570251	0.1264	0.0425	Yes	Yes
	35	MAF	first	rs3813579	chr16:79715379	rs58722186	chr16:79717694	0.2451	0.4357	No	No
						rs58722186	chr16:79717694	0.2451	0.4357	No	No
						rs17767742	chr16:79715108	0.264	0.4415	No	No
						rs270421	chr16:79218427	0.001	0.0035	No	No
						rs4575545	chr16:79721549	0.2567	0.428	No	No
			second	rs17689024	chr16:79706081	rs58722186	chr16:79717694	0.9164	0.9562	No	No
						rs58722186	chr16:79717694	0.9164	0.9562	No	No
						rs17767742	chr16:79715108	0.9504	0.9693	No	No
						rs270421	chr16:79218427	6e-04	0.0011	No	No
						rs4575545	chr16:79721549	0.9406	0.9475	No	No
FT4	11	GLIS3	first	rs7873463	chr9:4221298	rs1571583	chr9:4267209	0.0377	0.0099	No	No
						rs1571583	chr9:4267209	0.0377	0.0099	No	No
						rs10119187	chr9:4223660	0.221	0.4306	No	No
			second	rs10814915	chr9:4290544	rs1571583	chr9:4267209	0.5407	0.2015	No	No
						rs1571583	chr9:4267209	0.5407	0.2015	No	No
						rs10119187	chr9:4223660	0.0058	0.0089	No	No
			third	rs4741961	chr9:4334606	rs1571583	chr9:4267209	0.0098	0.0031	Yes	Yes
						rs1571583	chr9:4267209	0.0098	0.0031	Yes	Yes
						rs10119187	chr9:4223660	4e-04	3e-04	Yes	Yes
	12	FOXE1	first	rs7028661	chr9:97776188	rs7045138	chr9:97829181	0	0.424	Yes	No
						rs7045138	chr9:97829181	0	0.424	Yes	No
			second	rs7870795	chr9:97811838	rs7045138	chr9:97829181	0.9008	0.4358	No	No
						rs7045138	chr9:97829181	0.9008	0.4358	No	No
	20	DET1	first	rs8041391	chr15:88559217	rs17776563	chr15:88575873	0.0344	0.0049	Yes	Yes
						rs17776563	chr15:88575873	0.0344	0.0049	Yes	Yes
			second	rs1348003	chr15:88570210	rs17776563	chr15:88575873	0.7477	0.9558	No	No
						rs17776563	chr15:88575873	0.7477	0.9558	No	No
			third	rs11073792	chr15:88593701	rs17776563	chr15:88575873	0.2188	0.041	No	Yes
						rs17776563	chr15:88575873	0.2188	0.041	No	Yes
Known SNPs: the previously reported SNPs that are defined as being within 2MB of the conditional SNP. R²_EAS: the linkage disequilibrium R-square between the variant and the known variant in EAS populations. R²_EUR: the linkage disequilibrium R-square between the variant and the known variant in EUR populations.LE: The novel SNP and known SNP are in are in linkage equilibrium; Not availble: The novel SNP or known SNP not in 1000G reference panel or is not in dbSNP build 155 (GRCh38). Novel_EUR: "Yes" indicates that the independent significant SNP represents a novel signal within a known locus, as its R² (the linkage disequilibrium R-square between the variant and a known variant) was less than 0.2 in EUR populations. Novel_EAS: "Yes" indicates that the independent significant SNP represents a novel signal within a known locus, as its R² (the linkage disequilibrium R-square between the variant and a known variant) was less than 0.2 in EAS populations

### Sheet: ST8
Back to Supplementary Tables overview
Supplementary Table 8. The significant variant of TSH and FT4 levels within 8-12 weeks and their look-up results in the HCG-GWAS(PMID: 36168886).
Trait	Locus_name	CHR	BP(GRCh38)	SNP	A1	A2	MAF	meta_N	meta_Beta	meta_Se	meta_P	HCG_N	HCG_Beta	HCG_Se	HCG_P	Direction
TSH.8_12week	CAPZB	1	19497011	rs28558530	A	T	0.276445	20373	0.1303	0.0187	3.078e-12	2935	0.0002	0.0266	1	++
TSH.8_12week	INPP5B	1	37955785	rs74710451	T	A	0.118276	20373	-0.1728	0.0298	6.305e-09	2935	-	-	-	-
TSH.8_12week	NFIA	1	61154824	rs334699	A	G	0.03879	20373	-0.231	0.0278	1.004e-16	2935	-0.0793	0.0577	0.169824	--
TSH.8_12week	VAV3	1	107820073	rs112590700	A	T	0.267011	20373	0.1461	0.013	4.263e-29	2935	-0.124	0.0438	0.00467735	+-
TSH.8_12week	IGFBP5	2	216749861	rs6754292	T	C	0.49709	20373	0.1938	0.0189	1.478e-24	2935	0.0004	0.0264	0.977237	++
TSH.8_12week	TNS1	2	217379575	rs10198955	T	C	0.468487	20373	-0.1718	0.017	4.258e-24	2935	0.0081	0.0363	0.831764	-+
TSH.8_12week	NR3C2	4	148710948	rs57151260	A	G	0.0511341	20373	-0.1732	0.0268	1.035e-10	2935	-	-	-	-
TSH.8_12week	PDE8B	5	77181995	rs2928167	A	G	0.178794	20373	0.205	0.0217	3.64e-21	2935	-0.012	0.0384	0.758578	+-
TSH.8_12week	VEGFA	6	43837088	rs2396084	A	G	0.184063	20373	-0.1619	0.0256	2.464e-10	2935	0.0253	0.0263	0.331131	-+
TSH.8_12week	PTP4A1	6	63481673	rs10943822	A	T	0.424177	20373	-0.0593	0.0104	1.058e-08	2935	0.012	0.0252	0.630957	-+
TSH.8_12week	PDE10A	6	165631680	rs28469241	A	G	0.147682	20373	-0.209	0.022	1.912e-21	2935	0.0441	0.0286	0.123027	-+
TSH.8_12week	NRG1	8	32562536	rs7833971	G	A	0.121638	20373	-0.1108	0.0169	5.894e-11	2935	-0.013	0.0305	0.676083	--
TSH.8_12week	GLIS3	9	4221298	rs7873463	A	C	0.320604	20373	0.131	0.0143	4.831e-20	2935	-0.0328	0.028	0.239883	+-
TSH.8_12week	FOXE1	9	97799204	rs10818090	C	T	0.089874	20373	-0.239	0.0217	3.086e-28	2935	0.0245	0.0268	0.363078	-+
TSH.8_12week	ABO	9	133267707	rs613534	G	A	0.441088	20373	0.0777	0.0114	1.038e-11	2935	-	-	-	-
TSH.8_12week	HMGA2	12	65655239	rs12318212	A	G	0.142312	20373	-0.1177	0.0194	1.288e-09	2935	-0.0998	0.0613	0.102329	--
TSH.8_12week	CEP128	14	80985828	rs17111346	G	A	0.361251	20373	0.1063	0.0111	1.293e-21	2935	0.0642	0.0258	0.0125893	++
TSH.8_12week	DET1	15	88568379	rs17197194	A	G	0.249247	20373	-0.1929	0.0143	3.152e-41	2935	0.0267	0.027	0.323594	-+
TSH.8_12week	MAF	16	79720079	rs57652769	T	C	0.223354	20373	-0.1742	0.0153	7.129e-30	2935	-0.0289	0.0268	0.281838	--
TSH.8_12week	INSR	19	7234009	rs4804427	T	C	0.3751	20373	-0.1345	0.0238	1.665e-08	2935	0.0107	0.0258	0.676083	-+
FT4.8_12week	DIO1	1	53909897	rs2235544	A	C	0.473906	20373	0.1367	0.0213	1.301e-10	2935	0.0257	0.0248	0.301995	++
FT4.8_12week	VAV3	1	107832253	rs10494079	C	G	0.260136	18252	-0.1004	0.014	6.367e-13	2935	-0.1248	0.0441	0.00467735	--
FT4.8_12week	TNS1	2	217379575	rs10198955	T	C	0.468487	18252	0.1181	0.0179	4.725e-11	2935	0.0081	0.0363	0.831764	++
FT4.8_12week	GLIS3	9	4221298	rs7873463	A	C	0.320604	18252	-0.0941	0.0151	4.375e-10	2935	-0.0328	0.028	0.239883	--
FT4.8_12week	LHX3	9	136202325	rs12378344	C	G	0.423324	18252	0.1242	0.0176	1.733e-12	2935	-0.0094	0.0249	0.707946	+-
FT4.8_12week	SLCO1B3	12	20982075	rs2417951	T	C	0.0966981	18252	-0.1127	0.0194	6.794e-09	2935	-	-	-	-
FT4.8_12week	CEP128	14	81015542	rs72689907	A	G	0.296417	18252	0.0872	0.0154	1.458e-08	2935	-0.0103	0.0458	0.812831	+-
FT4.8_12week	DET1	15	88568379	rs17197194	A	G	0.249247	18252	0.1215	0.0152	1.437e-15	2935	0.0267	0.027	0.323594	++
FT4.8_12week	ATXN2L	16	28833839	rs6565216	T	C	0.126104	18252	0.1226	0.0222	3.406e-08	2935	-0.0336	0.1905	0.851138	+-
FT4.8_12week	MAF	16	79714588	rs73575086	C	T	0.223806	18252	0.0845	0.0152	2.668e-08	2935	-0.0357	0.0264	0.177828	+-
FT4.8_12week	SERPINA7	23	106039077	rs2187799	G	A	0.263263	18252	0.1167	0.0132	1.149e-18	2935	-	-	-	-
The LD proxy SNPs(R2 > 0.8) of rs74710451, rs57151260, rs613534, rs2417951 and rs2187799 are not available in the HCG-GWAS(PMID: 36168886).

### Sheet: ST9
Back to Supplementary Tables overview
Supplementary Table 9. GWAS effect estimates for the significant variants of TSH and FT4 levels within 8-12 weeks at two different time periods(8-12 weeks & the whold period).
Trait	Locus_name	SNP	A1(effect allele)	8_12week_meta_Beta	8_12week_meta_Se	8_12week_meta_P	all_pregnancy_meta_Beta	all_pregnancy_meta_Se	all_pregnancy_meta_P
TSH.8_12week	CAPZB	rs28558530	A	0.1303	0.0187	3.078e-12	0.1097	0.0102	7.129e-27
TSH.8_12week	INPP5B	rs74710451	T	-0.1728	0.0298	6.305e-09	-0.0437	0.0162	0.00717
TSH.8_12week	NFIA	rs334699	A	-0.231	0.0278	1.004e-16	-0.1349	0.0157	9.639e-18
TSH.8_12week	VAV3	rs112590700	A	0.1461	0.013	4.263e-29	0.1117	0.0072	1.018e-53
TSH.8_12week	IGFBP5	rs6754292	T	0.1938	0.0189	1.478e-24	0.1583	0.0104	5.265e-52
TSH.8_12week	TNS1	rs10198955	T	-0.1718	0.017	4.258e-24	-0.1195	0.0094	3.144e-37
TSH.8_12week	NR3C2	rs57151260	A	-0.1732	0.0268	1.035e-10	-0.1645	0.0146	1.279e-29
TSH.8_12week	PDE8B	rs2928167	A	0.205	0.0217	3.64e-21	0.1503	0.0119	2.087e-36
TSH.8_12week	VEGFA	rs2396084	A	-0.1619	0.0256	2.464e-10	-0.148	0.0141	1.321e-25
TSH.8_12week	PTP4A1	rs10943822	A	-0.0593	0.0104	1.058e-08	-0.0334	0.0057	5.862e-09
TSH.8_12week	PDE10A	rs28469241	A	-0.209	0.022	1.912e-21	-0.1263	0.0121	1.299e-25
TSH.8_12week	NRG1	rs7833971	G	-0.1108	0.0169	5.894e-11	-0.0664	0.0092	5.787e-13
TSH.8_12week	GLIS3	rs7873463	A	0.131	0.0143	4.831e-20	0.1098	0.0079	4.445e-44
TSH.8_12week	FOXE1	rs10818090	C	-0.239	0.0217	3.086e-28	-0.1889	0.0119	7.254e-57
TSH.8_12week	ABO	rs613534	G	0.0777	0.0114	1.038e-11	0.0813	0.0063	2.283e-38
TSH.8_12week	HMGA2	rs12318212	A	-0.1177	0.0194	1.288e-09	-0.0746	0.0108	4.235e-12
TSH.8_12week	CEP128	rs17111346	G	0.1063	0.0111	1.293e-21	0.0749	0.0061	2.237e-34
TSH.8_12week	DET1	rs17197194	A	-0.1929	0.0143	3.152e-41	-0.1226	0.008	2.977e-53
TSH.8_12week	MAF	rs57652769	T	-0.1742	0.0153	7.129e-30	-0.1327	0.0084	4.525e-56
TSH.8_12week	INSR	rs4804427	T	-0.1345	0.0238	1.665e-08	-0.0589	0.0132	7.63e-06
FT4.8_12week	DIO1	rs2235544	A	0.1367	0.0213	1.301e-10	0.1288	0.0095	1.349e-41
FT4.8_12week	VAV3	rs10494079	C	-0.1004	0.014	6.367e-13	-0.0215	0.0063	0.0007103
FT4.8_12week	TNS1	rs10198955	T	0.1181	0.0179	4.725e-11	0.0335	0.0081	3.355e-05
FT4.8_12week	GLIS3	rs7873463	A	-0.0941	0.0151	4.375e-10	-0.0554	0.0068	3.309e-16
FT4.8_12week	LHX3	rs12378344	C	0.1242	0.0176	1.733e-12	0.1217	0.0079	6.151e-53
FT4.8_12week	SLCO1B3	rs2417951	T	-0.1127	0.0194	6.794e-09	-0.0798	0.0088	9.555e-20
FT4.8_12week	CEP128	rs72689907	A	0.0872	0.0154	1.458e-08	0.0167	0.0069	0.01626
FT4.8_12week	DET1	rs17197194	A	0.1215	0.0152	1.437e-15	0.0301	0.0069	1.221e-05
FT4.8_12week	ATXN2L	rs6565216	T	0.1226	0.0222	3.406e-08	0.0609	0.0099	6.88e-10
FT4.8_12week	MAF	rs73575086	C	0.0845	0.0152	2.668e-08	0.0271	0.0068	6.497e-05
FT4.8_12week	SERPINA7	rs2187799	G	0.1167	0.0132	1.149e-18	0.043	0.0059	4.151e-13

### Sheet: ST10
Back to Supplementary Tables overview
Supplementary Table 10. The Genome-wide significant loci identified in the GWAS-meta of thyroid dysfunction(subclinical hypothyroidism, isolated hypothyroxinemia, overt hyperthyroidism and subclinical hyperthyroidism).
Trait	Locus_index	Novel_for_trait	Novel_for_thyroid	Locus_name	lead SNP ID	CHR	BP(GRCh38)	Region	A1(effect allele)	A2	AF	Longgang		Baoan		direction_internal	Internal_lookup	Meta			NIPT_PLUS			direction_metaplus	SNP in TSH-GWAS			SNP in FT4-GWAS
												OR95%CI	P	OR95%CI	P			N	OR95%CI	P	N	OR95%CI	P		Beta	Se	P	Beta	Se	P
Subclinical Hypothyroidism	1	Yes	No	MICOS10	rs11805391	1	19561064	intron_variant	G	C	0.489261	0.83[0.77~0.89]	2.51e-07	0.85[0.76~0.96]	0.00837	--	Yes	73050(4910/68140)	0.84[0.79~0.89]	7.71e-09	4003(127/3876)	1.09[0.81~1.46]	0.57	-+	-0.0732	0.0078	4.761e-21	0.0185	0.0067	0.00558
Subclinical Hypothyroidism	2	Yes	No	VAV3	rs1075564	1	107865371	intron_variant	G	A	0.186672	1.47[1.34~1.61]	5.78e-16	1.32[1.13~1.54]	0.000346	++	Yes	73050(4910/68140)	1.43[1.32~1.54]	1.7e-18	4003(127/3876)	1.66[1.13~2.46]	0.0106	++	0.1398	0.0109	2.049e-37	-0.0205	0.0094	0.02955
Subclinical Hypothyroidism	3	Yes	No	PCBP1	rs10205278	2	70100612	downstream_gene_variant	A	C	0.194199	1.21[1.13~1.29]	3.21e-08	1.08[0.97~1.21]	0.159	++	No	73050(4910/68140)	1.17[1.11~1.24]	4.78e-08	4003(127/3876)	1.18[0.84~1.66]	0.336	++	0.0365	0.0076	1.793e-06	0.0031	0.0066	0.6394
Subclinical Hypothyroidism	4	Yes	No	IGFBP5	rs6754292	2	216749861	intron_variant&non_coding_transcript_variant	T	C	0.49709	1.43[1.3~1.57]	1.15e-13	1.33[1.14~1.55]	0.000223	++	Yes	73050(4910/68140)	1.4[1.29~1.52]	1.51e-16	4003(127/3876)	1.71[1.21~2.44]	0.00273	++	0.1583	0.0104	5.265e-52	-0.0256	0.009	0.004413
Subclinical Hypothyroidism	5	Yes	No	TNS1	rs9636273	2	217375091	intron_variant&non_coding_transcript_variant	T	A	0.468737	0.79[0.73~0.86]	1.71e-08	0.77[0.68~0.88]	0.000153	--	Yes	73050(4910/68140)	0.79[0.73~0.84]	1.14e-11	4003(127/3876)	0.73[0.52~1.03]	0.0749	--	-0.111	0.009	4.208e-35	0.0271	0.0077	0.0004719
Subclinical Hypothyroidism	6	Yes	No	TIMP4	rs3755724	3	12159406	upstream_gene_variant	C	T	0.413137	1.15[1.09~1.22]	1.85e-06	1.22[1.1~1.34]	8.27e-05	++	Yes	73050(4910/68140)	1.17[1.11~1.23]	9.29e-10	4003(127/3876)	1.08[0.8~1.47]	0.606	++	0.0389	0.0067	5.575e-09	-0.0054	0.0057	0.3453
Subclinical Hypothyroidism	7	Yes	No	NR3C2	rs11728154	4	148739571	intron_variant&non_coding_transcript_variant	A	G	0.0587114	0.68[0.6~0.77]	2.34e-09	0.73[0.59~0.89]	0.0021	--	Yes	73050(4910/68140)	0.7[0.63~0.77]	2.09e-11	4003(127/3876)	0.82[0.44~1.5]	0.51	--	-0.1346	0.0118	5.261e-30	0.017	0.0102	0.09459
Subclinical Hypothyroidism	8	Yes	No	PDE8B	rs2928167	5	77181995	intergenic_variant	A	G	0.178794	1.33[1.2~1.48]	5.68e-08	1.33[1.12~1.57]	0.000957	++	Yes	73050(4910/68140)	1.33[1.22~1.45]	2.09e-10	4003(127/3876)	0.9[0.58~1.39]	0.627	+-	0.1503	0.0119	2.087e-36	-0.0085	0.0103	0.4084
Subclinical Hypothyroidism	9	Yes	No	VEGFA	rs881858	6	43838872	intron_variant&non_coding_transcript_variant	G	A	0.18878	0.7[0.61~0.8]	2.98e-07	0.66[0.53~0.83]	0.000321	--	Yes	73050(4910/68140)	0.69[0.61~0.78]	4.19e-10	4003(127/3876)	0.71[0.45~1.13]	0.152	--	-0.1416	0.0142	2.7e-23	0.0232	0.0123	0.05825
Subclinical Hypothyroidism	10	Yes	No	PDE10A	rs2983496	6	165613303	intron_variant	A	G	0.0659374	0.69[0.61~0.79]	1.37e-07	0.71[0.56~0.88]	0.00244	--	Yes	73050(4910/68140)	0.7[0.62~0.78]	1.23e-09	4003(127/3876)	1.08[0.62~1.89]	0.777	-+	-0.1208	0.0133	1.352e-19	-0.0019	0.0115	0.8692
Subclinical Hypothyroidism	11	Yes	No	NRG1	rs10503920	8	32571171	intron_variant	A	G	0.208651	0.84[0.78~0.89]	2.94e-07	0.84[0.74~0.94]	0.0023	--	Yes	73050(4910/68140)	0.84[0.79~0.89]	2.45e-09	4003(127/3876)	1.19[0.86~1.64]	0.285	-+	-0.0381	0.0074	2.366e-07	0.0057	0.0063	0.3706
Subclinical Hypothyroidism	12	Yes	No	GLIS3	rs7873463	9	4221298	intron_variant	A	C	0.320604	1.33[1.24~1.43]	1.44e-15	1.25[1.11~1.4]	0.000147	++	Yes	73050(4910/68140)	1.31[1.23~1.39]	1.61e-18	4003(127/3876)	1.4[1.02~1.92]	0.0387	++	0.1098	0.0079	4.445e-44	-0.0554	0.0068	3.309e-16
Subclinical Hypothyroidism	13	Yes	No	XPA	rs10983700	9	97775173	intron_variant&non_coding_transcript_variant	T	C	0.090727	0.48[0.42~0.55]	5.6e-30	0.4[0.32~0.51]	1.52e-15	--	Yes	73050(4910/68140)	0.46[0.41~0.51]	1.75e-43	4003(127/3876)	0.54[0.31~0.95]	0.0313	--	-0.182	0.0113	7.746e-59	-0.0601	0.0097	6.133e-10
Subclinical Hypothyroidism	14	Yes	No	ABO	rs10901251	9	133250742	downstream_gene_variant	C	A	0.345695	1.29[1.21~1.38]	9.87e-14	1.17[1.05~1.31]	0.00597	++	Yes	73050(4910/68140)	1.26[1.19~1.33]	6.5e-15	4003(127/3876)	1.27[0.93~1.74]	0.132	++	0.0865	0.0077	3.163e-29	-0.0036	0.0066	0.5894
Subclinical Hypothyroidism	15	Yes	No	NKX2-3	rs10786560	10	99555409	regulatory_region_variant	A	G	0.36376	1.21[1.13~1.31]	4.67e-07	1.3[1.15~1.47]	3.13e-05	++	Yes	73050(4910/68140)	1.24[1.16~1.32]	9.61e-11	4003(127/3876)	1.11[0.79~1.55]	0.564	++	0.0535	0.0084	1.585e-10	-0.0253	0.0072	0.0004447
Subclinical Hypothyroidism	16	Yes	No	CEP128	rs191358938	14	81056914	intron_variant	A	C	0.0100361	2.52[1.78~3.57]	2.2e-07	2.64[1.5~4.63]	0.000744	++	Yes	73050(4910/68140)	2.55[1.9~3.43]	6.37e-10	4003(127/3876)	0.26[0.02~4.18]	0.345	+-	0.1867	0.0464	5.647e-05	-0.0269	0.0399	0.5005
Subclinical Hypothyroidism	17	Yes	No	MAF	rs3813579	16	79715379	non_coding_transcript_exon_variant	G	A	0.457447	1.25[1.17~1.34]	2.63e-10	1.28[1.15~1.44]	1.52e-05	++	Yes	73050(4910/68140)	1.26[1.19~1.34]	2.05e-14	4003(127/3876)	1.5[1.11~2.02]	0.00879	++	0.124	0.0077	1.504e-58	-0.0233	0.0066	0.00045
Subclinical Hypothyroidism	18	Yes	No	FOXA2	rs186119011	20	22617137	regulatory_region_variant	T	C	0.0229326	0.59[0.48~0.72]	3.85e-07	0.65[0.46~0.92]	0.0155	--	Yes	73050(4910/68140)	0.6[0.51~0.72]	2.18e-08	4003(127/3876)	0.71[0.24~2.07]	0.533	--	-0.0567	0.0195	0.003718	0.0154	0.0168	0.3603
Isolated Hypothyroxinemia	1	Yes	No	LDLRAD1	rs10443230	1	53998064	intergenic_variant	A	C	0.307106	0.7[0.63~0.77]	3.75e-12	0.71[0.57~0.88]	0.00176	--	Yes	73050(4910/68140)	0.7[0.64~0.77]	2.59e-14	3038(169/2869)	0.84[0.6~1.17]	0.297	--	0.0062	0.0098	0.5296	0.115	0.0084	1.399e-42
Isolated Hypothyroxinemia	2	Yes	No	SPRY1	rs190595112	4	123563112	intron_variant&non_coding_transcript_variant	G	A	0.0121939	3.88[2.15~7.01]	7.2e-06	5.52[1.91~15.91]	0.00157	++	Yes	73050(4910/68140)	4.22[2.52~7.07]	4.77e-08	3038(169/2869)	0.34[0.03~4.31]	0.408	+-	-0.0526	0.0708	0.4571	0.0896	0.061	0.1419
Isolated Hypothyroxinemia	3	Yes	No	GLIS3	rs7873463	9	4221298	intron_variant	A	C	0.320604	1.23[1.14~1.33]	1.76e-07	1.27[1.08~1.49]	0.00406	++	Yes	73050(4910/68140)	1.24[1.15~1.33]	2.67e-09	3038(169/2869)	1.56[1.19~2.05]	0.00127	++	0.1098	0.0079	4.445e-44	-0.0554	0.0068	3.309e-16
Isolated Hypothyroxinemia	4	Yes	No	ADGRD2	rs4838178	9	124458356	intron_variant	G	C	0.488408	1.29[1.18~1.42]	7.22e-08	1.24[1.01~1.52]	0.0359	++	Yes	73050(4910/68140)	1.28[1.18~1.4]	7.96e-09	3038(169/2869)	0.99[0.74~1.33]	0.966	+-	-0.0107	0.0096	0.2633	0.007	0.0082	0.3972
Isolated Hypothyroxinemia	5	Yes	No	LHX3	rs1886296	9	136200434	intron_variant	G	A	0.478974	0.72[0.65~0.79]	6.48e-13	0.7[0.58~0.85]	0.00038	--	Yes	73050(4910/68140)	0.71[0.66~0.78]	1.08e-15	3038(169/2869)	1.11[0.84~1.46]	0.454	-+	0.0218	0.009	0.01602	0.1171	0.0078	2.103e-51
Isolated Hypothyroxinemia	6	Yes	No	SLCO1B3	rs145816106	12	20952595	intergenic_variant	A	G	0.0608691	1.4[1.24~1.58]	3.02e-08	1.46[1.13~1.88]	0.00333	++	Yes	73050(4910/68140)	1.41[1.27~1.57]	3.78e-10	3038(169/2869)	0.91[0.54~1.53]	0.715	+-	-0.009	0.0132	0.4988	-0.1173	0.0114	6.723e-25
Isolated Hypothyroxinemia	7	Yes	No	DIO3	rs17100242	14	101471572	intergenic_variant	T	C	0.0657868	1.56[1.33~1.82]	3.32e-08	1.6[1.16~2.21]	0.00446	++	Yes	73050(4910/68140)	1.56[1.36~1.8]	5.26e-10	3038(169/2869)	1[0.54~1.83]	0.993	+-	-0.009	0.0182	0.6204	-0.0365	0.0156	0.01967
Isolated Hypothyroxinemia	8	Yes	No	MAF	rs4889011	16	79667177	intergenic_variant	A	G	0.109444	1.38[1.24~1.54]	2.74e-09	1.02[0.79~1.31]	0.893	++	No	73050(4910/68140)	1.32[1.2~1.46]	3.23e-08	3038(169/2869)	1.06[0.72~1.55]	0.762	++	0.0811	0.0118	6.768e-12	-0.014	0.0102	0.1686
Subclinical Hyperthyroidism	1	Yes	No	NFIA	rs334706	1	61150575	intron_variant	G	C	0.038739	1.61[1.4~1.84]	9.85e-12	1.58[1.35~1.85]	2.15e-08	++	Yes	72631(4491/68140)	1.59[1.44~1.77]	1.21e-18	4003(127/3843)	1.48[0.93~2.37]	0.0991	++	-0.1336	0.0151	1e-18	0.0147	0.013	0.2586
Subclinical Hyperthyroidism	2	Yes	No	VAV3	rs2125747	1	107837911	intron_variant	C	G	0.249348	0.78[0.71~0.85]	2.81e-08	0.82[0.74~0.91]	0.00011	--	Yes	72631(4491/68140)	0.8[0.74~0.85]	1.77e-11	4003(127/3843)	0.66[0.47~0.94]	0.0195	--	0.1192	0.0079	9.702e-52	-0.0221	0.0068	0.001098
Subclinical Hyperthyroidism	3	Yes	No	NOSTRIN	rs1863144	2	168691481	intron_variant	A	G	0.149338	1.28[1.14~1.44]	1.89e-05	1.32[1.16~1.51]	1.95e-05	++	Yes	72631(4491/68140)	1.3[1.19~1.42]	1.6e-09	4003(127/3843)	1.11[0.78~1.58]	0.572	++	-0.0722	0.0112	1.188e-10	0.0057	0.0097	0.5519
Subclinical Hyperthyroidism	4	Yes	No	IGFBP5	rs6754506	2	216749927	intron_variant&non_coding_transcript_variant	A	G	0.49709	0.63[0.57~0.7]	1.19e-16	0.63[0.56~0.72]	3.15e-13	--	Yes	72631(4491/68140)	0.63[0.58~0.69]	2.63e-28	4003(127/3843)	0.7[0.51~0.96]	0.0273	--	0.1504	0.0099	5.913e-52	-0.0284	0.0085	0.0009013
Subclinical Hyperthyroidism	5	Yes	No	TNS1	rs714862	2	217374703	intron_variant&non_coding_transcript_variant	G	A	0.471548	1.4[1.27~1.55]	9.3e-12	1.41[1.27~1.57]	6.57e-10	++	Yes	72631(4491/68140)	1.41[1.31~1.51]	3.64e-20	4003(127/3843)	1.15[0.85~1.56]	0.369	++	-0.1123	0.009	1.535e-35	0.0239	0.0078	0.002128
Subclinical Hyperthyroidism	6	Yes	No	PDE8B	rs12515498	5	77244147	intron_variant	T	C	0.165797	1.42[1.29~1.57]	1.18e-12	1.31[1.16~1.47]	5.2e-06	++	Yes	72631(4491/68140)	1.37[1.27~1.48]	5.7e-17	4003(127/3843)	1.35[0.98~1.87]	0.0695	++	-0.1087	0.0098	1.772e-28	0.0267	0.0085	0.001588
Subclinical Hyperthyroidism	7	Yes	No	PDE10A	rs1033701	6	165627371	intron_variant	A	G	0.149287	1.54[1.38~1.72]	3.34e-14	1.46[1.28~1.66]	8.65e-09	++	Yes	72631(4491/68140)	1.5[1.38~1.63]	2.09e-21	4003(127/3843)	1.48[1.05~2.09]	0.026	++	-0.1182	0.0114	4.433e-25	0.0091	0.0099	0.3567
Subclinical Hyperthyroidism	8	Yes	No	GLIS3	rs7873463	9	4221298	intron_variant	A	C	0.320604	0.75[0.69~0.82]	2.15e-10	0.76[0.69~0.84]	3.53e-08	--	Yes	72631(4491/68140)	0.76[0.71~0.81]	4.14e-17	4003(127/3843)	0.89[0.67~1.19]	0.447	--	0.1098	0.0079	4.445e-44	-0.0554	0.0068	3.309e-16
Subclinical Hyperthyroidism	9	Yes	No	MBIP	rs1169151	14	36171395	intron_variant&non_coding_transcript_variant	A	G	0.428894	1.09[1.02~1.17]	0.0123	1.25[1.15~1.36]	4.05e-08	++	Yes	72631(4491/68140)	1.16[1.1~1.22]	3.76e-08	4003(127/3843)	1.15[0.89~1.48]	0.293	++	-0.0403	0.0066	9.098e-10	0.0232	0.0057	4.258e-05
Subclinical Hyperthyroidism	10	Yes	No	CEP128	rs2215981	14	80978623	intron_variant	A	G	0.322662	0.81[0.76~0.87]	4.8e-09	0.79[0.73~0.86]	9.03e-09	--	Yes	72631(4491/68140)	0.8[0.76~0.85]	2.64e-16	4003(127/3843)	0.88[0.68~1.15]	0.343	--	0.0749	0.0062	2.632e-33	-0.0105	0.0054	0.05017
Subclinical Hyperthyroidism	11	Yes	No	DET1	rs12148331	15	88566850	upstream_gene_variant	T	C	0.248745	1.68[1.55~1.82]	2.22e-38	1.68[1.54~1.84]	7.28e-30	++	Yes	72631(4491/68140)	1.68[1.59~1.79]	1.75e-66	4003(127/3843)	1.61[1.22~2.12]	0.000787	++	-0.123	0.008	7.645e-54	0.0304	0.0069	9.116e-06
Subclinical Hyperthyroidism	12	Yes	No	MAF	rs58722186	16	79717694	intron_variant&non_coding_transcript_variant	T	C	0.228623	1.41[1.3~1.53]	1.76e-16	1.45[1.32~1.59]	4.89e-15	++	Yes	72631(4491/68140)	1.43[1.34~1.52]	6.84e-30	4003(127/3843)	1.29[0.96~1.72]	0.0877	++	-0.1219	0.0081	3.338e-51	0.0266	0.007	0.0001433
Overt Hyperthyroidism	1	Yes	No	NFIA	rs334702	1	61153021	intron_variant	T	C	0.038739	1.62[1.33~1.97]	1.78e-06	1.82[1.33~2.5]	0.000208	++	Yes	69788(1648/68140)	1.67[1.41~1.98]	1.8e-09	4003(126/3877)	1.03[0.55~1.95]	0.92	++	-0.1343	0.0156	8.409e-18	0.0189	0.0135	0.1605
Overt Hyperthyroidism	2	Yes	No	IGFBP5	rs6754292	2	216749861	intron_variant&non_coding_transcript_variant	T	C	0.49709	0.62[0.53~0.72]	3.57e-09	0.75[0.58~0.98]	0.033	--	Yes	69788(1648/68140)	0.65[0.57~0.75]	7.76e-10	4003(126/3877)	0.78[0.54~1.13]	0.189	--	0.1583	0.0104	5.265e-52	-0.0256	0.009	0.004413
Overt Hyperthyroidism	3	Yes	No	TNS1	rs6757890	2	217380511	intron_variant&non_coding_transcript_variant	A	G	0.468135	1.54[1.35~1.77]	4.12e-10	1.33[1.06~1.66]	0.0137	++	Yes	69788(1648/68140)	1.48[1.32~1.67]	3.54e-11	4003(126/3877)	1.14[0.81~1.61]	0.457	++	-0.1144	0.009	3.412e-37	0.028	0.0077	0.000302
Overt Hyperthyroidism	4	No	No	PDE8B	rs2046045	5	77239986	intron_variant	T	G	0.160327	1.46[1.27~1.67]	1.28e-07	1.27[0.99~1.62]	0.0577	++	No	69788(1648/68140)	1.41[1.25~1.59]	3.26e-08	4003(126/3877)	2.13[1.51~3.01]	1.6e-05	++	-0.1121	0.0101	1.483e-28	0.0291	0.0087	0.0008341
Overt Hyperthyroidism	5	Yes	Yes	GAPVD1	rs78254323	9	125259762	upstream_gene_variant	T	C	0.0402951	1.65[1.3~2.08]	2.63e-05	1.91[1.34~2.72]	0.000313	++	Yes	69788(1648/68140)	1.72[1.42~2.09]	3.94e-08	4003(126/3877)	1.27[0.59~2.75]	0.537	++	-0.0502	0.0182	0.005799	-0.0043	0.0157	0.7824
Overt Hyperthyroidism	6	Yes	No	DET1	rs28687418	15	88572631	downstream_gene_variant	A	G	0.260337	1.76[1.57~1.96]	9.55e-23	1.85[1.54~2.23]	6.88e-11	++	Yes	69788(1648/68140)	1.78[1.62~1.96]	5.15e-32	4003(126/3877)	1.76[1.28~2.41]	0.000467	++	-0.1254	0.0083	6.931e-52	0.0285	0.0071	6.576e-05
Overt Hyperthyroidism	7	Yes	No	MAF	rs73575083	16	79713958	non_coding_transcript_exon_variant	G	A	0.223906	1.35[1.21~1.51]	9.96e-08	1.55[1.28~1.86]	3.83e-06	++	Yes	69788(1648/68140)	1.4[1.28~1.54]	3.68e-12	4003(126/3877)	1.5[1.09~2.05]	0.0123	++	-0.1224	0.0079	2.657e-54	0.0293	0.0068	1.688e-05

### Sheet: ST11
Back to Supplementary Tables overview
Supplementary Table 11. The Genome-wide significant loci identified in the GWAS-meta of thyroid autoimmunity.
(A) TPOAb levels.
Trait	Locus_index	Novel_for_trait	Novel_for_thyroid	Locus_name	lead SNP ID	CHR	BP(GRCh38)	Region	A1(effect allele)	A2	AF	Longgang			Baoan			direction_internal	Internal_lookup	Meta				NIPT_PLUS				direction_metaplus
												Beta	Se	P	Beta	Se	P			N	Beta	Se	P	N	Beta	Se	P
TPOAb levels	1	Yes	No	SF3A3	rs11210866	1	37983893	intron_variant	C	T	0.358792	-0.117269	0.0204529	9.89383e-09	-0.0419641	0.038277	0.272955	--	No	52635	-0.1005	0.018	2.495e-08	3030	-0.0275216	0.0626587	0.660522	--
TPOAb levels	2	Yes	No	VAV3	rs17020139	1	107826861	intron_variant	A	G	0.25823	0.0964322	0.0166781	7.4306e-09	0.130999	0.0315973	3.40467e-05	++	Yes	52635	0.104	0.0147	1.807e-12	3030	0.0465358	0.0619616	0.452678	++
TPOAb levels	3	Yes	No	FCRL3	rs7522061	1	157698600	missense_variant	C	T	0.40014	0.115841	0.0151004	1.73513e-14	0.102992	0.0285018	0.000303128	++	Yes	52635	0.113	0.0133	2.444e-17	3030	0.0965522	0.0553072	0.0809437	++
TPOAb levels	4	Yes	No	VANGL2	rs16832016	1	160454048	intergenic_variant	T	G	0.116971	0.303428	0.026055	2.67133e-31	0.326677	0.049302	3.57245e-11	++	Yes	52635	0.3085	0.023	6.712e-41	3030	0.276594	0.081504	0.00069744	++
TPOAb levels	5	Yes	No	TGFB2	rs72738834	1	218450546	intergenic_variant	A	G	0.397431	0.0979011	0.0163512	2.14814e-09	0.127224	0.0307712	3.57769e-05	++	Yes	52635	0.1044	0.0144	4.924e-13	3030	0.129054	0.0548574	0.0187009	++
TPOAb levels	6	No	No	TPO	rs3755553	2	1498805	intron_variant	C	A	0.422069	-0.309714	0.0304344	2.68037e-24	-0.345566	0.0538745	1.45973e-10	--	Yes	52635	-0.3184	0.0265	2.953e-33	3030	-0.136411	0.0656748	0.0378692	--
TPOAb levels	7	Yes	No	STAT4	rs8179673	2	191104615	intron_variant	C	T	0.335307	0.0967255	0.0205523	2.52978e-06	0.176464	0.0371741	2.08531e-06	++	Yes	52635	0.1154	0.018	1.403e-10	3030	0.145402	0.0613517	0.0178432	++
TPOAb levels	8	Yes	No	CTLA4	rs926169	2	203858029	intron_variant	G	T	0.330339	-0.166475	0.0142962	2.70153e-31	-0.161012	0.0270719	2.7854e-09	--	Yes	52635	-0.1653	0.0126	4.61e-39	3030	-0.221314	0.0534675	3.56721e-05	--
TPOAb levels	9	Yes	No	RTP5	rs67964063	2	241881804	intron_variant&non_coding_transcript_variant	A	G	0.371387	0.0817592	0.0150285	5.34638e-08	0.0426364	0.0282285	0.130962	++	No	52635	0.0731	0.0133	3.549e-08	3030	0.0418608	0.0385335	0.2774	++
TPOAb levels	10	No	No	CBLB	rs12629854	3	106201979	intron_variant&non_coding_transcript_variant	T	C	0.229376	0.0777549	0.0165703	2.70776e-06	0.0937511	0.0311854	0.00264954	++	Yes	52635	0.0813	0.0146	2.786e-08	3030	0.101608	0.062938	0.106529	++
TPOAb levels	11	Yes	No	LPP	rs2030519	3	188402113	intron_variant	G	A	0.374849	-0.117879	0.020997	1.98756e-08	-0.100285	0.0396372	0.0114143	--	Yes	52635	-0.114	0.0186	7.978e-10	3030	-0.134293	0.0598758	0.0249684	--
TPOAb levels	12	Yes	No	CLNK	rs6831973	4	10707742	intergenic_variant	T	C	0.403904	-0.0895677	0.0142152	2.98711e-10	-0.0930018	0.0263923	0.000426696	--	Yes	52635	-0.0903	0.0125	5.262e-13	3030	-0.10655	0.051885	0.04009	--
TPOAb levels	13	Yes	No	TLR3	rs3775291	4	186082920	missense_variant	T	C	0.293958	-0.121825	0.0240535	4.10508e-07	-0.128697	0.0435482	0.00312892	--	Yes	52635	-0.1234	0.0211	4.566e-09	3030	-0.108074	0.0669008	0.106307	--
TPOAb levels	14	Yes	No	TCF7	rs244686	5	134088103	intergenic_variant	T	C	0.338669	0.113218	0.0212971	1.06491e-07	0.0961716	0.0388447	0.0133055	++	Yes	52635	0.1093	0.0187	4.865e-09	3030	0.0846966	0.0628204	0.177671	++
TPOAb levels	15	Yes	No	PTTG1	rs4921289	5	160474133	intron_variant&non_coding_transcript_variant	G	T	0.210006	0.120055	0.0247696	1.25831e-06	0.163354	0.0464292	0.000435602	++	Yes	52635	0.1296	0.0219	2.985e-09	3030	0.115753	0.0732373	0.11408	++
TPOAb levels	16	Yes	No	IRF4	rs1050979	6	410417	3_prime_UTR_variant	G	A	0.280108	0.132201	0.020074	4.57619e-11	0.167928	0.0374182	7.25076e-06	++	Yes	52635	0.1402	0.0177	2.283e-15	3030	0.0740016	0.0627002	0.237983	++
TPOAb levels	17	Yes	Yes	CD83	rs13210531	6	14092924	intergenic_variant	T	C	0.237154	0.101709	0.0212847	1.77133e-06	0.11326	0.0400487	0.00468988	++	Yes	52635	0.1043	0.0188	2.909e-08	3030	-0.0169547	0.0649075	0.793944	+-
TPOAb levels	18	Yes	Yes	H2BC8	rs1051365311	6	26215188	upstream_gene_variant	A	T	0.0214271	0.480587	0.0729455	4.49674e-11	0.459279	0.124586	0.000228248	++	Yes	52635	0.4751	0.0629	4.417e-14	3030	0.324616	0.225851	0.150723	++
TPOAb levels	19	Yes	No	GPX6	rs9393917	6	28487231	intron_variant&non_coding_transcript_variant	T	C	0.0321156	0.63237	0.0550587	1.71988e-30	0.717999	0.105427	1.0123e-11	++	Yes	52635	0.6507	0.0488	1.482e-40	3030	0.980314	0.206837	2.22751e-06	++
TPOAb levels	20	Yes	No	AHI1	rs2614264	6	135389556	intron_variant	G	A	0.356985	0.0802002	0.0144808	3.06942e-08	0.0764809	0.0273427	0.00516292	++	Yes	52635	0.0794	0.0128	5.523e-10	3030	0.102794	0.053428	0.0544403	++
TPOAb levels	21	Yes	No	RNASET2	rs2757039	6	166956865	upstream_gene_variant	G	T	0.475361	0.126877	0.0141719	3.59563e-19	0.124427	0.0266708	3.11022e-06	++	Yes	52635	0.1263	0.0125	5.812e-24	3030	0.129374	0.0536438	0.0159286	++
TPOAb levels	22	Yes	No	TFR2	rs4727457	7	100638970	intron_variant	T	C	0.093135	-0.12579	0.0265698	2.20422e-06	-0.169697	0.0501178	0.000711183	--	Yes	52635	-0.1354	0.0235	7.982e-09	3030	0.158815	0.0828208	0.0552462	-+
TPOAb levels	23	Yes	No	SLC25A37	rs6557682	8	23542452	intron_variant	T	C	0.361301	0.0733435	0.0159285	4.14481e-06	0.099388	0.0297621	0.000841718	++	Yes	52635	0.0791	0.014	1.746e-08	3030	0.00342494	0.0525777	0.948066	++
TPOAb levels	24	Yes	Yes	LYZL2	rs12571172	10	30792967	regulatory_region_variant	T	C	0.356182	-0.106088	0.0228426	3.42126e-06	-0.142259	0.0423218	0.000777629	--	Yes	52635	-0.1142	0.0201	1.319e-08	3030	0.00467454	0.064584	0.942304	-+
TPOAb levels	25	Yes	No	EGR2	rs61865882	10	62812333	downstream_gene_variant	C	T	0.137194	-0.117143	0.0192459	1.16214e-09	-0.0972442	0.0361173	0.0071012	--	Yes	52635	-0.1127	0.017	3.184e-11	3030	-0.0907066	0.0713959	0.204001	--
TPOAb levels	26	Yes	No	PANX1	rs12793348	11	94179870	missense_variant	G	A	0.220393	-0.0910735	0.0176549	2.49934e-07	-0.0835354	0.0327103	0.010666	--	Yes	52635	-0.0894	0.0155	8.793e-09	3030	-0.120716	0.0621699	0.0522518	--
TPOAb levels	27	Yes	No	FAM76B	rs11021231	11	95587026	intron_variant&non_coding_transcript_variant	G	A	0.107437	0.253313	0.0393345	1.20671e-10	0.137639	0.0720932	0.0562592	++	No	52635	0.2268	0.0345	5.111e-11	3030	0.162857	0.0966004	0.0919069	++
TPOAb levels	28	Yes	No	SIK3	rs56751865	11	117066155	intron_variant	T	C	0.134835	-0.0907393	0.0199617	5.48986e-06	-0.162317	0.037975	1.9297e-05	--	Yes	52635	-0.1062	0.0177	1.828e-09	3030	-0.0954295	0.0757453	0.207799	--
TPOAb levels	29	Yes	No	CD69	rs10844682	12	9747028	intergenic_variant	C	T	0.385789	-0.124313	0.0169786	2.48788e-13	-0.113505	0.0314556	0.000309139	--	Yes	52635	-0.1219	0.0149	3.433e-16	3030	-0.0773107	0.0589494	0.189784	--
TPOAb levels	30	Yes	No	SUOX	rs705700	12	55995509	3_prime_UTR_variant	C	T	0.257828	0.151554	0.0253066	2.13102e-09	0.0797142	0.0465182	0.0866214	++	No	52635	0.1351	0.0222	1.205e-09	3030	0.00460129	0.069533	0.947243	++
TPOAb levels	31	Yes	No	IFT81	rs117624317	12	110194076	intron_variant	T	C	0.0986552	0.239145	0.0410016	5.49384e-09	0.166691	0.0751836	0.0266304	++	Yes	52635	0.2225	0.036	6.324e-10	3030	-0.00271506	0.118694	0.981752	+-
TPOAb levels	32	No	No	ATXN2	rs77465633	12	111495741	intron_variant	A	C	0.111351	0.335524	0.0343278	1.5297e-22	0.280857	0.0655201	1.82646e-05	++	Yes	52635	0.3237	0.0304	1.798e-26	3030	0.277325	0.115319	0.016231	++
TPOAb levels	33	Yes	No	RAD51B	rs10129646	14	68291858	intron_variant	C	T	0.127208	-0.118953	0.0226322	1.47924e-07	-0.0909886	0.0427346	0.0332583	--	Yes	52635	-0.1128	0.02	1.688e-08	3030	-0.23904	0.0817964	0.00349601	--
TPOAb levels	34	Yes	No	ZNF385C	rs35490951	17	42098921	downstream_gene_variant	C	A	0.127609	0.158155	0.0275442	9.42164e-09	0.193682	0.0505745	0.000128887	++	Yes	52635	0.1663	0.0242	6.234e-12	3030	-0.031899	0.0843673	0.705382	+-
TPOAb levels	35	Yes	No	PTPN2	rs62097857	18	12857759	intron_variant	A	G	0.02223	0.353878	0.0701441	4.55212e-07	0.35624	0.127285	0.00513683	++	Yes	52635	0.3544	0.0614	7.96e-09	3030	-0.0816697	0.22945	0.721909	+-
TPOAb levels	36	Yes	Yes	TIAM1	rs34379434	21	31197241	intron_variant	G	A	0.392814	0.0960457	0.0159567	1.76682e-09	0.0952339	0.0295056	0.00125091	++	Yes	52635	0.0959	0.014	8.498e-12	3030	-0.00127366	0.0541913	0.98125	+-
TPOAb levels	37	Yes	No	C1QTNF6	rs229527	22	37185445	missense_variant	C	A	0.303543	-0.151608	0.0229327	3.85945e-11	-0.172703	0.0416523	3.39846e-05	--	Yes	52635	-0.1565	0.0201	6.646e-15	3030	-0.065234	0.0627192	0.298367	--
TPOAb levels	38	Yes	No	GPR174	rs5912761	23	79123604	intergenic_variant	T	C	0.291128	-0.135049	0.0137421	9.03725e-23	-0.131831	0.0258502	3.4441e-07	--	Yes	52635	-0.1343	0.0121	1.729e-28	3030	-0.13577	0.0522737	0.00943587	--
(B) TPOAb positivity.
Trait	Locus_index	Novel_for_trait	Novel_for_thyroid	Locus_name	lead SNP ID	CHR	BP(GRCh38)	Region	A1(effect allele)	A2	AF	Longgang		Baoan		direction_internal	Internal_lookup	Meta			NIPT_PLUS			direction_metaplus
												OR95%CI	P	OR95%CI	P			N	OR95%CI	P	N	OR95%CI	P
TPOAb positivity	1	Yes	No	VAV3	rs17020123	1	107814951	intron_variant	G	A	0.267664	1.16[1.11~1.21]	1.62e-10	1.14[1.06~1.23]	0.000594	++	Yes	69061(10218/58543)	1.15[1.11~1.2]	4.27e-13	4005(612/3393)	1.01[0.86~1.19]	0.891	++
TPOAb positivity	2	Yes	No	FCRL3	rs7522061	1	157698600	missense_variant	C	T	0.40014	1.2[1.15~1.25]	7.78e-17	1.13[1.05~1.21]	0.000668	++	Yes	69061(10218/58543)	1.18[1.14~1.22]	6.44e-19	4005(612/3393)	1.13[0.97~1.3]	0.107	++
TPOAb positivity	3	Yes	No	VANGL2	rs16832016	1	160454048	intergenic_variant	T	G	0.116971	1.52[1.42~1.63]	4.69e-33	1.49[1.33~1.66]	6.32e-12	++	Yes	69061(10218/58543)	1.51[1.43~1.6]	2.39e-43	4005(612/3393)	1.39[1.14~1.7]	0.00136	++
TPOAb positivity	4	Yes	No	TGFB2	rs72738834	1	218450546	intergenic_variant	A	G	0.397431	1.14[1.09~1.19]	4.13e-08	1.13[1.04~1.21]	0.00191	++	Yes	69061(10218/58543)	1.13[1.09~1.18]	3.01e-10	4005(612/3393)	1.11[0.96~1.28]	0.155	++
TPOAb positivity	5	No	No	TPO	rs3755553	2	1498805	intron_variant	C	A	0.422069	0.65[0.6~0.71]	8.84e-21	0.63[0.55~0.72]	3.36e-11	--	Yes	69061(10218/58543)	0.65[0.6~0.7]	2.28e-30	4005(612/3393)	0.79[0.66~0.95]	0.0119	--
TPOAb positivity	6	Yes	No	CTLA4	rs231770	2	203864430	upstream_gene_variant	C	T	0.330088	0.78[0.75~0.81]	6.94e-32	0.81[0.76~0.87]	1.13e-09	--	Yes	69061(10218/58543)	0.79[0.76~0.82]	8.82e-40	4005(612/3393)	0.79[0.69~0.92]	0.00171	--
TPOAb positivity	7	Yes	No	LPP	rs6790260	3	188399291	intron_variant	G	C	0.375853	0.84[0.79~0.89]	1.9e-08	0.8[0.73~0.89]	8.45e-06	--	Yes	69061(10218/58543)	0.83[0.79~0.88]	1.05e-12	4005(612/3393)	0.78[0.66~0.91]	0.00236	--
TPOAb positivity	8	Yes	No	CLNK	rs7678867	4	10724435	intergenic_variant	A	G	0.403653	0.88[0.85~0.92]	1.12e-09	0.91[0.85~0.97]	0.00283	--	Yes	69061(10218/58543)	0.89[0.86~0.92]	1.48e-11	4005(612/3393)	0.83[0.72~0.95]	0.00816	--
TPOAb positivity	9	Yes	No	SLC10A6	rs7688019	4	86822831	downstream_gene_variant	T	G	0.281463	0.89[0.85~0.93]	2.4e-06	0.89[0.82~0.96]	0.00327	--	Yes	69061(10218/58543)	0.89[0.85~0.93]	2.72e-08	4005(612/3393)	0.95[0.8~1.12]	0.508	--
TPOAb positivity	10	Yes	No	TLR3	rs3775291	4	186082920	missense_variant	T	C	0.293958	0.84[0.79~0.9]	1.57e-06	0.84[0.75~0.93]	0.00143	--	Yes	69061(10218/58543)	0.84[0.8~0.89]	8.22e-09	4005(612/3393)	0.85[0.71~1.02]	0.0834	--
TPOAb positivity	11	Yes	No	TCF7	rs244686	5	134088103	intergenic_variant	T	C	0.338669	1.18[1.12~1.26]	3.03e-08	1.14[1.04~1.26]	0.00514	++	Yes	69061(10218/58543)	1.17[1.11~1.23]	6.54e-10	4005(612/3393)	1.2[1.02~1.42]	0.0257	++
TPOAb positivity	12	Yes	No	IRF4	rs9378805	6	417727	intergenic_variant	C	A	0.277098	1.18[1.12~1.25]	1.97e-10	1.21[1.11~1.31]	1.13e-05	++	Yes	69061(10218/58543)	1.19[1.14~1.24]	1.14e-14	4005(612/3393)	1.02[0.87~1.2]	0.793	++
TPOAb positivity	13	Yes	No	H2BC8	rs1051365311	6	26215188	upstream_gene_variant	A	T	0.0214271	1.99[1.66~2.39]	1.76e-13	1.78[1.35~2.35]	4.4e-05	++	Yes	69061(10218/58543)	1.93[1.65~2.24]	4.59e-17	4005(612/3393)	1.14[0.64~2.01]	0.662	++
TPOAb positivity	14	Yes	No	H2BC13	rs74868707	6	27727538	intergenic_variant	G	A	0.0527399	1.52[1.32~1.75]	3e-09	1.69[1.36~2.1]	2.28e-06	++	Yes	69061(10218/58543)	1.57[1.39~1.76]	4.62e-14	4005(612/3393)	1.2[0.79~1.82]	0.385	++
TPOAb positivity	15	Yes	No	GPX6	rs9393917	6	28487231	intron_variant&non_coding_transcript_variant	T	C	0.0321156	2.19[1.9~2.52]	6.72e-28	2.38[1.89~3.01]	3.28e-13	++	Yes	69061(10218/58543)	2.24[1.98~2.52]	2.08e-39	4005(612/3393)	2.77[1.71~4.48]	3.37e-05	++
TPOAb positivity	16	No	No	BACH2	rs656214	6	90281769	intron_variant	T	C	0.36381	0.88[0.83~0.94]	1.93e-05	0.83[0.76~0.91]	0.000117	--	Yes	69061(10218/58543)	0.87[0.83~0.91]	1.52e-08	4005(612/3393)	0.9[0.77~1.05]	0.183	--
TPOAb positivity	17	Yes	No	HBS1L	rs9494149	6	135128177	intergenic_variant	T	C	0.31122	1.13[1.08~1.19]	1.38e-07	1.14[1.06~1.23]	0.000682	++	Yes	69061(10218/58543)	1.13[1.09~1.18]	3.68e-10	4005(612/3393)	1.14[0.99~1.33]	0.0735	++
TPOAb positivity	18	Yes	No	RNASET2	rs2757039	6	166956865	upstream_gene_variant	G	T	0.475361	1.19[1.14~1.23]	9.17e-17	1.14[1.07~1.21]	0.000103	++	Yes	69061(10218/58543)	1.17[1.13~1.21]	7.7e-20	4005(612/3393)	1.23[1.07~1.42]	0.00446	++
TPOAb positivity	19	Yes	No	SLC25A37	rs6557682	8	23542452	intron_variant	T	C	0.361301	1.1[1.05~1.15]	2.56e-05	1.17[1.09~1.25]	3.01e-05	++	Yes	69061(10218/58543)	1.12[1.08~1.16]	7.67e-09	4005(612/3393)	0.98[0.85~1.12]	0.744	+-
TPOAb positivity	20	Yes	No	POU5F1B	rs2456456	8	127167631	intron_variant&non_coding_transcript_variant	A	G	0.437977	1.15[1.08~1.23]	3.34e-05	1.29[1.16~1.44]	2.99e-06	++	Yes	69061(10218/58543)	1.19[1.13~1.26]	2.01e-09	4005(612/3393)	1.27[1.07~1.5]	0.00555	++
TPOAb positivity	21	Yes	No	EGR2	rs61865883	10	62812920	downstream_gene_variant	T	A	0.138298	0.86[0.81~0.91]	9.73e-08	0.91[0.83~0.99]	0.0317	--	Yes	69061(10218/58543)	0.87[0.83~0.91]	1.51e-08	4005(612/3393)	0.95[0.79~1.15]	0.614	--
TPOAb positivity	22	Yes	No	FAM76B	rs11021231	11	95587026	intron_variant&non_coding_transcript_variant	G	A	0.107437	1.4[1.26~1.56]	2.48e-10	1.27[1.08~1.51]	0.00491	++	Yes	69061(10218/58543)	1.37[1.25~1.49]	6.89e-12	4005(612/3393)	1.21[0.95~1.55]	0.131	++
TPOAb positivity	23	Yes	No	SIK3	rs138181556	11	117009007	intron_variant	A	G	0.0992071	0.87[0.82~0.93]	4.3e-05	0.77[0.69~0.85]	1.66e-06	--	Yes	69061(10218/58543)	0.85[0.8~0.89]	2.67e-09	4005(612/3393)	0.78[0.61~0.98]	0.0368	--
TPOAb positivity	24	Yes	No	CD69	rs10844638	12	9735800	upstream_gene_variant	C	T	0.381825	0.86[0.82~0.9]	6.45e-12	0.86[0.8~0.92]	2.37e-05	--	Yes	69061(10218/58543)	0.86[0.83~0.89]	7.3e-16	4005(612/3393)	0.91[0.79~1.06]	0.243	--
TPOAb positivity	25	Yes	No	SUOX	rs705700	12	55995509	3_prime_UTR_variant	C	T	0.257828	1.27[1.18~1.36]	2.38e-11	1.15[1.03~1.28]	0.0152	++	Yes	69061(10218/58543)	1.23[1.16~1.31]	3.51e-12	4005(612/3393)	1.03[0.85~1.23]	0.784	++
TPOAb positivity	26	Yes	No	IFT81	rs117624317	12	110194076	intron_variant	T	C	0.0986552	1.37[1.23~1.53]	1.11e-08	1.22[1.02~1.46]	0.0274	++	Yes	69061(10218/58543)	1.33[1.21~1.46]	1.72e-09	4005(612/3393)	0.98[0.72~1.34]	0.914	+-
TPOAb positivity	27	No	No	ATXN2	rs77465633	12	111495741	intron_variant	A	C	0.111351	1.57[1.43~1.72]	5.18e-22	1.42[1.22~1.66]	6.31e-06	++	Yes	69061(10218/58543)	1.53[1.41~1.65]	3.06e-26	4005(612/3393)	1.36[1.02~1.81]	0.0374	++
TPOAb positivity	28	No	No	MAF	rs17767491	16	79711590	intron_variant&non_coding_transcript_variant	G	A	0.223806	1.13[1.08~1.19]	4.89e-07	1.1[1.02~1.19]	0.0175	++	Yes	69061(10218/58543)	1.13[1.08~1.17]	3.2e-08	4005(612/3393)	1.26[1.07~1.47]	0.00437	++
TPOAb positivity	29	Yes	No	ZNF385C	rs2074158	17	42105145	missense_variant	C	T	0.126405	1.2[1.12~1.28]	5.88e-08	1.26[1.13~1.4]	2.01e-05	++	Yes	69061(10218/58543)	1.21[1.15~1.28]	7.21e-12	4005(612/3393)	1.05[0.86~1.28]	0.606	++
TPOAb positivity	30	Yes	No	PTPN2	rs62097857	18	12857759	intron_variant	A	G	0.02223	1.6[1.34~1.92]	2.53e-07	1.5[1.13~2]	0.00486	++	Yes	69061(10218/58543)	1.57[1.35~1.83]	4.54e-09	4005(612/3393)	1.01[0.55~1.85]	0.973	++
TPOAb positivity	31	Yes	Yes	TIAM1	rs7277015	21	31201789	intron_variant	T	A	0.391961	1.15[1.1~1.21]	2.89e-10	1.14[1.06~1.22]	0.000402	++	Yes	69061(10218/58543)	1.15[1.11~1.19]	5.15e-13	4005(612/3393)	1.01[0.87~1.16]	0.922	++
TPOAb positivity	32	Yes	No	C1QTNF6	rs229527	22	37185445	missense_variant	C	A	0.303543	0.78[0.73~0.83]	9.81e-14	0.84[0.76~0.93]	0.00072	--	Yes	69061(10218/58543)	0.8[0.75~0.84]	5.81e-16	4005(612/3393)	0.91[0.77~1.07]	0.242	--
TPOAb positivity	33	Yes	No	GPR174	rs5912761	23	79123604	intergenic_variant	T	C	0.291128	0.82[0.79~0.85]	6.26e-22	0.84[0.79~0.9]	1.54e-07	--	Yes	69061(10218/58543)	0.83[0.8~0.86]	6.95e-28	4005(612/3393)	0.83[0.72~0.96]	0.0121	--

### Sheet: ST12
Back to Supplementary Tables overview
Supplementary Table 12.The comparison of effect size estimates of thyroid autoimmunity associated loci with European GWAS results.
Trait	Locus_index	Novel_for_trait	Novel_for_thyroid	Gene	lead SNP ID	CHR	BP(GRCh38 )	A1(effect allele)	A2	AF	Meta				Ancestry	proxy	risk_out	External Dataset				Direction_out	Consistency of internal and external datasets
											N	Beta	Se	P				N	Beta	Se	P
TPOAb levels	1	Yes	No	SF3A3	rs11210866	1	37983893	C	T	0.358792	60225	-0.1005	0.018	2.495e-08	European	rs17465651	T	9544	-0.0115	0.0053	0.02866	--	Yes
TPOAb levels	2	Yes	No	VAV3	rs17020139	1	107826861	A	G	0.25823	60225	0.104	0.0147	1.807e-12	European	Exact	A	12353	0.0098	0.0082	0.2327	++	No
TPOAb levels	3	Yes	No	FCRL3	rs7522061	1	157698600	C	T	0.40014	60225	0.113	0.0133	2.444e-17	European	Exact	C	12311	-0.006	0.0048	0.2114	+-	No
TPOAb levels	4	Yes	No	VANGL2	rs16832016	1	160454048	T	G	0.116971	60225	0.3085	0.023	6.712e-41	European	Replication data available (PMID: 24586183) but there was no suitable proxy (R2>0.8) for conducting replication
TPOAb levels	5	Yes	No	TGFB2	rs72738834	1	218450546	A	G	0.397431	60225	0.1044	0.0144	4.924e-13	European	rs10482796	T	12339	0.0023	0.0058	0.6855	++	No
TPOAb levels	6	No	No	TPO	rs3755553	2	1498805	C	A	0.422069	60225	-0.3184	0.0265	2.953e-33	European	Exact	C	12351	-0.0158	0.0049	0.001222	--	Yes
TPOAb levels	7	Yes	No	STAT4	rs8179673	2	191104615	C	T	0.335307	60225	0.1154	0.018	1.403e-10	European	Exact	C	10950	-0.0009	0.006	0.8813	+-	No
TPOAb levels	8	Yes	No	CTLA4	rs926169	2	203858029	G	T	0.330339	60225	-0.1653	0.0126	4.61e-39	European	Exact	G	12345	-0.0069	0.0049	0.1618	--	No
TPOAb levels	9	Yes	No	RTP5	rs67964063	2	241881804	A	G	0.371387	60225	0.0731	0.0133	3.549e-08	European	Replication data available (PMID: 24586183) but there was no suitable proxy (R2>0.8) for conducting replication
TPOAb levels	10	No	No	CBLB	rs12629854	3	106201979	T	C	0.229376	60225	0.0813	0.0146	2.786e-08	European	Exact	T	12350	0.0133	0.0055	0.01515	++	Yes
TPOAb levels	11	Yes	No	LPP	rs2030519	3	188402113	G	A	0.374849	60225	-0.114	0.0186	7.978e-10	European	rs13093110	C	12344	-0.0122	0.0047	0.009713	--	Yes
TPOAb levels	12	Yes	No	CLNK	rs6831973	4	10707742	T	C	0.403904	60225	-0.0903	0.0125	5.262e-13	European	Exact	T	11083	-0.0077	0.005	0.1213	--	No
TPOAb levels	13	Yes	No	TLR3	rs3775291	4	186082920	T	C	0.293958	60225	-0.1234	0.0211	4.566e-09	European	Exact	T	11089	-0.0089	0.0053	0.09415	--	No
TPOAb levels	14	Yes	No	TCF7	rs244686	5	134088103	T	C	0.338669	60225	0.1093	0.0187	4.865e-09	European	rs244689	A	12351	0.0112	0.0071	0.1174	++	No
TPOAb levels	15	Yes	No	PTTG1	rs4921289	5	160474133	G	T	0.210006	60225	0.1296	0.0219	2.985e-09	European	rs17057846	A	12310	0.0034	0.0075	0.6509	++	No
TPOAb levels	16	Yes	No	IRF4	rs1050979	6	410417	G	A	0.280108	60225	0.1402	0.0177	2.283e-15	European	rs1050976	T	12183	0.0115	0.005	0.02321	++	Yes
TPOAb levels	17	Yes	Yes	CD83	rs13210531	6	14092924	T	C	0.237154	60225	0.1043	0.0188	2.909e-08	European	rs11753410	C	12339	0.0014	0.0056	0.8024	++	No
TPOAb levels	18	Yes	Yes	H2BC8	rs1051365311	6	26215188	A	T	0.0214271	60225	0.4751	0.0629	4.417e-14	European	rs17531077	C	9595	-0.0086	0.0053	0.1077	+-	No
TPOAb levels	19	Yes	No	GPX6	rs9393917	6	28487231	T	C	0.0321156	60225	0.6507	0.0488	1.482e-40	European	Replication data available (PMID: 24586183) but there was no suitable proxy (R2>0.8) for conducting replication
TPOAb levels	20	Yes	No	AHI1	rs2614264	6	135389556	G	A	0.356985	60225	0.0794	0.0128	5.523e-10	European	Exact	G	12225	-0.0013	0.0048	0.7931	+-	No
TPOAb levels	21	Yes	No	RNASET2	rs2757039	6	166956865	G	T	0.475361	60225	0.1263	0.0125	5.812e-24	European	rs9347170	C	12318	0.0108	0.0051	0.03456	++	Yes
TPOAb levels	22	Yes	No	TFR2	rs4727457	7	100638970	T	C	0.093135	60225	-0.1354	0.0235	7.982e-09	European	Exact	T	12350	0.0053	0.0066	0.4214	-+	No
TPOAb levels	23	Yes	No	SLC25A37	rs6557682	8	23542452	T	C	0.361301	60225	0.0791	0.014	1.746e-08	European	rs7826247	C	12346	0.0118	0.0056	0.03415	++	Yes
TPOAb levels	24	Yes	Yes	LYZL2	rs12571172	10	30792967	T	C	0.356182	60225	-0.1142	0.0201	1.319e-08	European	Exact	T	9020	-0.0043	0.0128	0.7388	--	No
TPOAb levels	25	Yes	No	EGR2	rs61865882	10	62812333	C	T	0.137194	60225	-0.1127	0.017	3.184e-11	European	rs2295814	A	12304	0.017	0.0094	0.07159	-+	No
TPOAb levels	26	Yes	No	PANX1	rs12793348	11	94179870	G	A	0.220393	60225	-0.0894	0.0155	8.793e-09	European	Exact	G	11095	-0.0047	0.0084	0.5755	--	No
TPOAb levels	27	Yes	No	FAM76B	rs11021231	11	95587026	G	A	0.107437	60225	0.2268	0.0345	5.111e-11	European	Exact	G	12307	0.0072	0.0048	0.134	++	No
TPOAb levels	28	Yes	No	SIK3	rs56751865	11	117066155	T	C	0.134835	60225	-0.1062	0.0177	1.828e-09	European	rs12280210	C	12351	0.0122	0.0087	0.1616	-+	No
TPOAb levels	29	Yes	No	CD69	rs10844682	12	9747028	C	T	0.385789	60225	-0.1219	0.0149	3.433e-16	European	Exact	C	11296	-0.0063	0.0053	0.2301	--	No
TPOAb levels	30	Yes	No	SUOX	rs705700	12	55995509	C	T	0.257828	60225	0.1351	0.0222	1.205e-09	European	rs705698	C	12257	-0.0083	0.0053	0.1154	+-	No
TPOAb levels	31	Yes	No	IFT81	rs117624317	12	110194076	T	C	0.0986552	60225	0.2225	0.036	6.324e-10	European	Replication data available (PMID: 24586183) but there was no suitable proxy (R2>0.8) for conducting replication
TPOAb levels	32	No	No	ATXN2	rs77465633	12	111495741	A	C	0.111351	60225	0.3237	0.0304	1.798e-26	European	Replication data available (PMID: 24586183) but there was no suitable proxy (R2>0.8) for conducting replication
TPOAb levels	33	Yes	No	RAD51B	rs10129646	14	68291858	C	T	0.127208	60225	-0.1128	0.02	1.688e-08	European	rs911263	C	12348	-0.0071	0.0051	0.1674	--	No
TPOAb levels	34	Yes	No	ZNF385C	rs35490951	17	42098921	C	A	0.127609	60225	0.1663	0.0242	6.234e-12	European	rs11870415	C	11094	0.001	0.0071	0.8873	++	No
TPOAb levels	35	Yes	No	PTPN2	rs62097857	18	12857759	A	G	0.02223	60225	0.3544	0.0614	7.96e-09	European	rs11664064	C	10499	0.0006	0.0117	0.9573	++	No
TPOAb levels	36	Yes	Yes	TIAM1	rs34379434	21	31197241	G	A	0.392814	60225	0.0959	0.014	8.498e-12	European	rs2833346	T	12308	0.0138	0.0088	0.1157	++	No
TPOAb levels	37	Yes	No	C1QTNF6	rs229527	22	37185445	C	A	0.303543	60225	-0.1565	0.0201	6.646e-15	European	Exact	C	12348	-0.0061	0.0049	0.2075	--	No
TPOAb levels	38	Yes	No	GPR174	rs5912761	23	79123604	T	C	0.291128	60225	-0.1343	0.0121	1.729e-28	European	Replication data available (PMID: 24586183) but there was no suitable proxy (R2>0.8) for conducting replication
Trait	Locus_index	Novel_for_trait	Novel_for_thyroid	Gene	lead SNP ID	CHR	BP(GRCh38 )	A1(effect allele)	A2	AF	Meta			Ancestry	proxy	risk_out	External Dataset			Direction_out	Consistency of internal and external datasets
											N	OR 95%CI	P				N	OR 95%CI	P
TPOAb positivity	1	Yes	No	VAV3	rs17020123	1	107814951	G	A	0.267664	69061	1.15[1.11~1.2]	4.27e-13	European	Exact	G	16728	1.18[1.05~1.32]	0.00397	++	Yes
TPOAb positivity	2	Yes	No	FCRL3	rs7522061	1	157698600	C	T	0.40014	69061	1.18[1.14~1.22]	6.44e-19	European	Exact	C	16724	1.03[0.98~1.09]	0.263	++	No
TPOAb positivity	3	Yes	No	VANGL2	rs16832016	1	160454048	T	G	0.116971	69061	1.51[1.43~1.6]	2.39e-43	Replication data available (PMID: 24586183) but there was no suitable proxy (R2>0.8) for conducting replication
TPOAb positivity	4	Yes	No	TGFB2	rs72738834	1	218450546	A	G	0.397431	69061	1.13[1.09~1.18]	3.01e-10	European	rs9308385	T	16699	1.08[1~1.17]	0.0644	++	No
TPOAb positivity	5	No	No	TPO	rs3755553	2	1498805	C	A	0.422069	69061	0.65[0.6~0.7]	2.28e-30	European	Exact	C	16725	0.91[0.85~0.96]	0.000889	--	Yes
TPOAb positivity	6	Yes	No	CTLA4	rs231770	2	203864430	C	T	0.330088	69061	0.79[0.76~0.82]	8.82e-40	European	Exact	C	16699	0.89[0.84~0.95]	0.000151	--	Yes
TPOAb positivity	7	Yes	No	LPP	rs6790260	3	188399291	G	C	0.375853	69061	0.83[0.79~0.88]	1.05e-12	European	rs12639588	G	16713	0.91[0.86~0.96]	0.00115	--	Yes
TPOAb positivity	8	Yes	No	CLNK	rs7678867	4	10724435	A	G	0.403653	69061	0.89[0.86~0.92]	1.48e-11	European	rs13116306	C	13061	0.86[0.78~0.95]	0.00406	--	Yes
TPOAb positivity	9	Yes	No	SLC10A6	rs7688019	4	86822831	T	G	0.281463	69061	0.89[0.85~0.93]	2.72e-08	European	Exact	T	15734	0.99[0.92~1.06]	0.779	--	No
TPOAb positivity	10	Yes	No	TLR3	rs3775291	4	186082920	T	C	0.293958	69061	0.84[0.8~0.89]	8.22e-09	European	Exact	T	16726	0.9[0.84~0.96]	0.00206	--	Yes
TPOAb positivity	11	Yes	No	TCF7	rs244686	5	134088103	T	C	0.338669	69061	1.17[1.11~1.23]	6.54e-10	European	rs244673	G	15387	1.13[1.02~1.25]	0.0211	++	Yes
TPOAb positivity	12	Yes	No	IRF4	rs9378805	6	417727	C	A	0.277098	69061	1.19[1.14~1.24]	1.14e-14	European	Exact	C	16723	1.11[1.05~1.17]	0.000166	++	Yes
TPOAb positivity	13	Yes	No	H2BC8	rs1051365311	6	26215188	A	T	0.0214271	69061	1.93[1.65~2.24]	4.59e-17	Replication data available (PMID: 24586183) but there was no suitable proxy (R2>0.8) for conducting replication
TPOAb positivity	14	Yes	No	H2BC13	rs74868707	6	27727538	G	A	0.0527399	69061	1.57[1.39~1.76]	4.62e-14	Replication data available (PMID: 24586183) but there was no suitable proxy (R2>0.8) for conducting replication
TPOAb positivity	15	Yes	No	GPX6	rs9393917	6	28487231	T	C	0.0321156	69061	2.24[1.98~2.52]	2.08e-39	Replication data available (PMID: 24586183) but there was no suitable proxy (R2>0.8) for conducting replication
TPOAb positivity	16	No	No	BACH2	rs656214	6	90281769	T	C	0.36381	69061	0.87[0.83~0.91]	1.52e-08	European	Exact	T	16657	0.94[0.88~1.01]	0.0738	--	No
TPOAb positivity	17	Yes	No	HBS1L	rs9494149	6	135128177	T	C	0.31122	69061	1.13[1.09~1.18]	3.68e-10	European	Exact	T	16717	1.05[0.97~1.13]	0.265	++	No
TPOAb positivity	18	Yes	No	RNASET2	rs2757039	6	166956865	G	T	0.475361	69061	1.17[1.13~1.21]	7.7e-20	European	rs2282861	T	16729	1.11[1.05~1.17]	0.000192	++	Yes
TPOAb positivity	19	Yes	No	SLC25A37	rs6557682	8	23542452	T	C	0.361301	69061	1.12[1.08~1.16]	7.67e-09	European	rs10503726	T	16696	1.07[0.98~1.16]	0.113	++	No
TPOAb positivity	20	Yes	No	POU5F1B	rs2456456	8	127167631	A	G	0.437977	69061	1.19[1.13~1.26]	2.01e-09	European	rs735542	G	15598	1.06[0.99~1.13]	0.108	++	No
TPOAb positivity	21	Yes	No	EGR2	rs61865883	10	62812920	T	A	0.138298	69061	0.87[0.83~0.91]	1.51e-08	European	rs2295814	A	16679	1.02[0.89~1.18]	0.735	-+	No
TPOAb positivity	22	Yes	No	FAM76B	rs11021231	11	95587026	G	A	0.107437	69061	1.37[1.25~1.49]	6.89e-12	European	Exact	G	16678	1.03[0.98~1.09]	0.255	++	No
TPOAb positivity	23	Yes	No	SIK3	rs138181556	11	117009007	A	G	0.0992071	69061	0.85[0.8~0.89]	2.67e-09	European	rs12281729	C	16662	0.97[0.83~1.12]	0.639	--	No
TPOAb positivity	24	Yes	No	CD69	rs10844638	12	9735800	C	T	0.381825	69061	0.86[0.83~0.89]	7.3e-16	European	Exact	C	16727	0.96[0.9~1.02]	0.192	--	No
TPOAb positivity	25	Yes	No	SUOX	rs705700	12	55995509	C	T	0.257828	69061	1.23[1.16~1.31]	3.51e-12	European	rs773114	T	16643	1.05[1~1.12]	0.0725	++	No
TPOAb positivity	26	Yes	No	IFT81	rs117624317	12	110194076	T	C	0.0986552	69061	1.33[1.21~1.46]	1.72e-09	Replication data available (PMID: 24586183) but there was no suitable proxy (R2>0.8) for conducting replication
TPOAb positivity	27	No	No	ATXN2	rs77465633	12	111495741	A	C	0.111351	69061	1.53[1.41~1.65]	3.06e-26	Replication data available (PMID: 24586183) but there was no suitable proxy (R2>0.8) for conducting replication
TPOAb positivity	28	No	No	MAF	rs17767491	16	79711590	G	A	0.223806	69061	1.13[1.08~1.17]	3.2e-08	European	Exact	G	16683	1.17[1.09~1.25]	5.05e-06	++	Yes
TPOAb positivity	29	Yes	No	ZNF385C	rs2074158	17	42105145	C	T	0.126405	69061	1.21[1.15~1.28]	7.21e-12	European	Exact	C	16726	1.04[0.96~1.14]	0.322	++	No
TPOAb positivity	30	Yes	No	PTPN2	rs62097857	18	12857759	A	G	0.02223	69061	1.57[1.35~1.83]	4.54e-09	European	rs11664064	C	14656	1.22[1.03~1.45]	0.0211	++	Yes
TPOAb positivity	31	Yes	Yes	TIAM1	rs7277015	21	31201789	T	A	0.391961	69061	1.15[1.11~1.19]	5.15e-13	European	rs2252415	C	16681	1.17[1.04~1.32]	0.00901	++	Yes
TPOAb positivity	32	Yes	No	C1QTNF6	rs229527	22	37185445	C	A	0.303543	69061	0.8[0.75~0.84]	5.81e-16	European	Exact	C	16725	0.89[0.84~0.94]	4.71e-05	--	Yes
TPOAb positivity	33	Yes	No	GPR174	rs5912761	23	79123604	T	C	0.291128	69061	0.83[0.8~0.86]	6.95e-28	Replication data available (PMID: 24586183) but there was no suitable proxy (R2>0.8) for conducting replication

### Sheet: ST13
Back to Supplementary Tables overview
Supplementary Table 13.The comparison of effect size estimates of thyroid autoimmunity associated loci with GWAS on thyroid autoimmunity disease in BBJ study.
Trait	Locus_index	Novel_for_trait	Novel_for_thyroid	Locus_name	lead SNP ID	CHR	BP(GRCh38 )	Region	TPOAb positivity in Meta					Study	Ancestry	proxy	A1(effect allele)	AF1	Graves' Disease in BBJ					Hashimoto's Thyroiditis in BBJ
									A1(effect allele)	AF	N	OR 95%CI	P						N	OR 95%CI	P	Direction	Consistency of internal and external datasets	N	OR 95%CI	P	Direction	Consistency of internal and external datasets
TPOAb positivity	1	Yes	No	VAV3	rs17020123	1	107814951	intron_variant	G	0.267664	69061	1.15[1.11~1.2]	4.27e-13	BBJ	East Asian	Exact	G	0.278945	175465	0.97[0.91~1.03]	0.265	+-	No	173193	1.18[1.03~1.35]	0.0165	++
TPOAb positivity	2	Yes	No	FCRL3	rs7522061	1	157698600	missense_variant	C	0.40014	69061	1.18[1.14~1.22]	6.44e-19	BBJ	East Asian	Exact	C	0.395732	175465	1.2[1.13~1.26]	2.55e-10	++	Yes	173193	1.1[0.97~1.25]	0.123	++	No
TPOAb positivity	3	Yes	No	VANGL2	rs16832016	1	160454048	intergenic_variant	T	0.116971	69061	1.51[1.43~1.6]	2.39e-43	BBJ	East Asian	Exact	T	0.0651371	175465	1.52[1.36~1.7]	4.31e-13	++	Yes	173193	1.86[1.44~2.4]	2.05e-06	++	Yes
TPOAb positivity	4	Yes	No	TGFB2	rs72738834	1	218450546	intergenic_variant	A	0.397431	69061	1.13[1.09~1.18]	3.01e-10	BBJ	East Asian	Exact	A	0.411335	175465	1.03[0.97~1.09]	0.338	++	No	173193	1.06[0.93~1.2]	0.376	++	No
TPOAb positivity	5	No	No	TPO	rs3755553	2	1498805	intron_variant	C	0.422069	69061	0.65[0.6~0.7]	2.28e-30	BBJ	East Asian	Exact	C	0.470347	175465	0.92[0.87~0.97]	0.00161	--	Yes	173193	0.95[0.84~1.07]	0.358	--	No
TPOAb positivity	6	Yes	No	CTLA4	rs231770	2	203864430	upstream_gene_variant	C	0.330088	69061	0.79[0.76~0.82]	8.82e-40	BBJ	East Asian	Exact	C	0.385341	175465	0.78[0.74~0.83]	5.49e-18	--	Yes	173193	0.93[0.82~1.05]	0.242	--	No
TPOAb positivity	7	Yes	No	LPP	rs6790260	3	188399291	intron_variant	G	0.375853	69061	0.83[0.79~0.88]	1.05e-12	BBJ	East Asian	Exact	G	0.442328	175465	0.87[0.82~0.92]	6.64e-07	--	Yes	173193	0.86[0.76~0.97]	0.0173	--	Yes
TPOAb positivity	8	Yes	No	CLNK	rs7678867	4	10724435	intergenic_variant	A	0.403653	69061	0.89[0.86~0.92]	1.48e-11	BBJ	East Asian	Exact	A	0.452111	175465	0.89[0.84~0.94]	4.33e-05	--	Yes	173193	0.86[0.76~0.97]	0.0127	--	Yes
TPOAb positivity	9	Yes	No	SLC10A6	rs7688019	4	86822831	downstream_gene_variant	T	0.281463	69061	0.89[0.85~0.93]	2.72e-08	BBJ	East Asian	Exact	T	0.38359	175465	0.96[0.91~1.02]	0.162	--	No	173193	1.03[0.91~1.17]	0.612	-+	No
TPOAb positivity	10	Yes	No	TLR3	rs3775291	4	186082920	missense_variant	T	0.293958	69061	0.84[0.8~0.89]	8.22e-09	BBJ	East Asian	Exact	T	0.258521	175465	0.92[0.86~0.98]	0.00653	--	Yes	173193	0.95[0.83~1.09]	0.464	--	No
TPOAb positivity	11	Yes	No	TCF7	rs244686	5	134088103	intergenic_variant	T	0.338669	69061	1.17[1.11~1.23]	6.54e-10	BBJ	East Asian	rs244690	A	0.666203	175465	1.14[1.08~1.21]	9.97e-06	++	Yes	173193	1.09[0.96~1.25]	0.196	++	No
TPOAb positivity	12	Yes	No	IRF4	rs9378805	6	417727	intergenic_variant	C	0.277098	69061	1.19[1.14~1.24]	1.14e-14	BBJ	East Asian	Exact	C	0.323083	175465	1.12[1.05~1.18]	0.000186	++	Yes	173193	1.07[0.94~1.21]	0.319	++	No
TPOAb positivity	13	Yes	No	H2BC8	rs1051365311	6	26215188	upstream_gene_variant	A	0.0214271	69061	1.93[1.65~2.24]	4.59e-17	Replication data available (PMID: 24586183) but there was no suitable proxy (R2>0.8) for conducting replication
TPOAb positivity	14	Yes	No	H2BC13	rs74868707	6	27727538	intergenic_variant	G	0.0527399	69061	1.57[1.39~1.76]	4.62e-14	BBJ	East Asian	Exact	G	0.0569931	175465	1.14[1~1.3]	0.0554	++	No	173193	1.08[0.81~1.46]	0.591	++	No
TPOAb positivity	15	Yes	No	GPX6	rs9393917	6	28487231	intron_variant&non_coding_transcript_variant	T	0.0321156	69061	2.24[1.98~2.52]	2.08e-39	BBJ	East Asian	Exact	T	0.0287983	175465	1.94[1.63~2.32]	2.18e-13	++	Yes	173193	2.16[1.47~3.19]	9.98e-05	++	Yes
TPOAb positivity	16	No	No	BACH2	rs656214	6	90281769	intron_variant	T	0.36381	69061	0.87[0.83~0.91]	1.52e-08	BBJ	East Asian	Exact	T	0.438902	175465	0.92[0.87~0.98]	0.00473	--	Yes	173193	0.91[0.8~1.03]	0.131	--	No
TPOAb positivity	17	Yes	No	HBS1L	rs9494149	6	135128177	intergenic_variant	T	0.31122	69061	1.13[1.09~1.18]	3.68e-10	BBJ	East Asian	Exact	T	0.272217	175465	1.11[1.05~1.18]	0.000726	++	Yes	173193	1.03[0.9~1.18]	0.652	++	No
TPOAb positivity	18	Yes	No	RNASET2	rs2757039	6	166956865	upstream_gene_variant	G	0.475361	69061	1.17[1.13~1.21]	7.7e-20	BBJ	East Asian	Exact	G	0.539263	175465	1.15[1.09~1.21]	5.62e-07	++	Yes	173193	1.15[1.02~1.29]	0.0265	++	Yes
TPOAb positivity	19	Yes	No	SLC25A37	rs6557682	8	23542452	intron_variant	T	0.361301	69061	1.12[1.08~1.16]	7.67e-09	BBJ	East Asian	Exact	T	0.343366	175465	1.05[1~1.12]	0.0708	++	No	173193	1.17[1.03~1.33]	0.015	++	Yes
TPOAb positivity	20	Yes	No	POU5F1B	rs2456456	8	127167631	intron_variant&non_coding_transcript_variant	A	0.437977	69061	1.19[1.13~1.26]	2.01e-09	BBJ	East Asian	Exact	A	0.46674	175465	1.05[1~1.11]	0.0557	++	No	173193	1.03[0.91~1.16]	0.645	++	No
TPOAb positivity	21	Yes	No	EGR2	rs61865883	10	62812920	downstream_gene_variant	T	0.138298	69061	0.87[0.83~0.91]	1.51e-08	BBJ	East Asian	Exact	T	0.121105	175465	0.9[0.83~0.98]	0.0172	--	Yes	173193	0.87[0.72~1.04]	0.125	--	No
TPOAb positivity	22	Yes	No	FAM76B	rs11021231	11	95587026	intron_variant&non_coding_transcript_variant	G	0.107437	69061	1.37[1.25~1.49]	6.89e-12	BBJ	East Asian	Exact	G	0.0792537	175465	1.24[1.12~1.37]	2.84e-05	++	Yes	173193	1.26[1.01~1.57]	0.0449	++	Yes
TPOAb positivity	23	Yes	No	SIK3	rs138181556	11	117009007	intron_variant	A	0.0992071	69061	0.85[0.8~0.89]	2.67e-09	BBJ	East Asian	Exact	A	0.105509	175465	0.87[0.8~0.95]	0.00189	--	Yes	173193	0.93[0.77~1.13]	0.47	--	No
TPOAb positivity	24	Yes	No	CD69	rs10844638	12	9735800	upstream_gene_variant	C	0.381825	69061	0.86[0.83~0.89]	7.3e-16	BBJ	East Asian	Exact	C	0.347593	175465	0.93[0.87~0.98]	0.00809	--	Yes	173193	0.93[0.82~1.06]	0.285	--	No
TPOAb positivity	25	Yes	No	SUOX	rs705700	12	55995509	3_prime_UTR_variant	C	0.257828	69061	1.23[1.16~1.31]	3.51e-12	BBJ	East Asian	Exact	C	0.219416	175465	1.1[1.03~1.17]	0.00566	++	Yes	173193	1.03[0.89~1.19]	0.678	++	No
TPOAb positivity	26	Yes	No	IFT81	rs117624317	12	110194076	intron_variant	T	0.0986552	69061	1.33[1.21~1.46]	1.72e-09	BBJ	East Asian	Exact	T	0.13321	175465	1.41[1.29~1.55]	9.22e-13	++	Yes	173193	1.38[1.12~1.7]	0.00257	++	Yes
TPOAb positivity	27	No	No	ATXN2	rs77465633	12	111495741	intron_variant	A	0.111351	69061	1.53[1.41~1.65]	3.06e-26	BBJ	East Asian	Exact	A	0.0386255	175465	1.11[0.94~1.31]	0.21	++	No	173193	1.6[1.11~2.3]	0.0115	++	Yes
TPOAb positivity	28	No	No	MAF	rs17767491	16	79711590	intron_variant&non_coding_transcript_variant	G	0.223806	69061	1.13[1.08~1.17]	3.2e-08	BBJ	East Asian	Exact	G	0.276181	175465	1.13[1.06~1.2]	0.00012	++	Yes	173193	1.04[0.91~1.19]	0.542	++	No
TPOAb positivity	29	Yes	No	ZNF385C	rs2074158	17	42105145	missense_variant	C	0.126405	69061	1.21[1.15~1.28]	7.21e-12	BBJ	East Asian	Exact	C	0.206573	175465	1[0.94~1.07]	0.91	++	No	173193	1.14[0.98~1.32]	0.0976	++	No
TPOAb positivity	30	Yes	No	PTPN2	rs62097857	18	12857759	intron_variant	A	0.02223	69061	1.57[1.35~1.83]	4.54e-09	BBJ	East Asian	Exact	A	0.00718112	175465	1.74[1.2~2.52]	0.00353	++	Yes	173193	3.32[1.39~7.88]	0.00669	++	Yes
TPOAb positivity	31	Yes	Yes	TIAM1	rs7277015	21	31201789	intron_variant	T	0.391961	69061	1.15[1.11~1.19]	5.15e-13	BBJ	East Asian	Exact	T	0.379685	175465	1.01[0.96~1.07]	0.645	++	No	173193	1.15[1.02~1.31]	0.0241	++	Yes
TPOAb positivity	32	Yes	No	C1QTNF6	rs229527	22	37185445	missense_variant	C	0.303543	69061	0.8[0.75~0.84]	5.81e-16	BBJ	East Asian	Exact	C	0.33996	175465	0.88[0.83~0.93]	8.66e-06	--	Yes	173193	1[0.88~1.13]	0.995	--	No
TPOAb positivity	33	Yes	No	GPR174	rs5912761	23	79123604	intergenic_variant	T	0.291128	69061	0.83[0.8~0.86]	6.95e-28	BBJ	East Asian	Exact	T	0.478213	175465	0.8[0.76~0.84]	3.76e-20	--	Yes	173193	0.9[0.81~1.01]	0.0827	--	No

### Sheet: ST14
Back to Supplementary Tables overview
Supplementary Table 14. The result of genetic correlation analysis.
p1	p2	rg	se	z	p	h2_obs	h2_obs_se	h2_int	h2_int_se	gcov_int	gcov_int_se
OHP	FT4	NA	NA	NA	NA	0.1088	0.0087	1.007	0.001	-0.0022	0.0007
OHP	ISH	NA	NA	NA	NA	0.0401	0.006	1.0032	0.0011	0.0497	0.0007
OHP	SHO	NA	NA	NA	NA	0.0394	0.0055	1.0012	0.001	0.0809	0.0008
OHP	SHP	NA	NA	NA	NA	0.0396	0.0067	1.0245	0.0011	0.3386	0.0009
OHP	Tb(+)	NA	NA	NA	NA	0.1031	0.0126	0.9965	0.0011	0.0549	0.0007
OHP	TPOAb	NA	NA	NA	NA	0.1135	0.0146	1.0027	0.001	0.0535	0.0007
OHP	TSH	NA	NA	NA	NA	0.1386	0.0126	1.0043	0.001	-0.0063	0.0007
EUTb(+)	OHP	NA	NA	NA	NA	-0.0179	0.0053	1.0591	0.0015	-0.0305	0.0008
EUTb(+)	FT4	0.0919	0.0514	1.7873	0.0739	0.1088	0.0087	1.007	0.001	-0.0141	0.0007
EUTb(+)	ISH	-0.0694	0.0887	-0.782	0.4342	0.0401	0.006	1.0032	0.0011	0.003	0.0007
EUTb(+)	SHO	0.1208	0.0768	1.5724	0.1159	0.0394	0.0055	1.0012	0.001	0.0102	0.0006
EUTb(+)	SHP	0.0377	0.0708	0.5321	0.5947	0.0396	0.0067	1.0245	0.0011	-0.057	0.0007
EUTb(+)	Tb(+)	1.0093	0.0097	103.791	0	0.1031	0.0126	0.9965	0.0011	0.8314	0.001
EUTb(+)	TPOAb	1.03	0.0155	66.3716	0	0.1135	0.0146	1.0027	0.001	0.7156	0.0009
EUTb(+)	TSH	0.1227	0.0463	2.6501	0.008	0.1386	0.0126	1.0043	0.001	0.08	0.0007
FT4	OHP	NA	NA	NA	NA	-0.0179	0.0053	1.0591	0.0015	-0.0022	0.0007
FT4	ISH	-1.0863	0.0975	-11.1392	8.0858e-29	0.0401	0.006	1.0032	0.0011	-0.0039	0.0007
FT4	SHO	-0.288	0.0594	-4.8461	1.2594e-06	0.0394	0.0055	1.0012	0.001	-0.0046	0.0007
FT4	SHP	0.2091	0.0604	3.4607	0.0005	0.0396	0.0067	1.0245	0.0011	-0.0034	0.0006
FT4	Tb(+)	0.086	0.0446	1.9274	0.0539	0.1031	0.0126	0.9965	0.0011	-0.008	0.0007
FT4	TPOAb	0.0526	0.0457	1.1494	0.2504	0.1135	0.0146	1.0027	0.001	-0.005	0.0007
FT4	TSH	-0.1587	0.0404	-3.9254	8.657e-05	0.1386	0.0126	1.0043	0.001	-0.174	0.0007
ISH	OHP	NA	NA	NA	NA	-0.0179	0.0053	1.0591	0.0015	0.0497	0.0007
ISH	FT4	-1.0863	0.0975	-11.1392	8.0858e-29	0.1088	0.0087	1.007	0.001	-0.0039	0.0007
ISH	SHO	0.185	0.0944	1.9603	0.05	0.0394	0.0055	1.0012	0.001	0.1097	0.0007
ISH	SHP	-0.3221	0.0954	-3.3775	0.0007	0.0396	0.0067	1.0245	0.0011	0.0796	0.0007
ISH	Tb(+)	-0.0412	0.0731	-0.564	0.5727	0.1031	0.0126	0.9965	0.0011	0.0017	0.0007
ISH	TPOAb	0.036	0.0722	0.4985	0.6181	0.1135	0.0146	1.0027	0.001	-0.0004	0.0007
ISH	TSH	0.3251	0.0623	5.2184	1.8052e-07	0.1386	0.0126	1.0043	0.001	0.0151	0.0007
SHO	OHP	NA	NA	NA	NA	-0.0179	0.0053	1.0591	0.0015	0.0809	0.0008
SHO	FT4	-0.288	0.0594	-4.8461	1.2594e-06	0.1088	0.0087	1.007	0.001	-0.0046	0.0007
SHO	ISH	0.185	0.0944	1.9603	0.05	0.0401	0.006	1.0032	0.0011	0.1097	0.0007
SHO	SHP	-0.887	0.1104	-8.0337	9.4586e-16	0.0396	0.0067	1.0245	0.0011	0.0954	0.0007
SHO	Tb(+)	0.2223	0.064	3.473	0.0005	0.1031	0.0126	0.9965	0.0011	0.1415	0.0006
SHO	TPOAb	0.2747	0.0627	4.3845	1.1625e-05	0.1135	0.0146	1.0027	0.001	0.1554	0.0007
SHO	TSH	0.9378	0.0658	14.2613	3.8142e-46	0.1386	0.0126	1.0043	0.001	-0.0031	0.0008
SHP	OHP	NA	NA	NA	NA	-0.0179	0.0053	1.0591	0.0015	0.3386	0.0009
SHP	FT4	0.2091	0.0604	3.4607	0.0005	0.1088	0.0087	1.007	0.001	-0.0034	0.0006
SHP	ISH	-0.3221	0.0954	-3.3775	0.0007	0.0401	0.006	1.0032	0.0011	0.0796	0.0007
SHP	SHO	-0.887	0.1104	-8.0337	9.4586e-16	0.0394	0.0055	1.0012	0.001	0.0954	0.0007
SHP	Tb(+)	0.0789	0.0641	1.2307	0.2184	0.1031	0.0126	0.9965	0.0011	0.0294	0.0007
SHP	TPOAb	0.0145	0.0631	0.229	0.8188	0.1135	0.0146	1.0027	0.001	0.0256	0.0007
SHP	TSH	-0.9466	0.0651	-14.5401	6.7454e-48	0.1386	0.0126	1.0043	0.001	-0.0111	0.0008
Tb(+)	OHP	NA	NA	NA	NA	-0.0179	0.0053	1.0591	0.0015	0.0549	0.0007
Tb(+)	FT4	0.086	0.0446	1.9274	0.0539	0.1088	0.0087	1.007	0.001	-0.008	0.0007
Tb(+)	ISH	-0.0412	0.0731	-0.564	0.5727	0.0401	0.006	1.0032	0.0011	0.0017	0.0007
Tb(+)	SHO	0.2223	0.064	3.473	0.0005	0.0394	0.0055	1.0012	0.001	0.1415	0.0006
Tb(+)	SHP	0.0789	0.0641	1.2307	0.2184	0.0396	0.0067	1.0245	0.0011	0.0294	0.0007
Tb(+)	TPOAb	1.0153	0.0065	156.706	0	0.1135	0.0146	1.0027	0.001	0.8464	0.001
Tb(+)	TSH	0.1154	0.041	2.8157	0.0049	0.1386	0.0126	1.0043	0.001	0.0772	0.0007
TPOAb	OHP	NA	NA	NA	NA	-0.0179	0.0053	1.0591	0.0015	0.0535	0.0007
TPOAb	FT4	0.0526	0.0457	1.1494	0.2504	0.1088	0.0087	1.007	0.001	-0.005	0.0007
TPOAb	ISH	0.036	0.0722	0.4985	0.6181	0.0401	0.006	1.0032	0.0011	-0.0004	0.0007
TPOAb	SHO	0.2747	0.0627	4.3845	1.1625e-05	0.0394	0.0055	1.0012	0.001	0.1554	0.0007
TPOAb	SHP	0.0145	0.0631	0.229	0.8188	0.0396	0.0067	1.0245	0.0011	0.0256	0.0007
TPOAb	Tb(+)	1.0153	0.0065	156.706	0	0.1031	0.0126	0.9965	0.0011	0.8464	0.001
TPOAb	TSH	0.1276	0.0403	3.1648	0.0016	0.1386	0.0126	1.0043	0.001	0.0756	0.0007
TSH	OHP	NA	NA	NA	NA	-0.0179	0.0053	1.0591	0.0015	-0.0063	0.0007
TSH	FT4	-0.1587	0.0404	-3.9254	8.657e-05	0.1088	0.0087	1.007	0.001	-0.174	0.0007
TSH	ISH	0.3251	0.0623	5.2184	1.8052e-07	0.0401	0.006	1.0032	0.0011	0.0151	0.0007
TSH	SHO	0.9378	0.0658	14.2613	3.8142e-46	0.0394	0.0055	1.0012	0.001	-0.0031	0.0008
TSH	SHP	-0.9466	0.0651	-14.5401	6.7454e-48	0.0396	0.0067	1.0245	0.0011	-0.0111	0.0008
TSH	Tb(+)	0.1154	0.041	2.8157	0.0049	0.1031	0.0126	0.9965	0.0011	0.0772	0.0007
TSH	TPOAb	0.1276	0.0403	3.1648	0.0016	0.1135	0.0146	1.0027	0.001	0.0756	0.0007
p1 = trait 1, p2 = trait 2, rg = genetic correlation, se = standard error of rg, p = p-value for rg; h2_obs, h2_obs_se = observed scale h2 for trait 2 and standard error, h2_int, h2_int_se = single-trait LD Score regression intercept for trait 2 and standard error, gcov_int, gcov_int_se = cross-trait LD Score regression intercept and standard error.

### Sheet: ST15
Back to Supplementary Tables overview
Supplementary Table 15. Lookup of TSH-associated and FT4-associated SNPs in each other GWAS-result.
A.TSH levels
Trait	Locus_index	Locus_name	SNP	CHR	BP(GRCh38)	A1(effect allele)	A2	meta_Beta	meta_Se	meta_P	Novel	Beta in FT4	Se in FT4	P in FT4	derection_TSHFT4
TSH	1	CAPZB	rs28558530	1	19497011	A	T	0.1097	0.0102	7.13e-27	Known	-0.0326	0.0088	0.0002125	+-
TSH	2	NFIA	rs334698	1	61155321	C	G	-0.1441	0.0158	7.41e-20	Known	0.0208	0.0136	0.126	-+
TSH	3	VAV3	rs75125154	1	107820904	G	A	0.1139	0.0072	3.05e-56	Known	-0.0204	0.0062	0.001043	+-
TSH	4	ZFP36L2	rs7575635	2	43288288	T	C	0.0602	0.0089	1.16e-11	Known	-0.0072	0.0076	0.3457	+-
TSH	5	PCBP1	rs6546567	2	70081390	T	G	-0.0481	0.0087	3.5e-08	Known	0.0114	0.0075	0.1288	-+
TSH	6	NOSTRIN	rs2288187	2	168695381	G	A	-0.0927	0.0119	7.43e-15	Known	0.0114	0.0103	0.2689	-+
TSH	7	HNRNPA3	rs2706121	2	177168130	A	G	0.051	0.008	1.41e-10	Novel	-0.0073	0.0068	0.2884	+-
TSH	8	IGFBP5	rs6754292	2	216749861	T	C	0.1583	0.0104	5.27e-52	Known	-0.0256	0.009	0.004413	+-
TSH	9	TNS1	rs10198955	2	217379575	T	C	-0.1195	0.0094	3.14e-37	Known	0.0335	0.0081	3.36e-05	-+
TSH	10	PPARG	rs1584063	3	12225355	A	G	0.0461	0.0068	1.11e-11	Known	-0.0041	0.0058	0.4863	+-
TSH	11	IGF2BP2	rs4402960	3	185793899	T	G	-0.0507	0.0085	2.86e-09	Known	0.0186	0.0073	0.01132	-+
TSH	12	HES1	rs12493688	3	194201059	G	T	-0.1141	0.015	2.34e-14	Known	-0.0129	0.0129	0.3174	--
TSH	13	NR3C2	rs28435578	4	148725386	C	T	-0.135	0.0118	2.77e-30	Known	0.0157	0.0102	0.1225	-+
TSH	14	FGF10	rs716816	5	44198823	A	C	0.0447	0.0079	1.5e-08	Novel	-0.0072	0.0068	0.288	+-
TSH	15	PDE8B	rs2928167	5	77181995	A	G	0.1503	0.0119	2.09e-36	Known	-0.0085	0.0103	0.4084	+-
TSH	16	VEGFA	rs2396084	6	43837088	A	G	-0.148	0.0141	1.32e-25	Known	0.0202	0.0122	0.0968	-+
TSH	17	PTP4A1	rs6919709	6	63429951	G	A	-0.0373	0.0058	1.4e-10	Known	0.0094	0.005	0.0603	-+
TSH	18	PDE10A	rs2983511	6	165630471	C	G	-0.1267	0.012	6.22e-26	Known	0.0059	0.0104	0.5725	-+
TSH	19	NRG1	rs60944982	8	32581591	C	T	-0.0617	0.0082	4.1e-14	Known	0.0166	0.007	0.01823	-+
TSH	20	GLIS3	rs7873463	9	4221298	A	C	0.1098	0.0079	4.45e-44	Known	-0.0554	0.0068	3.31e-16	+-
TSH	21	XPA	rs7045465	9	97772541	A	T	-0.1896	0.0113	3.8e-63	Known	-0.0625	0.0098	1.48e-10	--
TSH	22	NEK6	rs2026190	9	124260984	A	G	0.0502	0.0084	2.71e-09	Known	0.0028	0.0073	0.6974	++
TSH	23	ABO	chr9_133266942	9	133266942	A	G	0.0812	0.0062	9.47e-39	Known	-0.0045	0.0054	0.4043	+-
TSH	24	KIAA1217	rs7894038	10	24201065	A	G	0.0762	0.0139	4.65e-08	Known	-0.0186	0.012	0.1215	+-
TSH	25	NKX2-3	rs10748781	10	99523573	C	A	0.0507	0.0074	9.67e-12	Known	-0.0178	0.0064	0.005498	+-
TSH	26	B4GALNT3	rs2369281	12	454142	T	C	0.0782	0.0135	7.4e-09	Known	0.0136	0.0116	0.2437	++
TSH	27	HMGA2	rs12321067	12	65591804	C	G	-0.0777	0.0102	3.14e-14	Known	0.0229	0.0088	0.009384	-+
TSH	28	IGF1	rs2162679	12	102477481	C	T	-0.046	0.0073	2.71e-10	Novel	-0.0004	0.0063	0.9465	--
TSH	29	RAB20	rs4267185	13	110539229	A	G	-0.0494	0.0084	5.19e-09	Known	-0.0025	0.0073	0.7315	--
TSH	30	MBIP	rs34407552	14	36132935	T	C	-0.0473	0.007	1.25e-11	Known	0.0272	0.006	5.87e-06	-+
TSH	31	CEP128	rs17111346	14	80985828	G	A	0.0749	0.0061	2.24e-34	Known	-0.0097	0.0053	0.06519	+-
TSH	32	AKT1	rs2494734	14	104774548	C	G	0.0601	0.008	5.08e-14	Known	-0.012	0.0069	0.08071	+-
TSH	33	DET1	rs1348003	15	88570210	C	G	-0.1244	0.008	1.06e-54	Known	0.0295	0.0069	1.78e-05	-+
TSH	34	SCNN1B	rs17256755	16	23325044	A	C	0.0728	0.0122	2.08e-09	Known	-0.0044	0.0104	0.6755	+-
TSH	35	MAF	rs3813579	16	79715379	G	A	0.124	0.0077	1.5e-58	Known	-0.0233	0.0066	0.00045	+-
TSH	36	INSR	rs61515378	19	7207588	A	C	0.0719	0.0111	8.27e-11	Known	-0.0224	0.0095	0.01876	+-
TSH	37	GNAS	rs73143236	20	58792182	T	C	0.0698	0.0125	2.35e-08	Known	0.0208	0.0108	0.0527	++
TSH	38	MAGED2	rs2361196	23	54860094	T	C	0.0341	0.0059	9.39e-09	Novel	-0.0082	0.0051	0.1077	+-
B.FT4 levels
Trait	Locus_INDEX	Locus_name	SNP	CHR	BP	A1(effect allele)	A2	meta_Beta	meta_Se	meta_P	Novel	Beta in TSH	Se in TSH	P in TSH	derection_TSHFT4
FT4	1	LDLRAD1	rs10443230	1	53998064	A	C	0.115	0.0084	1.4e-42	No	0.0062	0.0098	0.5296	++
FT4	2	SNX7	rs61786781	1	98385632	A	T	0.0403	0.0068	3.63e-09	Yes	0.0029	0.0079	0.7183	++
FT4	3	RRP15	rs6672577	1	218143771	A	G	0.0414	0.0075	2.95e-08	Yes	-0.0072	0.0087	0.4084	+-
FT4	4	TRH	rs2670899	3	129972212	T	G	0.0588	0.0059	3.66e-23	Yes	0.0088	0.0069	0.2009	++
FT4	5	PDCL2	rs7690837	4	55575856	G	A	-0.0315	0.005	3.58e-10	Yes	-0.0032	0.0058	0.5882	--
FT4	6	CAST	rs17086192	5	96513138	T	A	-0.0371	0.0063	3.88e-09	Yes	-0.0081	0.0073	0.2698	--
FT4	7	CGA	rs9362387	6	87083683	T	C	0.0527	0.0071	1.46e-13	Yes	0.0231	0.0083	0.005491	++
FT4	8	FIG4	rs9398215	6	109718639	T	C	-0.0416	0.0064	8.54e-11	Yes	-0.026	0.0074	0.0004692	--
FT4	9	UNCX	rs61594926	7	1218933	A	G	0.0398	0.0071	2.17e-08	Yes	0.0084	0.0083	0.3109	++
FT4	10	TRHR	rs3134112	8	109092626	A	G	0.0364	0.0052	3.1e-12	Yes	0.0057	0.0061	0.3486	++
FT4	11	GLIS3	rs7873463	9	4221298	A	C	-0.0554	0.0068	3.31e-16	No	0.1098	0.0079	4.45e-44	-+
FT4	12	FOXE1	rs7028661	9	97776188	A	G	-0.0628	0.0095	4.62e-11	Yes	-0.1796	0.0111	3.08e-59	--
FT4	13	ZNF462	rs6477549	9	106892243	T	C	-0.0541	0.0076	8.56e-13	Yes	-0.0085	0.0088	0.332	--
FT4	14	QSOX2	rs10858249	9	136217680	G	C	0.1208	0.0077	3.16e-55	No	0.0271	0.009	0.002555	++
FT4	15	GRK5	rs10886424	10	119218251	G	A	-0.0499	0.0089	2.08e-08	Yes	0.011	0.0103	0.2877	-+
FT4	16	METTL15	rs12360793	11	28363210	G	A	-0.0393	0.0056	3.42e-12	Yes	-0.0162	0.0066	0.01346	--
FT4	17	SLCO1B1	rs73245836	12	21003105	C	A	0.1197	0.0108	9.62e-29	No	0.005	0.0125	0.691	++
FT4	18	DIO2	rs4016606	14	80103057	C	T	-0.0413	0.0068	1.6e-09	No	0.0009	0.0079	0.9132	-+
FT4	19	DIO3	rs10141103	14	101339418	T	C	0.0457	0.0071	1.03e-10	No	-0.0023	0.0082	0.777	+-
FT4	20	DET1	rs8041391	15	88559217	T	C	-0.0706	0.0114	4.86e-10	Yes	0.0808	0.0132	9.95e-10	-+
FT4	21	SGF29	rs76569227	16	28553670	T	C	0.0568	0.0077	1.56e-13	Yes	-0.0179	0.0089	0.04487	+-
FT4	22	SERPINA7	rs2234036	23	106035377	T	C	0.2464	0.0255	4.23e-22	No	0.0098	0.0294	0.7385	++
The significant overlapping associations were indicated in bold (Bold values indicate significance after Bonferroni correction for the 60 FT4+TSH lead SNPs tested, p < 8.3E-4). CHR, chromosome; BP, base pair position; SNP, single-nucleotide polymorphism; A1, effect allele; A2, non-effect allele; EAF, effect allele frequency; Beta, effect size estimate; SE, standard error; P, p-value; Novel, the locus that has never been reported associated with the trait in previous GWAS study; Beta in FT4, effect size estimate of the TSH-associated loci in FT4-GWAS; SE in FT4, standard error of the TSH-associated loci in FT4-GWAS; P in FT4, p-value of the TSH-associated loci in FT4-GWAS; Beta in TSH, effect size estimate of the FT4-associated loci in TSH-GWAS; SE in TSH, standard error of the FT4-associated loci in TSH-GWAS; P in TSH, p-value of the FT4-associated loci in TSH-GWAS; direction_TSHFT4, directions of effect size estimates in TSH-GWAS and FT4-GWAS.

### Sheet: ST16
Back to Supplementary Tables overview
Supplementary Table 16. Characteristics of birth outcome data of Longgang and Baoan study.
	Longgang	Baoan	Overall
	(N=58,351)	(N=33,781)	(N=92,132)
Methods of conception
Natural conception	55,889 (95.8%)	29,145 (86.3%)	85,034 (92.3%)
Vitro fertilization	2,456 (4.2%)	1,660 (4.9%)	4,116 (4.5%)
Missing	6 (0.0%)	2,976 (8.8%)	2,982 (3.2%)
Twin
singleton	39,123 (67.0%)	33,058 (97.9%)	72,181 (78.3%)
twin	869 (1.5%)	723 (2.1%)	1,592 (1.7%)
Missing	18,359 (31.5%)	0 (0%)	18,359 (19.9%)
Fetal sex
Male	20,731 (35.5%)	14,420 (42.7%)	35,151 (38.2%)
Female	18,387 (31.5%)	13,019 (38.5%)	31,406 (34.1%)
Twin	869 (1.5%)	723 (2.1%)	1,592 (1.7%)
Missing	18,364 (31.5%)	5,619 (16.6%)	23,983 (26.0%)
Stillbirth
No	39,676 (68.0%)	27,358 (81.0%)	67,034 (72.8%)
Yes	313 (0.5%)	92 (0.3%)	405 (0.4%)
Missing	18,362 (31.5%)	6,331 (18.7%)	24,693 (26.8%)
Type of delivery
Vaginal delivery	29,493 (50.5%)	17,962 (53.2%)	47,455 (51.5%)
Cesarean section	15,672 (26.9%)	9,123 (27.0%)	24,795 (26.9%)
other	773 (1.3%)	365 (1.1%)	1,138 (1.2%)
Missing	12,413 (21.3%)	6,331 (18.7%)	18,744 (20.3%)
gestational duration
Mean (SD)	274 (13.8)	275 (10.4)	274 (12.6)
Median [Min, Max]	276 [108, 302]	276 [147, 297]	276 [108, 302]
Missing	18,361 (31.5%)	6,331 (18.7%)	24,692 (26.8%)
Preterm birth
No	37,547 (64.3%)	2,5880 (76.6%)	63,427 (68.8%)
Yes	2,094 (3.6%)	1,570 (4.6%)	3,664 (4.0%)
Missing	18,710 (32.1%)	6,331 (18.7%)	25,041 (27.2%)
Birth Length(unit: cm)
Mean (SD)	49.9 (2.36)	49.9 (2.00)	49.9 (2.22)
Median [Min, Max]	50.0 [9.00, 59.0]	50.0 [27.0, 58.0]	50.0 [9.00, 59.0]
Missing	18,429 (31.6%)	6,331 (18.7%)	24,760 (26.9%)
Birth Weight(unit: g)
Mean (SD)	3,200 (495)	3210 (450)	3200 (477)
Median [Min, Max]	3,220 [85.0, 5,030]	3200 [370, 5,300]	3220 [85.0, 5,300]
Missing	18,368 (31.5%)	6,331 (18.7%)	24,699 (26.8%)
Low Birth Weight
No	37,490 (64.2%)	26,008 (77.0%)	63,498 (68.9%)
Yes	2,186 (3.7%)	1,442 (4.3%)	3,628 (3.9%)
Missing	18,675 (32.0%)	6,331 (18.7%)	25,006 (27.1%)
Macrosomia
No	38,262 (65.6%)	26,441 (78.3%)	64,703 (70.2%)
Yes	1,414 (2.4%)	1,009 (3.0%)	2,423 (2.6%)
Missing	18,675 (32.0%)	6,331 (18.7%)	25,006 (27.1%)
FPG (unit: mmol/L)
Mean (SD)	4.45 (0.455)	4.80 (0.917)	4.45 (0.458)
Median [Min, Max]	4.40 [2.70, 14.7]	4.56 [3.42, 9.81]	4.40 [2.70, 14.7]
Missing	8,769 (15.0%)	33,563 (99.4%)	42,332 (45.9%)
OGTT0H (unit: mmol/L)
Mean (SD)	4.45 (0.405)	4.50 (0.419)	4.47 (0.411)
Median [Min, Max]	4.40 [3.00, 11.8]	4.48 [0.700, 11.7]	4.42 [0.700, 11.8]
Missing	11,926 (20.4%)	4,739 (14.0%)	16,665 (18.1%)
OGTT1H (unit: mmol/L)
Mean (SD)	7.83 (1.69)	7.98 (1.67)	7.89 (1.69)
Median [Min, Max]	7.80 [2.70, 21.1]	7.94 [2.52, 20.0]	7.80 [2.52, 21.1]
Missing	12,051 (20.7%)	4,739 (14.0%)	16,790 (18.2%)
OGTT2H (unit: mmol/L)
Mean (SD)	6.83 (1.41)	6.92 (1.44)	6.87 (1.42)
Median [Min, Max]	6.70 [2.40, 20.3]	6.77 [1.77, 20.2]	6.70 [1.77, 20.3]
Missing	12,116 (20.8%)	4,740 (14.0%)	16,856 (18.3%)
HBA1c
Mean (SD)	5.08 (0.371)	4.72 (0.444)	4.92 (0.439)
Median [Min, Max]	5.10 [2.50, 10.0]	4.70 [2.50, 7.70]	4.90 [2.50, 10.0]
Missing	22,278 (38.2%)	6,605 (19.6%)	28,883 (31.3%)
GDM
No	35,660 (61.1%)	2,3008 (68.1%)	58,668 (63.7%)
Yes	6,613 (11.3%)	4,004 (11.9%)	10,617 (11.5%)
Missing	16,078 (27.6%)	6,769 (20.0%)	22,847 (24.8%)
SBP (unit: mmHg)
Mean (SD)	110 (11.5)	110 (11.4)	110 (11.5)
Median [Min, Max]	109 [52.0, 173]	109 [61.0, 172]	109 [52.0, 173]
Missing	5,312 (9.1%)	18,877 (55.9%)	24,189 (26.3%)
DBP (unit: mmHg)
Mean (SD)	65.0 (8.90)	64.7 (8.72)	65.0 (8.86)
Median [Min, Max]	65.0 [32.0, 170]	64.0 [31.0, 131]	64.0 [31.0, 170]
Missing	5,309 (9.1%)	18,869 (55.9%)	24,178 (26.2%)
Missing, the data is not available.

### Sheet: ST17
Back to Supplementary Tables overview
Supplementary Table 17. The results of phenotypic associations between thyroid-related traits and maternal and fetal pregnancy outcomes.
(A)Binary outcome.
Thyroid Trait	outcome	Longgang			Baoan
		N(case/controrl)	OR 95%CI	P	N(case/controrl)	OR 95%CI	P
TSH	Preterm_Birth	608/18357	1.02[0.9~1.15]	0.775743	508/12698	0.84[0.74~0.96]	0.0107453
TSH	Macrosomia	1020/27513	0.94[0.86~1.04]	0.236867	699/19323	0.96[0.86~1.08]	0.53509
TSH	LBW	1192/27341	1.03[0.92~1.15]	0.649233	953/19069	1[0.89~1.13]	0.987409
FT4	Preterm_Birth	608/18357	0.98[0.92~1.05]	0.612752	508/12698	0.95[0.88~1.03]	0.221455
FT4	Macrosomia	1020/27513	0.97[0.91~1.02]	0.206468	699/19323	0.84[0.79~0.9]	1.72118e-06
FT4	LBW	1192/27341	1.11[1.05~1.18]	0.000676806	953/19069	1.25[1.17~1.34]	2.8055e-10
SHO	Preterm_Birth	659/19880	1[0.74~1.34]	0.979951	536/13327	1.11[0.75~1.64]	0.598849
SHO	Macrosomia	1122/29908	1.06[0.85~1.32]	0.617288	735/20312	1.04[0.74~1.48]	0.808796
SHO	LBW	1284/29746	0.82[0.61~1.11]	0.194557	1008/20039	1.08[0.75~1.55]	0.680035
ISH	Preterm_Birth	546/16786	1.02[0.72~1.43]	0.925136	199/5233	0.71[0.35~1.48]	0.364241
ISH	Macrosomia	988/25342	1.21[0.98~1.51]	0.080353	257/8125	2.2[1.5~3.22]	4.80023e-05
ISH	LBW	1091/25239	0.8[0.58~1.12]	0.191683	431/7951	1.14[0.64~2.01]	0.660282
OHP	Preterm_Birth	635/18816	1.8[1.2~2.71]	0.00450617	522/12915	1.71[0.98~2.96]	0.0568244
OHP	Macrosomia	1045/28221	1.35[0.89~2.04]	0.159648	713/19645	1.52[0.87~2.64]	0.138001
OHP	LBW	1226/28040	0.76[0.47~1.21]	0.242409	983/19375	1.89[1.16~3.07]	0.0102379
SHP	Preterm_Birth	649/19328	1.28[0.92~1.79]	0.144786	547/13637	1.02[0.73~1.43]	0.905177
SHP	Macrosomia	1072/29022	1.24[0.92~1.67]	0.152796	756/20799	1.14[0.86~1.52]	0.347159
SHP	LBW	1257/28837	0.83[0.6~1.16]	0.27805	1042/20513	0.96[0.71~1.3]	0.778321
TPOAb	Preterm_Birth	501/15285	0.94[0.84~1.05]	0.278497	216/5843	0.97[0.83~1.14]	0.733017
TPOAb	Macrosomia	904/23071	0.95[0.87~1.03]	0.231397	291/9015	0.95[0.83~1.09]	0.447486
TPOAb	LBW	983/22992	0.98[0.88~1.09]	0.717976	473/8833	1.11[0.96~1.28]	0.149908
EUTb(+)	Preterm_Birth	736/21938	1.22[0.99~1.51]	0.0605604	436/10674	0.94[0.69~1.3]	0.721461
EUTb(+)	Macrosomia	1274/33325	0.86[0.72~1.04]	0.120445	570/16668	0.69[0.5~0.95]	0.0245282
EUTb(+)	LBW	1405/33194	1.03[0.83~1.27]	0.80235	876/16362	1.02[0.76~1.36]	0.911562
Tb(+)	Preterm_Birth	736/21938	1.17[0.96~1.44]	0.116015	304/8135	0.95[0.71~1.29]	0.760582
Tb(+)	Macrosomia	1274/33325	0.89[0.75~1.06]	0.197966	393/12509	0.92[0.7~1.22]	0.569892
Tb(+)	LBW	1405/33194	1.08[0.89~1.31]	0.460045	674/12228	1.15[0.89~1.49]	0.271439
TSH	GDM	6467/35295	0.98[0.96~1]	0.0269675	2654/14865	0.98[0.94~1.01]	0.217009
FT4	GDM	6467/35295	0.99[0.98~1.01]	0.383143	2527/13569	0.86[0.83~0.89]	8.4923e-19
OHP	GDM	6467/35295	1.2[0.96~1.5]	0.111866	2187/11989	0.72[0.43~1.19]	0.201049
SHP	GDM	6467/35295	1.23[1.04~1.45]	0.0165199	2284/12516	0.97[0.79~1.19]	0.744511
SHO	GDM	6467/35295	0.88[0.75~1.02]	0.0826806	2223/12284	0.72[0.54~0.96]	0.0255038
ISH	GDM	6467/35295	1.26[1.13~1.4]	2.18442e-05	2319/12227	1.57[1.28~1.93]	1.19494e-05
EUTb(+)	GDM	6467/35295	1[0.92~1.08]	0.963353	1366/7244	1.24[1.02~1.52]	0.0330612
Tb(+)	GDM	6467/35295	0.98[0.91~1.06]	0.668136	1224/6655	1.09[0.92~1.29]	0.327858
TPOAb	GDM	5630/31383	1[0.98~1.01]	0.728823	1052/5912	1.01[0.98~1.05]	0.484423
(B)Continuous outcome.
Thyroid Trait	outcome	Longgang				Baoan
		N	Beta	Se	P	N	Beta	Se	P
TSH	Gestational_duration	18973	0.212937	0.0965502	0.027434	13206	0.206741	0.115859	0.0743781
TSH	BW	28533	-12.917	2.95746	1.26062e-05	20022	-2.86406	3.52963	0.417127
TSH	BL	28531	-0.0279258	0.0112004	0.0126627	20022	5.37142e-05	0.0149189	0.997127
FT4	Gestational_duration	18973	0.0253667	0.0542401	0.640022	13206	0.0425703	0.0695867	0.540707
FT4	BW	28533	-9.89453	1.67843	3.78667e-09	20022	-26.5807	2.11553	4.52504e-36
FT4	BL	28531	-0.0296047	0.00635599	3.21099e-06	20022	-0.0774857	0.00895851	5.56188e-18
SHO	Gestational_duration	20547	0.353495	0.241494	0.143268	13863	-0.366089	0.369953	0.322409
SHO	BW	31030	-8.14526	7.27021	0.262569	21047	-10.4674	11.1218	0.346634
SHO	BL	31028	-0.0185135	0.0274448	0.499953	21047	0.0212031	0.046948	0.651541
ISH	Gestational_duration	17338	-0.0636746	0.279219	0.819613	5432	0.456726	0.601058	0.447365
ISH	BW	26330	29.7335	8.11955	0.000250778	8382	55.1532	16.2151	0.000673677
ISH	BL	26328	0.0895412	0.0308098	0.0036609	8382	0.0921978	0.0692194	0.182908
OHP	Gestational_duration	19459	-0.679657	0.420434	0.105989	13437	-0.7578	0.61552	0.218287
OHP	BW	29266	17.263	12.8761	0.180028	20358	-48.0558	19.1381	0.0120467
OHP	BL	29264	0.0230362	0.0487778	0.636739	20358	-0.122172	0.080835	0.13071
SHP	Gestational_duration	19985	-0.619117	0.298786	0.0382685	14184	0.0622598	0.30644	0.839004
SHP	BW	30094	39.5295	9.08899	1.37104e-05	21555	3.27407	9.25157	0.723422
SHP	BL	30092	0.105698	0.0343956	0.00212102	21555	0.0215316	0.0391889	0.582716
TPOAb	Gestational_duration	15791	-0.0496346	0.0884313	0.574616	6059	-0.0350423	0.137403	0.798706
TPOAb	BW	23975	-4.49202	2.75738	0.103307	9306	-12.5426	4.19282	0.00278389
TPOAb	BL	23973	-0.0128508	0.0105139	0.221616	9306	-0.0321648	0.0179968	0.0739295
EUTb(+)	Gestational_duration	22680	-0.382907	0.182749	0.0361592	11110	-0.189042	0.29051	0.515237
EUTb(+)	BW	34599	-6.60184	5.63616	0.241471	17238	-36.2527	8.77666	3.63552e-05
EUTb(+)	BL	34597	0.00668263	0.0212922	0.753634	17238	-0.0658227	0.0372845	0.0775116
Tb(+)	Gestational_duration	22680	-0.315741	0.170857	0.0646171	8439	-0.182161	0.25776	0.479768
Tb(+)	BW	34599	-9.47199	5.27454	0.0725356	12902	-21.3235	7.95328	0.00734748
Tb(+)	BL	34597	-0.00364768	0.0199266	0.854755	12902	-0.0393085	0.0342876	0.251636
TSH	SBP	52454	-0.126678	0.0301213	2.60805e-05	11954	-0.198701	0.0611146	0.00115205
FT4	SBP	52454	0.252917	0.0207167	3.12113e-34	11025	0.290462	0.0633521	4.59217e-06
OHP	SBP	52454	2.88053	0.39909	5.3569e-13	9740	1.46238	1.04662	0.162372
SHP	SBP	52454	0.809703	0.310974	0.00922325	10160	1.85748	0.487148	0.000138116
SHO	SBP	52454	-0.483419	0.261125	0.0641334	9934	-1.22909	0.635919	0.0532921
ISH	SBP	52454	0.292904	0.216464	0.176019	9985	0.269298	0.59852	0.652763
EUTb(+)	SBP	52454	-0.047482	0.153089	0.756441	5483	-0.463309	0.543581	0.394069
Tb(+)	SBP	52454	0.0662636	0.143017	0.643132	4927	-0.195987	0.436576	0.653509
TPOAb	SBP	46521	0.0310877	0.0279828	0.266594	4296	-0.0412346	0.084015	0.623593
TSH	DBP	52454	-0.0192359	0.0235803	0.41464	11958	-0.134016	0.0476148	0.00489189
FT4	DBP	52454	0.215275	0.0162111	3.53714e-40	11028	0.267799	0.0495333	6.56267e-08
OHP	DBP	52454	2.37726	0.312358	2.77186e-14	9742	2.2139	0.811665	0.00639103
SHP	DBP	52454	0.824441	0.243394	0.000706449	10162	0.78406	0.381115	0.0396848
SHO	DBP	52454	-0.0102871	0.204394	0.95986	9935	-0.857692	0.494958	0.0831519
ISH	DBP	52454	-0.0915144	0.169433	0.589115	9986	-0.309634	0.467342	0.507639
EUTb(+)	DBP	52454	0.163126	0.119824	0.173397	5487	-0.00457521	0.416394	0.991234
Tb(+)	DBP	52454	0.174571	0.11194	0.118882	4929	-0.192543	0.329093	0.558526
TPOAb	DBP	46521	0.0457938	0.0218619	0.0362043	4298	-0.0312823	0.0633985	0.621738
TSH	FPG	49039	-0.000303078	0.00123144	0.805594	25	-0.0810354	0.20564	0.697703
FT4	FPG	49039	0.00731274	0.00084731	6.28618e-18	24	0.00902897	0.183045	0.961174
OHP	FPG	49039	0.1072	0.0161758	3.45679e-11	NA	NA	NA	NA
SHP	FPG	49039	0.0437635	0.0126324	0.000531879	22	1.36313	0.835622	0.121218
SHO	FPG	49039	0.00617736	0.0105937	0.559816	NA	NA	NA	NA
ISH	FPG	49039	-0.00647167	0.00874244	0.459146	22	0.55653	0.954555	0.56753
EUTb(+)	FPG	49039	-0.0171059	0.00617665	0.00561721	NA	NA	NA	NA
Tb(+)	FPG	49039	-0.0125511	0.00577489	0.0297552	8	1.0004	0.321607	0.0528555
TPOAb	FPG	43475	-0.00167623	0.00112963	0.13785	8	0.133403	0.0611122	0.117029
TSH	OGTT0H	45876	-0.00317971	0.00111815	0.00446087	18534	-0.0068997	0.00200516	0.000580902
FT4	OGTT0H	45876	0.00221876	0.000771044	0.00400893	16905	-0.0151738	0.00184484	2.09304e-16
OHP	OGTT0H	45876	0.0392688	0.0148484	0.00818038	14874	0.0607438	0.0307898	0.0485309
SHP	OGTT0H	45876	0.034694	0.0115415	0.00264837	15523	0.0176002	0.0143139	0.218872
SHO	OGTT0H	45876	-0.0283697	0.00957351	0.00304468	15205	-0.00172933	0.0180126	0.923516
ISH	OGTT0H	45876	0.0232704	0.00793283	0.00335409	15274	0.0929736	0.0171835	6.37544e-08
EUTb(+)	OGTT0H	45876	-0.0034458	0.00559212	0.537773	9248	0.00588138	0.0139517	0.673362
Tb(+)	OGTT0H	45876	-0.00690493	0.00522546	0.186374	8493	-0.0185803	0.0109953	0.0910965
TPOAb	OGTT0H	40675	-0.00118483	0.00101691	0.243974	7516	-0.00514077	0.0021282	0.0157355
TSH	OGTT1H	45753	-0.0194932	0.0047257	3.71477e-05	18534	-0.0269397	0.00809168	0.000872311
FT4	OGTT1H	45753	-0.00983685	0.00326187	0.00256522	16905	-0.0601314	0.0073624	3.37246e-16
OHP	OGTT1H	45753	0.153026	0.0628033	0.0148301	14874	-0.101537	0.123571	0.411263
SHP	OGTT1H	45753	0.117609	0.0488512	0.0160662	15523	0.0318812	0.0571823	0.577169
SHO	OGTT1H	45753	-0.153065	0.0404796	0.000156215	15205	-0.18465	0.0723705	0.0107373
ISH	OGTT1H	45753	0.227197	0.0335293	1.24997e-11	15274	0.353927	0.0688115	2.73095e-07
EUTb(+)	OGTT1H	45753	0.0428629	0.0236497	0.06993	9248	0.0366283	0.0602085	0.542966
Tb(+)	OGTT1H	45753	0.0273872	0.0221018	0.2153	8493	0.00242827	0.0486144	0.960164
TPOAb	OGTT1H	40565	0.00369174	0.00431422	0.39216	7516	0.00352955	0.00938444	0.706848
TSH	OGTT2H	45688	-0.0163429	0.00395342	3.57337e-05	18534	-0.0207608	0.00692575	0.00272448
FT4	OGTT2H	45688	-0.0119689	0.00272993	1.16615e-05	16905	-0.0541946	0.00630843	9.37777e-18
OHP	OGTT2H	45688	0.0772039	0.0525815	0.142037	14874	0.0493413	0.105929	0.64137
SHP	OGTT2H	45688	0.0645798	0.040888	0.114244	15523	0.0961319	0.0489786	0.0496949
SHO	OGTT2H	45688	-0.0768383	0.0338609	0.0232588	15205	-0.19945	0.0619092	0.00127723
ISH	OGTT2H	45688	0.202741	0.0280607	5.08534e-13	15274	0.3144	0.0592342	1.12539e-07
EUTb(+)	OGTT2H	45688	0.0238422	0.0198036	0.228621	9248	0.0783006	0.0512077	0.126279
Tb(+)	OGTT2H	45688	0.0103638	0.018505	0.575446	8493	0.0488186	0.041466	0.239103
TPOAb	OGTT2H	40512	-0.00152124	0.00360671	0.673189	7516	0.00906219	0.00798558	0.256487
TSH	HBA1c	35698	-0.00248315	0.00118862	0.0367056	17177	-0.00563452	0.00222845	0.0114658
FT4	HBA1c	35698	-0.00429592	0.000814293	1.33062e-07	15562	-0.00327322	0.00210171	0.119394
OHP	HBA1c	35698	0.00485896	0.014825	0.743099	13679	-0.00564042	0.0349249	0.871701
SHP	HBA1c	35698	0.0079988	0.0112012	0.47517	14271	0.0370537	0.0164209	0.0240548
SHO	HBA1c	35698	-0.0209384	0.00999337	0.0361576	13985	-0.0534216	0.0204663	0.00905795
ISH	HBA1c	35698	0.061122	0.00803102	2.79218e-14	14062	0.0357858	0.0192065	0.0624526
EUTb(+)	HBA1c	35698	0.0007822	0.0057734	0.89223	8945	-0.0125368	0.0164595	0.446274
Tb(+)	HBA1c	35698	-0.000880146	0.00538926	0.870271	8297	-0.00671688	0.0132868	0.613201
TPOAb	HBA1c	31565	-0.000265551	0.00105702	0.80164	7343	0.00147246	0.00257143	0.566916
TSH: TSH levels within reference range during pregnancy; FT4: FT4 levels within reference range during pregnancy; SHO: subclinical hypothyroidism during pregnancy; ISH: isolated hypothyroxinemia during pregnancy, OHP: overt hyperthyroidism during pregnancy; SHP: subclinical hyperthyroidism during pregnancy, TPOAb: TPOAb levels within negative range, Tb(+): TPOAb positivity during pregnancy and EUTb(+): TPOAb with positivity with normal functioning thyroids(ie, euthyroid). SBP: systolic blood pressure; DBP: diastolic blood pressure, HBA1c, Glycated hemoglobin; FPG, Fasting plasma glucose, OGTT0H, Oral glucose tolerance test 0 hour; OGTT1H, Oral glucose tolerance test 1 hour; OGTT2H, Oral glucose tolerance test 2 hour, GDM, Gestational diabetes mellitus. BL: Birth Length. BW: Birth wieght; LBW:Low Birth wiegh.

### Sheet: ST18
Back to Supplementary Tables overview
Supplementary Table 18. The results of forward MR between thyroid-related traits and maternal and fetal pregnancy outcomes.
Thyroid-related traits were used as exposure variables, and maternal and fetal pregnancy were used as outcome variables.
(A)Binary outcome.
group	exposure	outcome	exposure_N	outcome_N	Number of IV	method	OR95% CI	P	R2	F	Q	Qval	MR_egger_Intercept	Pleiotropy_test_Se	Pleiotropy_test_P
Meta-Meta	TSH	GDM	67471	79869	65	MR Egger	0.88[0.69~1.11]	0.280532	0.088352	91.8116	157.073	8.64277e-10	0.0118599	0.011292	0.297597
Meta-Meta	TSH	GDM	67471	79869	65	Weighted median	0.9[0.81~1]	0.0544683	0.088352	91.8116	154.371	1.241e-09	0.0118599	0.011292	0.297597
Meta-Meta	TSH	GDM	67471	79869	65	IVW	0.98[0.88~1.09]	0.74034	0.088352	91.8116	157.073	8.64277e-10	0.0118599	0.011292	0.297597
Meta-Meta	TSH	GDM	67471	79869	65	Simple mode	0.92[0.73~1.17]	0.508887	0.088352	91.8116	157.073	8.64277e-10	0.0118599	0.011292	0.297597
Meta-Meta	TSH	GDM	67471	79869	65	Weighted mode	0.85[0.71~1]	0.0587378	0.088352	91.8116	157.073	8.64277e-10	0.0118599	0.011292	0.297597
Meta-Meta	TSH	GDM	67471	79869	65	IVWRE	0.98[0.88~1.09]	0.74034	0.088352	91.8116	157.073	8.64277e-10	0.0118599	0.011292	0.297597
Meta-Meta	TSH	GDM	67471	79869	62	MR_PRESSO	0.95[0.89~1.03]	0.222829	0.0858837	89.2494	71.6342	0.165655	0.00889627	0.00807332	0.274891
Meta-Meta	TSH	GDM	67471	79869	62	MR Egger(MR_PRESSO)	0.88[0.74~1.04]	0.130124	0.0858837	89.2494	71.6342	0.165655	0.00889627	0.00807332	0.274891
Meta-Meta	TSH	GDM	67471	79869	62	Weighted median(MR_PRESSO)	0.9[0.81~1]	0.049483	0.0858837	89.2494	71.6342	0.165655	0.00889627	0.00807332	0.274891
Meta-Meta	TSH	GDM	67471	79869	62	IVW(MR_PRESSO)	0.95[0.89~1.03]	0.218102	0.0858837	89.2494	71.6342	0.165655	0.00889627	0.00807332	0.274891
Meta-Meta	TSH	GDM	67471	79869	62	Simple mode(MR_PRESSO)	0.92[0.72~1.18]	0.52875	0.0858837	89.2494	71.6342	0.165655	0.00889627	0.00807332	0.274891
Meta-Meta	TSH	GDM	67471	79869	62	Weighted mode(MR_PRESSO)	0.84[0.7~1.02]	0.0774572	0.0858837	89.2494	71.6342	0.165655	0.00889627	0.00807332	0.274891
Meta-Meta	TSH	GDM	67471	79869	62	IVWRE(MR_PRESSO)	0.95[0.89~1.03]	0.218102	0.0858837	89.2494	71.6342	0.165655	0.00889627	0.00807332	0.274891
Longgang-Baoan	TSH	GDM	43141	31985	32	MR Egger	0.92[0.59~1.44]	0.725482	0.0627136	84.6872	45.6425	0.0436522	0.00624597	0.022962	0.787475
Longgang-Baoan	TSH	GDM	43141	31985	32	Weighted median	0.94[0.78~1.15]	0.573325	0.0627136	84.6872	45.5302	0.034431	0.00624597	0.022962	0.787475
Longgang-Baoan	TSH	GDM	43141	31985	32	IVW	0.98[0.83~1.15]	0.778384	0.0627136	84.6872	45.6425	0.0436522	0.00624597	0.022962	0.787475
Longgang-Baoan	TSH	GDM	43141	31985	32	Simple mode	0.85[0.62~1.17]	0.331145	0.0627136	84.6872	45.6425	0.0436522	0.00624597	0.022962	0.787475
Longgang-Baoan	TSH	GDM	43141	31985	32	Weighted mode	0.89[0.67~1.18]	0.423232	0.0627136	84.6872	45.6425	0.0436522	0.00624597	0.022962	0.787475
Longgang-Baoan	TSH	GDM	43141	31985	32	IVWRE	0.98[0.83~1.15]	0.778384	0.0627136	84.6872	45.6425	0.0436522	0.00624597	0.022962	0.787475
Longgang-Baoan	TSH	GDM	43141	31985	31	MR_PRESSO	0.94[0.82~1.07]	0.350064	0.0608994	82.2388	31.5794	0.387339	-0.00112441	0.0195578	0.954548
Longgang-Baoan	TSH	GDM	43141	31985	31	MR Egger(MR_PRESSO)	0.95[0.65~1.38]	0.772175	0.0608994	82.2388	31.5794	0.387339	-0.00112441	0.0195578	0.954548
Longgang-Baoan	TSH	GDM	43141	31985	31	Weighted median(MR_PRESSO)	0.94[0.77~1.13]	0.493548	0.0608994	82.2388	31.5794	0.387339	-0.00112441	0.0195578	0.954548
Longgang-Baoan	TSH	GDM	43141	31985	31	IVW(MR_PRESSO)	0.94[0.82~1.07]	0.342479	0.0608994	82.2388	31.5794	0.387339	-0.00112441	0.0195578	0.954548
Longgang-Baoan	TSH	GDM	43141	31985	31	Simple mode(MR_PRESSO)	0.85[0.62~1.19]	0.355797	0.0608994	82.2388	31.5794	0.387339	-0.00112441	0.0195578	0.954548
Longgang-Baoan	TSH	GDM	43141	31985	31	Weighted mode(MR_PRESSO)	0.89[0.67~1.19]	0.440564	0.0608994	82.2388	31.5794	0.387339	-0.00112441	0.0195578	0.954548
Longgang-Baoan	TSH	GDM	43141	31985	31	IVWRE(MR_PRESSO)	0.94[0.82~1.07]	0.342479	0.0608994	82.2388	31.5794	0.387339	-0.00112441	0.0195578	0.954548
Baoan-Longgang	TSH	GDM	24330	47884	24	MR Egger	0.75[0.52~1.09]	0.1458	0.0634892	64.5034	33.6304	0.0706942	0.0275338	0.0246103	0.275297
Baoan-Longgang	TSH	GDM	24330	47884	24	Weighted median	0.84[0.72~0.97]	0.0161438	0.0634892	64.5034	31.82	0.0805166	0.0275338	0.0246103	0.275297
Baoan-Longgang	TSH	GDM	24330	47884	24	IVW	0.92[0.81~1.04]	0.174739	0.0634892	64.5034	33.6304	0.0706942	0.0275338	0.0246103	0.275297
Baoan-Longgang	TSH	GDM	24330	47884	24	Simple mode	0.88[0.69~1.11]	0.295144	0.0634892	64.5034	33.6304	0.0706942	0.0275338	0.0246103	0.275297
Baoan-Longgang	TSH	GDM	24330	47884	24	Weighted mode	0.84[0.67~1.04]	0.115723	0.0634892	64.5034	33.6304	0.0706942	0.0275338	0.0246103	0.275297
Baoan-Longgang	TSH	GDM	24330	47884	24	IVWRE	0.92[0.81~1.04]	0.174739	0.0634892	64.5034	33.6304	0.0706942	0.0275338	0.0246103	0.275297
Meta-Meta	TSH	Preterm_Birth	67471	83593	65	MR Egger	1.06[0.84~1.35]	0.601989	0.088352	91.8116	62.1614	0.541805	0.00452929	0.0110423	0.683067
Meta-Meta	TSH	Preterm_Birth	67471	83593	65	Weighted median	1.04[0.9~1.22]	0.58384	0.088352	91.8116	61.9932	0.512231	0.00452929	0.0110423	0.683067
Meta-Meta	TSH	Preterm_Birth	67471	83593	65	IVW	1.11[1~1.23]	0.0440107	0.088352	91.8116	62.1614	0.541805	0.00452929	0.0110423	0.683067
Meta-Meta	TSH	Preterm_Birth	67471	83593	65	Simple mode	0.84[0.58~1.2]	0.332446	0.088352	91.8116	62.1614	0.541805	0.00452929	0.0110423	0.683067
Meta-Meta	TSH	Preterm_Birth	67471	83593	65	Weighted mode	0.99[0.75~1.31]	0.949424	0.088352	91.8116	62.1614	0.541805	0.00452929	0.0110423	0.683067
Meta-Meta	TSH	Preterm_Birth	67471	83593	65	IVWRE	1.11[1~1.23]	0.0409974	0.088352	91.8116	62.1614	0.541805	0.00452929	0.0110423	0.683067
Longgang-Baoan	TSH	Preterm_Birth	43141	40045	32	MR Egger	0.97[0.56~1.67]	0.910142	0.0627136	84.6872	31.8167	0.425661	0.0163624	0.0278776	0.561636
Longgang-Baoan	TSH	Preterm_Birth	43141	40045	32	Weighted median	1.09[0.81~1.48]	0.556626	0.0627136	84.6872	31.4555	0.393271	0.0163624	0.0278776	0.561636
Longgang-Baoan	TSH	Preterm_Birth	43141	40045	32	IVW	1.13[0.93~1.37]	0.231017	0.0627136	84.6872	31.8167	0.425661	0.0163624	0.0278776	0.561636
Longgang-Baoan	TSH	Preterm_Birth	43141	40045	32	Simple mode	0.9[0.51~1.59]	0.716504	0.0627136	84.6872	31.8167	0.425661	0.0163624	0.0278776	0.561636
Longgang-Baoan	TSH	Preterm_Birth	43141	40045	32	Weighted mode	0.92[0.52~1.63]	0.781132	0.0627136	84.6872	31.8167	0.425661	0.0163624	0.0278776	0.561636
Longgang-Baoan	TSH	Preterm_Birth	43141	40045	32	IVWRE	1.13[0.93~1.37]	0.231017	0.0627136	84.6872	31.8167	0.425661	0.0163624	0.0278776	0.561636
Baoan-Longgang	TSH	Preterm_Birth	24330	43548	24	MR Egger	1.03[0.63~1.67]	0.912636	0.0634892	64.5034	20.5264	0.609983	-0.000738323	0.0322338	0.981932
Baoan-Longgang	TSH	Preterm_Birth	24330	43548	24	Weighted median	1.02[0.81~1.28]	0.881271	0.0634892	64.5034	20.5259	0.550179	-0.000738323	0.0322338	0.981932
Baoan-Longgang	TSH	Preterm_Birth	24330	43548	24	IVW	1.02[0.87~1.2]	0.787328	0.0634892	64.5034	20.5264	0.609983	-0.000738323	0.0322338	0.981932
Baoan-Longgang	TSH	Preterm_Birth	24330	43548	24	Simple mode	1.02[0.67~1.55]	0.920377	0.0634892	64.5034	20.5264	0.609983	-0.000738323	0.0322338	0.981932
Baoan-Longgang	TSH	Preterm_Birth	24330	43548	24	Weighted mode	1.05[0.73~1.51]	0.81366	0.0634892	64.5034	20.5264	0.609983	-0.000738323	0.0322338	0.981932
Baoan-Longgang	TSH	Preterm_Birth	24330	43548	24	IVWRE	1.02[0.88~1.19]	0.775203	0.0634892	64.5034	20.5264	0.609983	-0.000738323	0.0322338	0.981932
Meta-Meta	TSH	LBW	67471	50573	65	MR Egger	0.87[0.63~1.21]	0.426018	0.088352	91.8116	83.9457	0.0479715	0.00824357	0.0154656	0.59589
Meta-Meta	TSH	LBW	67471	50573	65	Weighted median	0.91[0.75~1.11]	0.353593	0.088352	91.8116	83.5688	0.0425328	0.00824357	0.0154656	0.59589
Meta-Meta	TSH	LBW	67471	50573	65	IVW	0.95[0.82~1.09]	0.462918	0.088352	91.8116	83.9457	0.0479715	0.00824357	0.0154656	0.59589
Meta-Meta	TSH	LBW	67471	50573	65	Simple mode	0.86[0.58~1.28]	0.470154	0.088352	91.8116	83.9457	0.0479715	0.00824357	0.0154656	0.59589
Meta-Meta	TSH	LBW	67471	50573	65	Weighted mode	0.87[0.64~1.19]	0.38483	0.088352	91.8116	83.9457	0.0479715	0.00824357	0.0154656	0.59589
Meta-Meta	TSH	LBW	67471	50573	65	IVWRE	0.95[0.82~1.09]	0.462918	0.088352	91.8116	83.9457	0.0479715	0.00824357	0.0154656	0.59589
Meta-Meta	TSH	LBW	67471	50573	64	MR_PRESSO	0.98[0.86~1.12]	0.791006	0.0865682	89.9584	69.9336	0.256139	0.00689107	0.0142397	0.630138
Meta-Meta	TSH	LBW	67471	50573	64	MR Egger(MR_PRESSO)	0.92[0.68~1.24]	0.583539	0.0865682	89.9584	69.9336	0.256139	0.00689107	0.0142397	0.630138
Meta-Meta	TSH	LBW	67471	50573	64	Weighted median(MR_PRESSO)	0.92[0.76~1.11]	0.367533	0.0865682	89.9584	69.9336	0.256139	0.00689107	0.0142397	0.630138
Meta-Meta	TSH	LBW	67471	50573	64	IVW(MR_PRESSO)	0.98[0.86~1.12]	0.790137	0.0865682	89.9584	69.9336	0.256139	0.00689107	0.0142397	0.630138
Meta-Meta	TSH	LBW	67471	50573	64	Simple mode(MR_PRESSO)	0.86[0.57~1.32]	0.496606	0.0865682	89.9584	69.9336	0.256139	0.00689107	0.0142397	0.630138
Meta-Meta	TSH	LBW	67471	50573	64	Weighted mode(MR_PRESSO)	0.86[0.62~1.21]	0.396686	0.0865682	89.9584	69.9336	0.256139	0.00689107	0.0142397	0.630138
Meta-Meta	TSH	LBW	67471	50573	64	IVWRE(MR_PRESSO)	0.98[0.86~1.12]	0.790137	0.0865682	89.9584	69.9336	0.256139	0.00689107	0.0142397	0.630138
Longgang-Baoan	TSH	LBW	43141	9085	32	MR Egger	0.95[0.37~2.47]	0.923245	0.0627136	84.6872	17.2678	0.977833	0.000459881	0.0490483	0.992581
Longgang-Baoan	TSH	LBW	43141	9085	32	Weighted median	0.78[0.48~1.25]	0.297761	0.0627136	84.6872	17.2677	0.969222	0.000459881	0.0490483	0.992581
Longgang-Baoan	TSH	LBW	43141	9085	32	IVW	0.96[0.68~1.35]	0.807283	0.0627136	84.6872	17.2678	0.977833	0.000459881	0.0490483	0.992581
Longgang-Baoan	TSH	LBW	43141	9085	32	Simple mode	0.67[0.25~1.76]	0.422424	0.0627136	84.6872	17.2678	0.977833	0.000459881	0.0490483	0.992581
Longgang-Baoan	TSH	LBW	43141	9085	32	Weighted mode	0.65[0.28~1.48]	0.310599	0.0627136	84.6872	17.2678	0.977833	0.000459881	0.0490483	0.992581
Longgang-Baoan	TSH	LBW	43141	9085	32	IVWRE	0.96[0.74~1.24]	0.743791	0.0627136	84.6872	17.2678	0.977833	0.000459881	0.0490483	0.992581
Baoan-Longgang	TSH	LBW	24330	41488	24	MR Egger	1.32[0.79~2.2]	0.293308	0.0634892	64.5034	20.1883	0.630529	-0.0403055	0.0338185	0.246031
Baoan-Longgang	TSH	LBW	24330	41488	24	Weighted median	1[0.79~1.26]	0.994303	0.0634892	64.5034	18.7679	0.659617	-0.0403055	0.0338185	0.246031
Baoan-Longgang	TSH	LBW	24330	41488	24	IVW	0.99[0.84~1.17]	0.881442	0.0634892	64.5034	20.1883	0.630529	-0.0403055	0.0338185	0.246031
Baoan-Longgang	TSH	LBW	24330	41488	24	Simple mode	0.96[0.63~1.46]	0.843095	0.0634892	64.5034	20.1883	0.630529	-0.0403055	0.0338185	0.246031
Baoan-Longgang	TSH	LBW	24330	41488	24	Weighted mode	1.01[0.69~1.46]	0.966987	0.0634892	64.5034	20.1883	0.630529	-0.0403055	0.0338185	0.246031
Baoan-Longgang	TSH	LBW	24330	41488	24	IVWRE	0.99[0.84~1.15]	0.87352	0.0634892	64.5034	20.1883	0.630529	-0.0403055	0.0338185	0.246031
Meta-Meta	TSH	Macrosomia	67471	50573	65	MR Egger	1.16[0.77~1.74]	0.486228	0.088352	91.8116	79.116	0.0965861	-0.00225892	0.0191917	0.906678
Meta-Meta	TSH	Macrosomia	67471	50573	65	Weighted median	1.15[0.89~1.47]	0.287909	0.088352	91.8116	79.0986	0.0829071	-0.00225892	0.0191917	0.906678
Meta-Meta	TSH	Macrosomia	67471	50573	65	IVW	1.13[0.95~1.36]	0.177322	0.088352	91.8116	79.116	0.0965861	-0.00225892	0.0191917	0.906678
Meta-Meta	TSH	Macrosomia	67471	50573	65	Simple mode	1.08[0.68~1.74]	0.737102	0.088352	91.8116	79.116	0.0965861	-0.00225892	0.0191917	0.906678
Meta-Meta	TSH	Macrosomia	67471	50573	65	Weighted mode	1.12[0.75~1.65]	0.582936	0.088352	91.8116	79.116	0.0965861	-0.00225892	0.0191917	0.906678
Meta-Meta	TSH	Macrosomia	67471	50573	65	IVWRE	1.13[0.95~1.36]	0.177322	0.088352	91.8116	79.116	0.0965861	-0.00225892	0.0191917	0.906678
Longgang-Baoan	TSH	Macrosomia	43141	9085	32	MR Egger	2[0.54~7.33]	0.305627	0.0627136	84.6872	23.5513	0.828418	-0.0284327	0.0666534	0.672734
Longgang-Baoan	TSH	Macrosomia	43141	9085	32	Weighted median	1.29[0.67~2.49]	0.453558	0.0627136	84.6872	23.3693	0.799777	-0.0284327	0.0666534	0.672734
Longgang-Baoan	TSH	Macrosomia	43141	9085	32	IVW	1.53[0.96~2.45]	0.0742159	0.0627136	84.6872	23.5513	0.828418	-0.0284327	0.0666534	0.672734
Longgang-Baoan	TSH	Macrosomia	43141	9085	32	Simple mode	1.37[0.43~4.34]	0.600229	0.0627136	84.6872	23.5513	0.828418	-0.0284327	0.0666534	0.672734
Longgang-Baoan	TSH	Macrosomia	43141	9085	32	Weighted mode	1.25[0.42~3.69]	0.693201	0.0627136	84.6872	23.5513	0.828418	-0.0284327	0.0666534	0.672734
Longgang-Baoan	TSH	Macrosomia	43141	9085	32	IVWRE	1.53[1.02~2.31]	0.040537	0.0627136	84.6872	23.5513	0.828418	-0.0284327	0.0666534	0.672734
Baoan-Longgang	TSH	Macrosomia	24330	41488	24	MR Egger	0.88[0.42~1.81]	0.724341	0.0634892	64.5034	28.0099	0.215408	0.0144353	0.0480853	0.766842
Baoan-Longgang	TSH	Macrosomia	24330	41488	24	Weighted median	0.87[0.63~1.18]	0.36184	0.0634892	64.5034	27.8956	0.179166	0.0144353	0.0480853	0.766842
Baoan-Longgang	TSH	Macrosomia	24330	41488	24	IVW	0.97[0.77~1.23]	0.819761	0.0634892	64.5034	28.0099	0.215408	0.0144353	0.0480853	0.766842
Baoan-Longgang	TSH	Macrosomia	24330	41488	24	Simple mode	0.86[0.49~1.53]	0.616707	0.0634892	64.5034	28.0099	0.215408	0.0144353	0.0480853	0.766842
Baoan-Longgang	TSH	Macrosomia	24330	41488	24	Weighted mode	0.86[0.48~1.52]	0.599711	0.0634892	64.5034	28.0099	0.215408	0.0144353	0.0480853	0.766842
Baoan-Longgang	TSH	Macrosomia	24330	41488	24	IVWRE	0.97[0.77~1.23]	0.819761	0.0634892	64.5034	28.0099	0.215408	0.0144353	0.0480853	0.766842
Meta-Meta	FT4	GDM	67315	79869	27	MR Egger	0.87[0.65~1.18]	0.388809	0.0274265	68.456	19.1111	0.831706	-0.0024942	0.00956743	0.796462
Meta-Meta	FT4	GDM	67315	79869	27	Weighted median	0.87[0.71~1.07]	0.186386	0.0274265	68.456	19.0431	0.795049	-0.0024942	0.00956743	0.796462
Meta-Meta	FT4	GDM	67315	79869	27	IVW	0.84[0.73~0.97]	0.0187764	0.0274265	68.456	19.1111	0.831706	-0.0024942	0.00956743	0.796462
Meta-Meta	FT4	GDM	67315	79869	27	Simple mode	0.9[0.66~1.24]	0.539206	0.0274265	68.456	19.1111	0.831706	-0.0024942	0.00956743	0.796462
Meta-Meta	FT4	GDM	67315	79869	27	Weighted mode	0.88[0.67~1.14]	0.337711	0.0274265	68.456	19.1111	0.831706	-0.0024942	0.00956743	0.796462
Meta-Meta	FT4	GDM	67315	79869	27	IVWRE	0.84[0.75~0.95]	0.00612619	0.0274265	68.456	19.1111	0.831706	-0.0024942	0.00956743	0.796462
Longgang-Baoan	FT4	GDM	42972	31985	14	MR Egger	0.7[0.4~1.2]	0.215537	0.0260148	80.0513	6.41319	0.929815	0.00128569	0.0222106	0.954792
Longgang-Baoan	FT4	GDM	42972	31985	14	Weighted median	0.73[0.52~1.02]	0.0676639	0.0260148	80.0513	6.40984	0.89403	0.00128569	0.0222106	0.954792
Longgang-Baoan	FT4	GDM	42972	31985	14	IVW	0.71[0.55~0.91]	0.00637398	0.0260148	80.0513	6.41319	0.929815	0.00128569	0.0222106	0.954792
Longgang-Baoan	FT4	GDM	42972	31985	14	Simple mode	0.73[0.43~1.25]	0.274281	0.0260148	80.0513	6.41319	0.929815	0.00128569	0.0222106	0.954792
Longgang-Baoan	FT4	GDM	42972	31985	14	Weighted mode	0.77[0.5~1.18]	0.250378	0.0260148	80.0513	6.41319	0.929815	0.00128569	0.0222106	0.954792
Longgang-Baoan	FT4	GDM	42972	31985	14	IVWRE	0.71[0.59~0.84]	0.000102816	0.0260148	80.0513	6.41319	0.929815	0.00128569	0.0222106	0.954792
Baoan-Longgang	FT4	GDM	24343	47884	10	MR Egger	0.8[0.45~1.42]	0.471608	0.0217809	53.1399	4.53328	0.872951	0.0240972	0.0276901	0.409517
Baoan-Longgang	FT4	GDM	24343	47884	10	Weighted median	1.03[0.81~1.31]	0.818047	0.0217809	53.1399	3.77595	0.876751	0.0240972	0.0276901	0.409517
Baoan-Longgang	FT4	GDM	24343	47884	10	IVW	1.02[0.84~1.24]	0.85527	0.0217809	53.1399	4.53328	0.872951	0.0240972	0.0276901	0.409517
Baoan-Longgang	FT4	GDM	24343	47884	10	Simple mode	1.06[0.74~1.52]	0.760563	0.0217809	53.1399	4.53328	0.872951	0.0240972	0.0276901	0.409517
Baoan-Longgang	FT4	GDM	24343	47884	10	Weighted mode	1.01[0.71~1.43]	0.966922	0.0217809	53.1399	4.53328	0.872951	0.0240972	0.0276901	0.409517
Baoan-Longgang	FT4	GDM	24343	47884	10	IVWRE	1.02[0.89~1.17]	0.797178	0.0217809	53.1399	4.53328	0.872951	0.0240972	0.0276901	0.409517
Meta-Meta	FT4	Preterm_Birth	67315	83593	27	MR Egger	1.22[0.77~1.93]	0.415888	0.0274265	68.456	23.2552	0.618473	-0.00233153	0.0146746	0.875039
Meta-Meta	FT4	Preterm_Birth	67315	83593	27	Weighted median	1.11[0.83~1.5]	0.476997	0.0274265	68.456	23.2299	0.564138	-0.00233153	0.0146746	0.875039
Meta-Meta	FT4	Preterm_Birth	67315	83593	27	IVW	1.18[0.95~1.46]	0.143338	0.0274265	68.456	23.2552	0.618473	-0.00233153	0.0146746	0.875039
Meta-Meta	FT4	Preterm_Birth	67315	83593	27	Simple mode	1.12[0.65~1.93]	0.695351	0.0274265	68.456	23.2552	0.618473	-0.00233153	0.0146746	0.875039
Meta-Meta	FT4	Preterm_Birth	67315	83593	27	Weighted mode	1.09[0.72~1.63]	0.695786	0.0274265	68.456	23.2552	0.618473	-0.00233153	0.0146746	0.875039
Meta-Meta	FT4	Preterm_Birth	67315	83593	27	IVWRE	1.18[0.96~1.44]	0.121759	0.0274265	68.456	23.2552	0.618473	-0.00233153	0.0146746	0.875039
Longgang-Baoan	FT4	Preterm_Birth	42972	40045	14	MR Egger	0.86[0.4~1.85]	0.702993	0.0260148	80.0513	12.0876	0.520477	0.00208315	0.0319695	0.949119
Longgang-Baoan	FT4	Preterm_Birth	42972	40045	14	Weighted median	0.79[0.49~1.27]	0.330656	0.0260148	80.0513	12.0833	0.439014	0.00208315	0.0319695	0.949119
Longgang-Baoan	FT4	Preterm_Birth	42972	40045	14	IVW	0.88[0.61~1.26]	0.477139	0.0260148	80.0513	12.0876	0.520477	0.00208315	0.0319695	0.949119
Longgang-Baoan	FT4	Preterm_Birth	42972	40045	14	Simple mode	0.86[0.42~1.76]	0.677128	0.0260148	80.0513	12.0876	0.520477	0.00208315	0.0319695	0.949119
Longgang-Baoan	FT4	Preterm_Birth	42972	40045	14	Weighted mode	0.81[0.44~1.48]	0.504705	0.0260148	80.0513	12.0876	0.520477	0.00208315	0.0319695	0.949119
Longgang-Baoan	FT4	Preterm_Birth	42972	40045	14	IVWRE	0.88[0.62~1.24]	0.460967	0.0260148	80.0513	12.0876	0.520477	0.00208315	0.0319695	0.949119
Baoan-Longgang	FT4	Preterm_Birth	24343	43548	10	MR Egger	1.42[0.58~3.49]	0.464939	0.0217809	53.1399	5.95655	0.744259	-0.0278809	0.0436888	0.541195
Baoan-Longgang	FT4	Preterm_Birth	24343	43548	10	Weighted median	0.99[0.66~1.49]	0.972043	0.0217809	53.1399	5.54928	0.697574	-0.0278809	0.0436888	0.541195
Baoan-Longgang	FT4	Preterm_Birth	24343	43548	10	IVW	1.08[0.8~1.47]	0.623247	0.0217809	53.1399	5.95655	0.744259	-0.0278809	0.0436888	0.541195
Baoan-Longgang	FT4	Preterm_Birth	24343	43548	10	Simple mode	0.77[0.37~1.6]	0.504624	0.0217809	53.1399	5.95655	0.744259	-0.0278809	0.0436888	0.541195
Baoan-Longgang	FT4	Preterm_Birth	24343	43548	10	Weighted mode	0.84[0.44~1.6]	0.609078	0.0217809	53.1399	5.95655	0.744259	-0.0278809	0.0436888	0.541195
Baoan-Longgang	FT4	Preterm_Birth	24343	43548	10	IVWRE	1.08[0.84~1.38]	0.545942	0.0217809	53.1399	5.95655	0.744259	-0.0278809	0.0436888	0.541195
Meta-Meta	FT4	LBW	67315	50573	27	MR Egger	0.77[0.4~1.48]	0.443938	0.0274265	68.456	35.0466	0.110645	0.0242852	0.0206826	0.251387
Meta-Meta	FT4	LBW	67315	50573	27	Weighted median	0.95[0.64~1.39]	0.776277	0.0274265	68.456	33.2149	0.125783	0.0242852	0.0206826	0.251387
Meta-Meta	FT4	LBW	67315	50573	27	IVW	1.09[0.8~1.48]	0.581446	0.0274265	68.456	35.0466	0.110645	0.0242852	0.0206826	0.251387
Meta-Meta	FT4	LBW	67315	50573	27	Simple mode	0.97[0.49~1.96]	0.943472	0.0274265	68.456	35.0466	0.110645	0.0242852	0.0206826	0.251387
Meta-Meta	FT4	LBW	67315	50573	27	Weighted mode	0.99[0.62~1.58]	0.958694	0.0274265	68.456	35.0466	0.110645	0.0242852	0.0206826	0.251387
Meta-Meta	FT4	LBW	67315	50573	27	IVWRE	1.09[0.8~1.48]	0.581446	0.0274265	68.456	35.0466	0.110645	0.0242852	0.0206826	0.251387
Longgang-Baoan	FT4	LBW	42972	9085	14	MR Egger	0.2[0.03~1.21]	0.104324	0.0260148	80.0513	22.8196	0.0438932	0.129267	0.0740173	0.106256
Longgang-Baoan	FT4	LBW	42972	9085	14	Weighted median	0.57[0.22~1.46]	0.241772	0.0260148	80.0513	18.1949	0.109898	0.129267	0.0740173	0.106256
Longgang-Baoan	FT4	LBW	42972	9085	14	IVW	0.83[0.35~2]	0.685482	0.0260148	80.0513	22.8196	0.0438932	0.129267	0.0740173	0.106256
Longgang-Baoan	FT4	LBW	42972	9085	14	Simple mode	0.4[0.11~1.48]	0.191718	0.0260148	80.0513	22.8196	0.0438932	0.129267	0.0740173	0.106256
Longgang-Baoan	FT4	LBW	42972	9085	14	Weighted mode	0.46[0.16~1.27]	0.158232	0.0260148	80.0513	22.8196	0.0438932	0.129267	0.0740173	0.106256
Longgang-Baoan	FT4	LBW	42972	9085	14	IVWRE	0.83[0.35~2]	0.685482	0.0260148	80.0513	22.8196	0.0438932	0.129267	0.0740173	0.106256
Baoan-Longgang	FT4	LBW	24343	41488	10	MR Egger	0.62[0.24~1.57]	0.344269	0.0217809	53.1399	7.12988	0.623599	0.062133	0.0453786	0.208136
Baoan-Longgang	FT4	LBW	24343	41488	10	Weighted median	1.18[0.78~1.78]	0.428259	0.0217809	53.1399	5.25513	0.729992	0.062133	0.0453786	0.208136
Baoan-Longgang	FT4	LBW	24343	41488	10	IVW	1.14[0.83~1.57]	0.412071	0.0217809	53.1399	7.12988	0.623599	0.062133	0.0453786	0.208136
Baoan-Longgang	FT4	LBW	24343	41488	10	Simple mode	0.97[0.5~1.88]	0.921105	0.0217809	53.1399	7.12988	0.623599	0.062133	0.0453786	0.208136
Baoan-Longgang	FT4	LBW	24343	41488	10	Weighted mode	1.04[0.57~1.91]	0.892213	0.0217809	53.1399	7.12988	0.623599	0.062133	0.0453786	0.208136
Baoan-Longgang	FT4	LBW	24343	41488	10	IVWRE	1.14[0.86~1.52]	0.356752	0.0217809	53.1399	7.12988	0.623599	0.062133	0.0453786	0.208136
Meta-Meta	FT4	Macrosomia	67315	50573	27	MR Egger	1.31[0.62~2.8]	0.487747	0.0274265	68.456	28.1985	0.348762	-0.0225702	0.0239159	0.354338
Meta-Meta	FT4	Macrosomia	67315	50573	27	Weighted median	0.98[0.58~1.64]	0.9326	0.0274265	68.456	27.2284	0.344569	-0.0225702	0.0239159	0.354338
Meta-Meta	FT4	Macrosomia	67315	50573	27	IVW	0.95[0.67~1.35]	0.781143	0.0274265	68.456	28.1985	0.348762	-0.0225702	0.0239159	0.354338
Meta-Meta	FT4	Macrosomia	67315	50573	27	Simple mode	0.83[0.33~2.1]	0.694655	0.0274265	68.456	28.1985	0.348762	-0.0225702	0.0239159	0.354338
Meta-Meta	FT4	Macrosomia	67315	50573	27	Weighted mode	0.96[0.43~2.14]	0.914087	0.0274265	68.456	28.1985	0.348762	-0.0225702	0.0239159	0.354338
Meta-Meta	FT4	Macrosomia	67315	50573	27	IVWRE	0.95[0.67~1.35]	0.781143	0.0274265	68.456	28.1985	0.348762	-0.0225702	0.0239159	0.354338
Longgang-Baoan	FT4	Macrosomia	42972	9085	14	MR Egger	0.32[0.05~2.2]	0.269513	0.0260148	80.0513	14.726	0.324769	0.042999	0.0802273	0.601777
Longgang-Baoan	FT4	Macrosomia	42972	9085	14	Weighted median	0.36[0.1~1.34]	0.129317	0.0260148	80.0513	14.3817	0.276999	0.042999	0.0802273	0.601777
Longgang-Baoan	FT4	Macrosomia	42972	9085	14	IVW	0.51[0.2~1.27]	0.147406	0.0260148	80.0513	14.726	0.324769	0.042999	0.0802273	0.601777
Longgang-Baoan	FT4	Macrosomia	42972	9085	14	Simple mode	4.02[0.36~44.61]	0.278091	0.0260148	80.0513	14.726	0.324769	0.042999	0.0802273	0.601777
Longgang-Baoan	FT4	Macrosomia	42972	9085	14	Weighted mode	0.28[0.04~1.81]	0.204491	0.0260148	80.0513	14.726	0.324769	0.042999	0.0802273	0.601777
Longgang-Baoan	FT4	Macrosomia	42972	9085	14	IVWRE	0.51[0.2~1.27]	0.147406	0.0260148	80.0513	14.726	0.324769	0.042999	0.0802273	0.601777
Baoan-Longgang	FT4	Macrosomia	24343	41488	10	MR Egger	0.65[0.2~2.1]	0.494706	0.0217809	53.1399	4.12496	0.902997	0.0713501	0.05671	0.243813
Baoan-Longgang	FT4	Macrosomia	24343	41488	10	Weighted median	1.19[0.7~2.01]	0.527674	0.0217809	53.1399	2.54199	0.959744	0.0713501	0.05671	0.243813
Baoan-Longgang	FT4	Macrosomia	24343	41488	10	IVW	1.32[0.88~1.97]	0.17876	0.0217809	53.1399	4.12496	0.902997	0.0713501	0.05671	0.243813
Baoan-Longgang	FT4	Macrosomia	24343	41488	10	Simple mode	1.19[0.54~2.6]	0.680255	0.0217809	53.1399	4.12496	0.902997	0.0713501	0.05671	0.243813
Baoan-Longgang	FT4	Macrosomia	24343	41488	10	Weighted mode	1.13[0.58~2.2]	0.725783	0.0217809	53.1399	4.12496	0.902997	0.0713501	0.05671	0.243813
Baoan-Longgang	FT4	Macrosomia	24343	41488	10	IVWRE	1.32[1~1.73]	0.047023	0.0217809	53.1399	4.12496	0.902997	0.0713501	0.05671	0.243813
Meta-Meta	SHO	GDM	73050	79869	21	MR Egger	0.96[0.83~1.11]	0.570868	0.0164043	57.11	63.4692	2.04167e-06	0.0141887	0.0225379	0.536488
Meta-Meta	SHO	GDM	73050	79869	21	Weighted median	0.95[0.9~1.01]	0.0874409	0.0164043	57.11	62.1723	1.74557e-06	0.0141887	0.0225379	0.536488
Meta-Meta	SHO	GDM	73050	79869	21	IVW	1[0.94~1.07]	0.970715	0.0164043	57.11	63.4692	2.04167e-06	0.0141887	0.0225379	0.536488
Meta-Meta	SHO	GDM	73050	79869	21	Simple mode	0.97[0.88~1.07]	0.577106	0.0164043	57.11	63.4692	2.04167e-06	0.0141887	0.0225379	0.536488
Meta-Meta	SHO	GDM	73050	79869	21	Weighted mode	0.95[0.89~1.01]	0.0984482	0.0164043	57.11	63.4692	2.04167e-06	0.0141887	0.0225379	0.536488
Meta-Meta	SHO	GDM	73050	79869	21	IVWRE	1[0.94~1.07]	0.970715	0.0164043	57.11	63.4692	2.04167e-06	0.0141887	0.0225379	0.536488
Meta-Meta	SHO	GDM	73050	79869	18	MR_PRESSO	0.97[0.92~1.01]	0.164811	0.015053	52.4085	26.033	0.0738616	0.0030131	0.0170231	0.861729
Meta-Meta	SHO	GDM	73050	79869	18	MR Egger(MR_PRESSO)	0.96[0.86~1.07]	0.435368	0.015053	52.4085	26.033	0.0738616	0.0030131	0.0170231	0.861729
Meta-Meta	SHO	GDM	73050	79869	18	Weighted median(MR_PRESSO)	0.95[0.9~1]	0.073502	0.015053	52.4085	26.033	0.0738616	0.0030131	0.0170231	0.861729
Meta-Meta	SHO	GDM	73050	79869	18	IVW(MR_PRESSO)	0.97[0.92~1.01]	0.146606	0.015053	52.4085	26.033	0.0738616	0.0030131	0.0170231	0.861729
Meta-Meta	SHO	GDM	73050	79869	18	Simple mode(MR_PRESSO)	0.95[0.85~1.07]	0.401998	0.015053	52.4085	26.033	0.0738616	0.0030131	0.0170231	0.861729
Meta-Meta	SHO	GDM	73050	79869	18	Weighted mode(MR_PRESSO)	0.94[0.89~1.01]	0.0979047	0.015053	52.4085	26.033	0.0738616	0.0030131	0.0170231	0.861729
Meta-Meta	SHO	GDM	73050	79869	18	IVWRE(MR_PRESSO)	0.97[0.92~1.01]	0.146606	0.015053	52.4085	26.033	0.0738616	0.0030131	0.0170231	0.861729
Longgang-Baoan	SHO	GDM	47191	31985	12	MR Egger	0.93[0.75~1.15]	0.502501	0.0140926	55.487	15.0911	0.178365	0.0201689	0.0380713	0.607834
Longgang-Baoan	SHO	GDM	47191	31985	12	Weighted median	0.96[0.87~1.06]	0.393674	0.0140926	55.487	14.6791	0.144206	0.0201689	0.0380713	0.607834
Longgang-Baoan	SHO	GDM	47191	31985	12	IVW	0.98[0.9~1.06]	0.580392	0.0140926	55.487	15.0911	0.178365	0.0201689	0.0380713	0.607834
Longgang-Baoan	SHO	GDM	47191	31985	12	Simple mode	0.95[0.82~1.1]	0.488468	0.0140926	55.487	15.0911	0.178365	0.0201689	0.0380713	0.607834
Longgang-Baoan	SHO	GDM	47191	31985	12	Weighted mode	0.96[0.86~1.07]	0.442422	0.0140926	55.487	15.0911	0.178365	0.0201689	0.0380713	0.607834
Longgang-Baoan	SHO	GDM	47191	31985	12	IVWRE	0.98[0.9~1.06]	0.580392	0.0140926	55.487	15.0911	0.178365	0.0201689	0.0380713	0.607834
Meta-Meta	SHO	Preterm_Birth	73050	83593	21	MR Egger	0.97[0.84~1.11]	0.649755	0.0164043	57.11	27.5388	0.120775	0.0284313	0.0219764	0.211271
Meta-Meta	SHO	Preterm_Birth	73050	83593	21	Weighted median	1.02[0.95~1.11]	0.555061	0.0164043	57.11	25.3093	0.150611	0.0284313	0.0219764	0.211271
Meta-Meta	SHO	Preterm_Birth	73050	83593	21	IVW	1.05[0.98~1.12]	0.136847	0.0164043	57.11	27.5388	0.120775	0.0284313	0.0219764	0.211271
Meta-Meta	SHO	Preterm_Birth	73050	83593	21	Simple mode	1.19[1.03~1.37]	0.0307571	0.0164043	57.11	27.5388	0.120775	0.0284313	0.0219764	0.211271
Meta-Meta	SHO	Preterm_Birth	73050	83593	21	Weighted mode	1.01[0.92~1.11]	0.828954	0.0164043	57.11	27.5388	0.120775	0.0284313	0.0219764	0.211271
Meta-Meta	SHO	Preterm_Birth	73050	83593	21	IVWRE	1.05[0.98~1.12]	0.136847	0.0164043	57.11	27.5388	0.120775	0.0284313	0.0219764	0.211271
Longgang-Baoan	SHO	Preterm_Birth	47191	40045	12	MR Egger	0.85[0.66~1.1]	0.239089	0.0140926	55.487	11.1284	0.432571	0.0853884	0.0455787	0.0904969
Longgang-Baoan	SHO	Preterm_Birth	47191	40045	12	Weighted median	1[0.87~1.16]	0.952235	0.0140926	55.487	7.61866	0.666029	0.0853884	0.0455787	0.0904969
Longgang-Baoan	SHO	Preterm_Birth	47191	40045	12	IVW	1.06[0.96~1.18]	0.224819	0.0140926	55.487	11.1284	0.432571	0.0853884	0.0455787	0.0904969
Longgang-Baoan	SHO	Preterm_Birth	47191	40045	12	Simple mode	1.1[0.84~1.44]	0.497351	0.0140926	55.487	11.1284	0.432571	0.0853884	0.0455787	0.0904969
Longgang-Baoan	SHO	Preterm_Birth	47191	40045	12	Weighted mode	0.94[0.79~1.12]	0.53414	0.0140926	55.487	11.1284	0.432571	0.0853884	0.0455787	0.0904969
Longgang-Baoan	SHO	Preterm_Birth	47191	40045	12	IVWRE	1.06[0.96~1.18]	0.224819	0.0140926	55.487	11.1284	0.432571	0.0853884	0.0455787	0.0904969
Meta-Meta	SHO	LBW	73050	50573	21	MR Egger	0.94[0.81~1.09]	0.454166	0.0164043	57.11	19.6916	0.477363	0.0251412	0.0231099	0.290248
Meta-Meta	SHO	LBW	73050	50573	21	Weighted median	0.98[0.88~1.08]	0.667021	0.0164043	57.11	18.5081	0.488774	0.0251412	0.0231099	0.290248
Meta-Meta	SHO	LBW	73050	50573	21	IVW	1.02[0.95~1.09]	0.655976	0.0164043	57.11	19.6916	0.477363	0.0251412	0.0231099	0.290248
Meta-Meta	SHO	LBW	73050	50573	21	Simple mode	0.95[0.8~1.13]	0.55885	0.0164043	57.11	19.6916	0.477363	0.0251412	0.0231099	0.290248
Meta-Meta	SHO	LBW	73050	50573	21	Weighted mode	0.97[0.86~1.1]	0.641306	0.0164043	57.11	19.6916	0.477363	0.0251412	0.0231099	0.290248
Meta-Meta	SHO	LBW	73050	50573	21	IVWRE	1.02[0.95~1.09]	0.653467	0.0164043	57.11	19.6916	0.477363	0.0251412	0.0231099	0.290248
Longgang-Baoan	SHO	LBW	47191	9085	12	MR Egger	0.59[0.38~0.92]	0.0429216	0.0140926	55.487	10.7346	0.465762	0.208754	0.0797143	0.0256514
Longgang-Baoan	SHO	LBW	47191	9085	12	Weighted median	0.92[0.72~1.17]	0.492964	0.0140926	55.487	3.87655	0.952744	0.208754	0.0797143	0.0256514
Longgang-Baoan	SHO	LBW	47191	9085	12	IVW	1.02[0.86~1.21]	0.820479	0.0140926	55.487	10.7346	0.465762	0.208754	0.0797143	0.0256514
Longgang-Baoan	SHO	LBW	47191	9085	12	Simple mode	0.9[0.57~1.42]	0.655181	0.0140926	55.487	10.7346	0.465762	0.208754	0.0797143	0.0256514
Longgang-Baoan	SHO	LBW	47191	9085	12	Weighted mode	0.85[0.64~1.14]	0.297466	0.0140926	55.487	10.7346	0.465762	0.208754	0.0797143	0.0256514
Longgang-Baoan	SHO	LBW	47191	9085	12	IVWRE	1.02[0.86~1.21]	0.818311	0.0140926	55.487	10.7346	0.465762	0.208754	0.0797143	0.0256514
Meta-Meta	SHO	Macrosomia	73050	50573	21	MR Egger	1.03[0.82~1.3]	0.800175	0.0164043	57.11	27.788	0.114512	0.0121528	0.036243	0.741062
Meta-Meta	SHO	Macrosomia	73050	50573	21	Weighted median	1.11[0.97~1.26]	0.125853	0.0164043	57.11	27.6246	0.0909249	0.0121528	0.036243	0.741062
Meta-Meta	SHO	Macrosomia	73050	50573	21	IVW	1.07[0.96~1.19]	0.207803	0.0164043	57.11	27.788	0.114512	0.0121528	0.036243	0.741062
Meta-Meta	SHO	Macrosomia	73050	50573	21	Simple mode	1.07[0.88~1.32]	0.497226	0.0164043	57.11	27.788	0.114512	0.0121528	0.036243	0.741062
Meta-Meta	SHO	Macrosomia	73050	50573	21	Weighted mode	1.08[0.92~1.28]	0.33695	0.0164043	57.11	27.788	0.114512	0.0121528	0.036243	0.741062
Meta-Meta	SHO	Macrosomia	73050	50573	21	IVWRE	1.07[0.96~1.19]	0.207803	0.0164043	57.11	27.788	0.114512	0.0121528	0.036243	0.741062
Longgang-Baoan	SHO	Macrosomia	47191	9085	12	MR Egger	1.29[0.68~2.45]	0.447788	0.0140926	55.487	7.50804	0.756577	0.00803617	0.112067	0.944248
Longgang-Baoan	SHO	Macrosomia	47191	9085	12	Weighted median	1.26[0.93~1.71]	0.137494	0.0140926	55.487	7.50289	0.677267	0.00803617	0.112067	0.944248
Longgang-Baoan	SHO	Macrosomia	47191	9085	12	IVW	1.32[1.04~1.69]	0.0252321	0.0140926	55.487	7.50804	0.756577	0.00803617	0.112067	0.944248
Longgang-Baoan	SHO	Macrosomia	47191	9085	12	Simple mode	1.51[0.92~2.48]	0.129418	0.0140926	55.487	7.50804	0.756577	0.00803617	0.112067	0.944248
Longgang-Baoan	SHO	Macrosomia	47191	9085	12	Weighted mode	1.28[0.87~1.88]	0.232606	0.0140926	55.487	7.50804	0.756577	0.00803617	0.112067	0.944248
Longgang-Baoan	SHO	Macrosomia	47191	9085	12	IVWRE	1.32[1.08~1.62]	0.00675481	0.0140926	55.487	7.50804	0.756577	0.00803617	0.112067	0.944248
Meta-Meta	ISH	GDM	50407	79869	8	MR Egger	1.13[0.9~1.4]	0.336528	0.00652379	41.1347	5.63336	0.583151	-0.0285467	0.0352256	0.448654
Meta-Meta	ISH	GDM	50407	79869	8	Weighted median	1.04[0.96~1.14]	0.354094	0.00652379	41.1347	4.97662	0.546816	-0.0285467	0.0352256	0.448654
Meta-Meta	ISH	GDM	50407	79869	8	IVW	1.03[0.97~1.1]	0.360477	0.00652379	41.1347	5.63336	0.583151	-0.0285467	0.0352256	0.448654
Meta-Meta	ISH	GDM	50407	79869	8	Simple mode	1.05[0.92~1.19]	0.508765	0.00652379	41.1347	5.63336	0.583151	-0.0285467	0.0352256	0.448654
Meta-Meta	ISH	GDM	50407	79869	8	Weighted mode	1.05[0.94~1.17]	0.393175	0.00652379	41.1347	5.63336	0.583151	-0.0285467	0.0352256	0.448654
Meta-Meta	ISH	GDM	50407	79869	8	IVWRE	1.03[0.97~1.09]	0.308031	0.00652379	41.1347	5.63336	0.583151	-0.0285467	0.0352256	0.448654
Longgang-Baoan	ISH	GDM	40133	31985	6	MR Egger	0.8[0.32~2]	0.66242	0.00633491	42.4129	0.732549	0.981135	0.117771	0.159725	0.501831
Longgang-Baoan	ISH	GDM	40133	31985	6	Weighted median	1.15[1.01~1.31]	0.0314059	0.00633491	42.4129	0.188886	0.995811	0.117771	0.159725	0.501831
Longgang-Baoan	ISH	GDM	40133	31985	6	IVW	1.13[1.01~1.26]	0.0287722	0.00633491	42.4129	0.732549	0.981135	0.117771	0.159725	0.501831
Longgang-Baoan	ISH	GDM	40133	31985	6	Simple mode	1.16[0.97~1.39]	0.155349	0.00633491	42.4129	0.732549	0.981135	0.117771	0.159725	0.501831
Longgang-Baoan	ISH	GDM	40133	31985	6	Weighted mode	1.16[0.99~1.37]	0.134207	0.00633491	42.4129	0.732549	0.981135	0.117771	0.159725	0.501831
Longgang-Baoan	ISH	GDM	40133	31985	6	IVWRE	1.13[1.08~1.18]	1.11256e-08	0.00633491	42.4129	0.732549	0.981135	0.117771	0.159725	0.501831
Meta-Meta	ISH	Preterm_Birth	50407	83593	8	MR Egger	1.15[0.79~1.66]	0.48742	0.00652379	41.1347	8.06606	0.326805	-0.0413219	0.0589485	0.509572
Meta-Meta	ISH	Preterm_Birth	50407	83593	8	Weighted median	1.01[0.88~1.15]	0.939805	0.00652379	41.1347	7.45548	0.280769	-0.0413219	0.0589485	0.509572
Meta-Meta	ISH	Preterm_Birth	50407	83593	8	IVW	1.01[0.91~1.13]	0.805989	0.00652379	41.1347	8.06606	0.326805	-0.0413219	0.0589485	0.509572
Meta-Meta	ISH	Preterm_Birth	50407	83593	8	Simple mode	1.07[0.89~1.3]	0.482828	0.00652379	41.1347	8.06606	0.326805	-0.0413219	0.0589485	0.509572
Meta-Meta	ISH	Preterm_Birth	50407	83593	8	Weighted mode	1.03[0.87~1.22]	0.731244	0.00652379	41.1347	8.06606	0.326805	-0.0413219	0.0589485	0.509572
Meta-Meta	ISH	Preterm_Birth	50407	83593	8	IVWRE	1.01[0.91~1.13]	0.805989	0.00652379	41.1347	8.06606	0.326805	-0.0413219	0.0589485	0.509572
Longgang-Baoan	ISH	Preterm_Birth	40133	40045	6	MR Egger	1.59[0.43~5.94]	0.527875	0.00633491	42.4129	3.07604	0.688264	-0.15318	0.231134	0.543741
Longgang-Baoan	ISH	Preterm_Birth	40133	40045	6	Weighted median	1.05[0.86~1.29]	0.609434	0.00633491	42.4129	2.63683	0.620314	-0.15318	0.231134	0.543741
Longgang-Baoan	ISH	Preterm_Birth	40133	40045	6	IVW	1.02[0.87~1.2]	0.787925	0.00633491	42.4129	3.07604	0.688264	-0.15318	0.231134	0.543741
Longgang-Baoan	ISH	Preterm_Birth	40133	40045	6	Simple mode	1.04[0.79~1.37]	0.802757	0.00633491	42.4129	3.07604	0.688264	-0.15318	0.231134	0.543741
Longgang-Baoan	ISH	Preterm_Birth	40133	40045	6	Weighted mode	1.06[0.82~1.36]	0.67353	0.00633491	42.4129	3.07604	0.688264	-0.15318	0.231134	0.543741
Longgang-Baoan	ISH	Preterm_Birth	40133	40045	6	IVWRE	1.02[0.9~1.16]	0.731624	0.00633491	42.4129	3.07604	0.688264	-0.15318	0.231134	0.543741
Meta-Meta	ISH	LBW	50407	50573	8	MR Egger	0.89[0.48~1.65]	0.722808	0.00652379	41.1347	13.2898	0.0653536	0.0338899	0.0982003	0.741788
Meta-Meta	ISH	LBW	50407	50573	8	Weighted median	0.99[0.85~1.16]	0.929506	0.00652379	41.1347	13.0312	0.0425436	0.0338899	0.0982003	0.741788
Meta-Meta	ISH	LBW	50407	50573	8	IVW	0.99[0.83~1.17]	0.878406	0.00652379	41.1347	13.2898	0.0653536	0.0338899	0.0982003	0.741788
Meta-Meta	ISH	LBW	50407	50573	8	Simple mode	0.99[0.8~1.22]	0.906436	0.00652379	41.1347	13.2898	0.0653536	0.0338899	0.0982003	0.741788
Meta-Meta	ISH	LBW	50407	50573	8	Weighted mode	0.99[0.83~1.17]	0.885936	0.00652379	41.1347	13.2898	0.0653536	0.0338899	0.0982003	0.741788
Meta-Meta	ISH	LBW	50407	50573	8	IVWRE	0.99[0.83~1.17]	0.878406	0.00652379	41.1347	13.2898	0.0653536	0.0338899	0.0982003	0.741788
Longgang-Baoan	ISH	LBW	40133	9085	6	MR Egger	0.81[0.07~10.09]	0.880865	0.00633491	42.4129	4.15226	0.527709	0.0746684	0.440006	0.873484
Longgang-Baoan	ISH	LBW	40133	9085	6	Weighted median	1.02[0.71~1.48]	0.904935	0.00633491	42.4129	4.12258	0.38967	0.0746684	0.440006	0.873484
Longgang-Baoan	ISH	LBW	40133	9085	6	IVW	1.01[0.76~1.35]	0.938353	0.00633491	42.4129	4.15226	0.527709	0.0746684	0.440006	0.873484
Longgang-Baoan	ISH	LBW	40133	9085	6	Simple mode	0.95[0.55~1.62]	0.847651	0.00633491	42.4129	4.15226	0.527709	0.0746684	0.440006	0.873484
Longgang-Baoan	ISH	LBW	40133	9085	6	Weighted mode	1[0.63~1.58]	0.998112	0.00633491	42.4129	4.15226	0.527709	0.0746684	0.440006	0.873484
Longgang-Baoan	ISH	LBW	40133	9085	6	IVWRE	1.01[0.78~1.32]	0.932366	0.00633491	42.4129	4.15226	0.527709	0.0746684	0.440006	0.873484
Meta-Meta	ISH	Macrosomia	50407	50573	8	MR Egger	1.12[0.63~1.99]	0.719707	0.00652379	41.1347	7.38122	0.390294	-0.00934808	0.0920314	0.922404
Meta-Meta	ISH	Macrosomia	50407	50573	8	Weighted median	1.03[0.83~1.27]	0.798193	0.00652379	41.1347	7.36855	0.288104	-0.00934808	0.0920314	0.922404
Meta-Meta	ISH	Macrosomia	50407	50573	8	IVW	1.09[0.93~1.27]	0.312612	0.00652379	41.1347	7.38122	0.390294	-0.00934808	0.0920314	0.922404
Meta-Meta	ISH	Macrosomia	50407	50573	8	Simple mode	1.04[0.73~1.49]	0.834727	0.00652379	41.1347	7.38122	0.390294	-0.00934808	0.0920314	0.922404
Meta-Meta	ISH	Macrosomia	50407	50573	8	Weighted mode	1.03[0.73~1.46]	0.868237	0.00652379	41.1347	7.38122	0.390294	-0.00934808	0.0920314	0.922404
Meta-Meta	ISH	Macrosomia	50407	50573	8	IVWRE	1.09[0.93~1.27]	0.312612	0.00652379	41.1347	7.38122	0.390294	-0.00934808	0.0920314	0.922404
Longgang-Baoan	ISH	Macrosomia	40133	9085	6	MR Egger	10.77[0.19~620.87]	0.314655	0.00633491	42.4129	10.4068	0.064496	-0.671808	0.720013	0.403614
Longgang-Baoan	ISH	Macrosomia	40133	9085	6	Weighted median	1.6[0.96~2.67]	0.0707947	0.00633491	42.4129	8.54665	0.0734856	-0.671808	0.720013	0.403614
Longgang-Baoan	ISH	Macrosomia	40133	9085	6	IVW	1.59[0.92~2.76]	0.0988232	0.00633491	42.4129	10.4068	0.064496	-0.671808	0.720013	0.403614
Longgang-Baoan	ISH	Macrosomia	40133	9085	6	Simple mode	1.73[0.74~4.03]	0.262019	0.00633491	42.4129	10.4068	0.064496	-0.671808	0.720013	0.403614
Longgang-Baoan	ISH	Macrosomia	40133	9085	6	Weighted mode	1.55[0.71~3.38]	0.320523	0.00633491	42.4129	10.4068	0.064496	-0.671808	0.720013	0.403614
Longgang-Baoan	ISH	Macrosomia	40133	9085	6	IVWRE	1.59[0.92~2.76]	0.0988232	0.00633491	42.4129	10.4068	0.064496	-0.671808	0.720013	0.403614
Meta-Meta	OHP	GDM	69788	79869	7	MR Egger	1.05[0.85~1.29]	0.698316	0.00523009	52.1938	3.95661	0.682548	-0.00454138	0.047666	0.927797
Meta-Meta	OHP	GDM	69788	79869	7	Weighted median	1.03[0.98~1.1]	0.25385	0.00523009	52.1938	3.94753	0.556994	-0.00454138	0.047666	0.927797
Meta-Meta	OHP	GDM	69788	79869	7	IVW	1.03[0.99~1.08]	0.13662	0.00523009	52.1938	3.95661	0.682548	-0.00454138	0.047666	0.927797
Meta-Meta	OHP	GDM	69788	79869	7	Simple mode	1.03[0.95~1.13]	0.467834	0.00523009	52.1938	3.95661	0.682548	-0.00454138	0.047666	0.927797
Meta-Meta	OHP	GDM	69788	79869	7	Weighted mode	1.04[0.97~1.11]	0.355532	0.00523009	52.1938	3.95661	0.682548	-0.00454138	0.047666	0.927797
Meta-Meta	OHP	GDM	69788	79869	7	IVWRE	1.03[1~1.07]	0.0668028	0.00523009	52.1938	3.95661	0.682548	-0.00454138	0.047666	0.927797
Meta-Meta	OHP	Preterm_Birth	69788	83593	7	MR Egger	1.11[0.73~1.68]	0.648175	0.00523009	52.1938	9.11928	0.16698	-0.0691551	0.0938863	0.494462
Meta-Meta	OHP	Preterm_Birth	69788	83593	7	Weighted median	0.97[0.89~1.07]	0.56125	0.00523009	52.1938	8.22661	0.144181	-0.0691551	0.0938863	0.494462
Meta-Meta	OHP	Preterm_Birth	69788	83593	7	IVW	0.95[0.87~1.04]	0.251632	0.00523009	52.1938	9.11928	0.16698	-0.0691551	0.0938863	0.494462
Meta-Meta	OHP	Preterm_Birth	69788	83593	7	Simple mode	1.01[0.88~1.15]	0.938496	0.00523009	52.1938	9.11928	0.16698	-0.0691551	0.0938863	0.494462
Meta-Meta	OHP	Preterm_Birth	69788	83593	7	Weighted mode	0.98[0.89~1.08]	0.727373	0.00523009	52.1938	9.11928	0.16698	-0.0691551	0.0938863	0.494462
Meta-Meta	OHP	Preterm_Birth	69788	83593	7	IVWRE	0.95[0.87~1.04]	0.251632	0.00523009	52.1938	9.11928	0.16698	-0.0691551	0.0938863	0.494462
Meta-Meta	OHP	LBW	69788	50573	7	MR Egger	0.93[0.45~1.9]	0.841466	0.00523009	52.1938	17.0536	0.00908827	0.0467476	0.161222	0.783489
Meta-Meta	OHP	LBW	69788	50573	7	Weighted median	0.99[0.89~1.11]	0.907213	0.00523009	52.1938	16.7716	0.004954	0.0467476	0.161222	0.783489
Meta-Meta	OHP	LBW	69788	50573	7	IVW	1.03[0.89~1.18]	0.712092	0.00523009	52.1938	17.0536	0.00908827	0.0467476	0.161222	0.783489
Meta-Meta	OHP	LBW	69788	50573	7	Simple mode	0.97[0.82~1.16]	0.778712	0.00523009	52.1938	17.0536	0.00908827	0.0467476	0.161222	0.783489
Meta-Meta	OHP	LBW	69788	50573	7	Weighted mode	1.02[0.89~1.16]	0.813312	0.00523009	52.1938	17.0536	0.00908827	0.0467476	0.161222	0.783489
Meta-Meta	OHP	LBW	69788	50573	7	IVWRE	1.03[0.89~1.18]	0.712092	0.00523009	52.1938	17.0536	0.00908827	0.0467476	0.161222	0.783489
Meta-Meta	OHP	LBW	69788	50573	6	MR_PRESSO	0.98[0.91~1.05]	0.559887	0.00479235	47.8282	3.43415	0.633374	-0.132844	0.0994066	0.252381
Meta-Meta	OHP	LBW	69788	50573	6	MR Egger(MR_PRESSO)	1.3[0.85~1.99]	0.295782	0.00479235	47.8282	3.43415	0.633374	-0.132844	0.0994066	0.252381
Meta-Meta	OHP	LBW	69788	50573	6	Weighted median(MR_PRESSO)	0.99[0.89~1.1]	0.824378	0.00479235	47.8282	3.43415	0.633374	-0.132844	0.0994066	0.252381
Meta-Meta	OHP	LBW	69788	50573	6	IVW(MR_PRESSO)	0.98[0.9~1.07]	0.604959	0.00479235	47.8282	3.43415	0.633374	-0.132844	0.0994066	0.252381
Meta-Meta	OHP	LBW	69788	50573	6	Simple mode(MR_PRESSO)	0.98[0.81~1.19]	0.866409	0.00479235	47.8282	3.43415	0.633374	-0.132844	0.0994066	0.252381
Meta-Meta	OHP	LBW	69788	50573	6	Weighted mode(MR_PRESSO)	1.03[0.9~1.19]	0.667067	0.00479235	47.8282	3.43415	0.633374	-0.132844	0.0994066	0.252381
Meta-Meta	OHP	LBW	69788	50573	6	IVWRE(MR_PRESSO)	0.98[0.91~1.05]	0.532516	0.00479235	47.8282	3.43415	0.633374	-0.132844	0.0994066	0.252381
Meta-Meta	OHP	Macrosomia	69788	50573	7	MR Egger	1.68[0.82~3.47]	0.216823	0.00523009	52.1938	14.4205	0.0252763	-0.219734	0.163496	0.236717
Meta-Meta	OHP	Macrosomia	69788	50573	7	Weighted median	1.09[0.95~1.26]	0.212089	0.00523009	52.1938	10.5935	0.0600621	-0.219734	0.163496	0.236717
Meta-Meta	OHP	Macrosomia	69788	50573	7	IVW	1.04[0.88~1.22]	0.661048	0.00523009	52.1938	14.4205	0.0252763	-0.219734	0.163496	0.236717
Meta-Meta	OHP	Macrosomia	69788	50573	7	Simple mode	1.04[0.86~1.26]	0.692422	0.00523009	52.1938	14.4205	0.0252763	-0.219734	0.163496	0.236717
Meta-Meta	OHP	Macrosomia	69788	50573	7	Weighted mode	1.15[0.99~1.33]	0.124381	0.00523009	52.1938	14.4205	0.0252763	-0.219734	0.163496	0.236717
Meta-Meta	OHP	Macrosomia	69788	50573	7	IVWRE	1.04[0.88~1.22]	0.661048	0.00523009	52.1938	14.4205	0.0252763	-0.219734	0.163496	0.236717
Meta-Meta	SHP	GDM	72631	79869	17	MR Egger	0.99[0.81~1.21]	0.911974	0.0197055	84.315	70.0514	9.77442e-09	-8.00956e-05	0.0343627	0.998171
Meta-Meta	SHP	GDM	72631	79869	17	Weighted median	1.02[0.97~1.07]	0.447677	0.0197055	84.315	70.0513	4.37401e-09	-8.00956e-05	0.0343627	0.998171
Meta-Meta	SHP	GDM	72631	79869	17	IVW	0.99[0.92~1.06]	0.75642	0.0197055	84.315	70.0514	9.77442e-09	-8.00956e-05	0.0343627	0.998171
Meta-Meta	SHP	GDM	72631	79869	17	Simple mode	1.02[0.95~1.09]	0.678554	0.0197055	84.315	70.0514	9.77442e-09	-8.00956e-05	0.0343627	0.998171
Meta-Meta	SHP	GDM	72631	79869	17	Weighted mode	1.02[0.96~1.08]	0.529654	0.0197055	84.315	70.0514	9.77442e-09	-8.00956e-05	0.0343627	0.998171
Meta-Meta	SHP	GDM	72631	79869	17	IVWRE	0.99[0.92~1.06]	0.75642	0.0197055	84.315	70.0514	9.77442e-09	-8.00956e-05	0.0343627	0.998171
Meta-Meta	SHP	GDM	72631	79869	16	MR_PRESSO	1.02[0.97~1.06]	0.465914	0.0188878	80.8195	20.8149	0.142849	0.0179021	0.0190409	0.363059
Meta-Meta	SHP	GDM	72631	79869	16	MR Egger(MR_PRESSO)	0.97[0.87~1.08]	0.574359	0.0188878	80.8195	20.8149	0.142849	0.0179021	0.0190409	0.363059
Meta-Meta	SHP	GDM	72631	79869	16	Weighted median(MR_PRESSO)	1.02[0.97~1.07]	0.456989	0.0188878	80.8195	20.8149	0.142849	0.0179021	0.0190409	0.363059
Meta-Meta	SHP	GDM	72631	79869	16	IVW(MR_PRESSO)	1.02[0.97~1.06]	0.454344	0.0188878	80.8195	20.8149	0.142849	0.0179021	0.0190409	0.363059
Meta-Meta	SHP	GDM	72631	79869	16	Simple mode(MR_PRESSO)	1.02[0.94~1.1]	0.641071	0.0188878	80.8195	20.8149	0.142849	0.0179021	0.0190409	0.363059
Meta-Meta	SHP	GDM	72631	79869	16	Weighted mode(MR_PRESSO)	1.02[0.96~1.09]	0.539213	0.0188878	80.8195	20.8149	0.142849	0.0179021	0.0190409	0.363059
Meta-Meta	SHP	GDM	72631	79869	16	IVWRE(MR_PRESSO)	1.02[0.97~1.06]	0.454344	0.0188878	80.8195	20.8149	0.142849	0.0179021	0.0190409	0.363059
Longgang-Baoan	SHP	GDM	46123	31985	11	MR Egger	1.03[0.76~1.39]	0.862783	0.014326	60.1606	15.6828	0.109078	-0.00593816	0.0543671	0.915422
Longgang-Baoan	SHP	GDM	46123	31985	11	Weighted median	0.99[0.9~1.09]	0.808156	0.014326	60.1606	15.6621	0.0742823	-0.00593816	0.0543671	0.915422
Longgang-Baoan	SHP	GDM	46123	31985	11	IVW	1.01[0.93~1.1]	0.786713	0.014326	60.1606	15.6828	0.109078	-0.00593816	0.0543671	0.915422
Longgang-Baoan	SHP	GDM	46123	31985	11	Simple mode	1.01[0.88~1.16]	0.894963	0.014326	60.1606	15.6828	0.109078	-0.00593816	0.0543671	0.915422
Longgang-Baoan	SHP	GDM	46123	31985	11	Weighted mode	0.98[0.87~1.11]	0.804031	0.014326	60.1606	15.6828	0.109078	-0.00593816	0.0543671	0.915422
Longgang-Baoan	SHP	GDM	46123	31985	11	IVWRE	1.01[0.93~1.1]	0.786713	0.014326	60.1606	15.6828	0.109078	-0.00593816	0.0543671	0.915422
Baoan-Longgang	SHP	GDM	26508	47884	11	MR Egger	1.01[0.69~1.47]	0.971078	0.0204763	49.4424	46.2311	1.30237e-06	-0.0121362	0.0710619	0.868171
Baoan-Longgang	SHP	GDM	26508	47884	11	Weighted median	1.02[0.95~1.09]	0.649907	0.0204763	49.4424	46.0818	5.81523e-07	-0.0121362	0.0710619	0.868171
Baoan-Longgang	SHP	GDM	26508	47884	11	IVW	0.98[0.88~1.08]	0.637007	0.0204763	49.4424	46.2311	1.30237e-06	-0.0121362	0.0710619	0.868171
Baoan-Longgang	SHP	GDM	26508	47884	11	Simple mode	1[0.91~1.09]	0.932159	0.0204763	49.4424	46.2311	1.30237e-06	-0.0121362	0.0710619	0.868171
Baoan-Longgang	SHP	GDM	26508	47884	11	Weighted mode	1.02[0.95~1.1]	0.612234	0.0204763	49.4424	46.2311	1.30237e-06	-0.0121362	0.0710619	0.868171
Baoan-Longgang	SHP	GDM	26508	47884	11	IVWRE	0.98[0.88~1.08]	0.637007	0.0204763	49.4424	46.2311	1.30237e-06	-0.0121362	0.0710619	0.868171
Baoan-Longgang	SHP	GDM	26508	47884	10	MR_PRESSO	1.03[0.99~1.07]	0.236994	0.0186531	45.0427	5.89025	0.750851	0.0146412	0.0316859	0.656336
Baoan-Longgang	SHP	GDM	26508	47884	10	MR Egger(MR_PRESSO)	0.99[0.84~1.17]	0.894567	0.0186531	45.0427	5.89025	0.750851	0.0146412	0.0316859	0.656336
Baoan-Longgang	SHP	GDM	26508	47884	10	Weighted median(MR_PRESSO)	1.02[0.95~1.09]	0.566117	0.0186531	45.0427	5.89025	0.750851	0.0146412	0.0316859	0.656336
Baoan-Longgang	SHP	GDM	26508	47884	10	IVW(MR_PRESSO)	1.03[0.98~1.08]	0.305405	0.0186531	45.0427	5.89025	0.750851	0.0146412	0.0316859	0.656336
Baoan-Longgang	SHP	GDM	26508	47884	10	Simple mode(MR_PRESSO)	1[0.91~1.1]	0.988617	0.0186531	45.0427	5.89025	0.750851	0.0146412	0.0316859	0.656336
Baoan-Longgang	SHP	GDM	26508	47884	10	Weighted mode(MR_PRESSO)	1.02[0.94~1.11]	0.67387	0.0186531	45.0427	5.89025	0.750851	0.0146412	0.0316859	0.656336
Baoan-Longgang	SHP	GDM	26508	47884	10	IVWRE(MR_PRESSO)	1.03[0.99~1.07]	0.205192	0.0186531	45.0427	5.89025	0.750851	0.0146412	0.0316859	0.656336
Meta-Meta	SHP	Preterm_Birth	72631	83593	17	MR Egger	0.92[0.78~1.08]	0.309226	0.0197055	84.315	20.3187	0.206209	0.011769	0.0282852	0.683241
Meta-Meta	SHP	Preterm_Birth	72631	83593	17	Weighted median	0.99[0.91~1.07]	0.720696	0.0197055	84.315	20.0868	0.168627	0.011769	0.0282852	0.683241
Meta-Meta	SHP	Preterm_Birth	72631	83593	17	IVW	0.95[0.89~1]	0.0708569	0.0197055	84.315	20.3187	0.206209	0.011769	0.0282852	0.683241
Meta-Meta	SHP	Preterm_Birth	72631	83593	17	Simple mode	0.98[0.85~1.13]	0.770442	0.0197055	84.315	20.3187	0.206209	0.011769	0.0282852	0.683241
Meta-Meta	SHP	Preterm_Birth	72631	83593	17	Weighted mode	0.98[0.89~1.09]	0.742574	0.0197055	84.315	20.3187	0.206209	0.011769	0.0282852	0.683241
Meta-Meta	SHP	Preterm_Birth	72631	83593	17	IVWRE	0.95[0.89~1]	0.0708569	0.0197055	84.315	20.3187	0.206209	0.011769	0.0282852	0.683241
Longgang-Baoan	SHP	Preterm_Birth	46123	40045	11	MR Egger	1.05[0.73~1.52]	0.780206	0.014326	60.1606	11.4268	0.325245	-0.0425413	0.0661799	0.536376
Longgang-Baoan	SHP	Preterm_Birth	46123	40045	11	Weighted median	0.96[0.84~1.08]	0.473421	0.014326	60.1606	10.9252	0.280869	-0.0425413	0.0661799	0.536376
Longgang-Baoan	SHP	Preterm_Birth	46123	40045	11	IVW	0.94[0.85~1.04]	0.234792	0.014326	60.1606	11.4268	0.325245	-0.0425413	0.0661799	0.536376
Longgang-Baoan	SHP	Preterm_Birth	46123	40045	11	Simple mode	0.89[0.72~1.1]	0.309505	0.014326	60.1606	11.4268	0.325245	-0.0425413	0.0661799	0.536376
Longgang-Baoan	SHP	Preterm_Birth	46123	40045	11	Weighted mode	0.94[0.79~1.13]	0.539382	0.014326	60.1606	11.4268	0.325245	-0.0425413	0.0661799	0.536376
Longgang-Baoan	SHP	Preterm_Birth	46123	40045	11	IVWRE	0.94[0.85~1.04]	0.234792	0.014326	60.1606	11.4268	0.325245	-0.0425413	0.0661799	0.536376
Baoan-Longgang	SHP	Preterm_Birth	26508	43548	11	MR Egger	0.89[0.68~1.15]	0.395933	0.0204763	49.4424	7.45743	0.681669	0.0237423	0.0493518	0.641938
Baoan-Longgang	SHP	Preterm_Birth	26508	43548	11	Weighted median	0.99[0.9~1.09]	0.889308	0.0204763	49.4424	7.22599	0.613603	0.0237423	0.0493518	0.641938
Baoan-Longgang	SHP	Preterm_Birth	26508	43548	11	IVW	0.94[0.88~1.02]	0.128218	0.0204763	49.4424	7.45743	0.681669	0.0237423	0.0493518	0.641938
Baoan-Longgang	SHP	Preterm_Birth	26508	43548	11	Simple mode	1[0.87~1.16]	0.965594	0.0204763	49.4424	7.45743	0.681669	0.0237423	0.0493518	0.641938
Baoan-Longgang	SHP	Preterm_Birth	26508	43548	11	Weighted mode	1[0.88~1.14]	0.944694	0.0204763	49.4424	7.45743	0.681669	0.0237423	0.0493518	0.641938
Baoan-Longgang	SHP	Preterm_Birth	26508	43548	11	IVWRE	0.94[0.89~1.01]	0.0781542	0.0204763	49.4424	7.45743	0.681669	0.0237423	0.0493518	0.641938
Meta-Meta	SHP	LBW	72631	50573	17	MR Egger	1[0.77~1.29]	0.986022	0.0197055	84.315	34.4234	0.00476225	-0.00177196	0.0445057	0.968766
Meta-Meta	SHP	LBW	72631	50573	17	Weighted median	1.01[0.92~1.12]	0.799607	0.0197055	84.315	34.4197	0.00297203	-0.00177196	0.0445057	0.968766
Meta-Meta	SHP	LBW	72631	50573	17	IVW	0.99[0.9~1.09]	0.882816	0.0197055	84.315	34.4234	0.00476225	-0.00177196	0.0445057	0.968766
Meta-Meta	SHP	LBW	72631	50573	17	Simple mode	1.05[0.88~1.25]	0.618124	0.0197055	84.315	34.4234	0.00476225	-0.00177196	0.0445057	0.968766
Meta-Meta	SHP	LBW	72631	50573	17	Weighted mode	1.04[0.9~1.2]	0.64301	0.0197055	84.315	34.4234	0.00476225	-0.00177196	0.0445057	0.968766
Meta-Meta	SHP	LBW	72631	50573	17	IVWRE	0.99[0.9~1.09]	0.882816	0.0197055	84.315	34.4234	0.00476225	-0.00177196	0.0445057	0.968766
Meta-Meta	SHP	LBW	72631	50573	16	MR_PRESSO	0.96[0.9~1.03]	0.278788	0.0187439	80.2034	16.3179	0.361243	-0.0123903	0.0316599	0.701426
Meta-Meta	SHP	LBW	72631	50573	16	MR Egger(MR_PRESSO)	0.99[0.83~1.19]	0.946191	0.0187439	80.2034	16.3179	0.361243	-0.0123903	0.0316599	0.701426
Meta-Meta	SHP	LBW	72631	50573	16	Weighted median(MR_PRESSO)	0.99[0.9~1.08]	0.758142	0.0187439	80.2034	16.3179	0.361243	-0.0123903	0.0316599	0.701426
Meta-Meta	SHP	LBW	72631	50573	16	IVW(MR_PRESSO)	0.96[0.9~1.03]	0.261124	0.0187439	80.2034	16.3179	0.361243	-0.0123903	0.0316599	0.701426
Meta-Meta	SHP	LBW	72631	50573	16	Simple mode(MR_PRESSO)	1.07[0.88~1.31]	0.485423	0.0187439	80.2034	16.3179	0.361243	-0.0123903	0.0316599	0.701426
Meta-Meta	SHP	LBW	72631	50573	16	Weighted mode(MR_PRESSO)	1.06[0.9~1.25]	0.484094	0.0187439	80.2034	16.3179	0.361243	-0.0123903	0.0316599	0.701426
Meta-Meta	SHP	LBW	72631	50573	16	IVWRE(MR_PRESSO)	0.96[0.9~1.03]	0.261124	0.0187439	80.2034	16.3179	0.361243	-0.0123903	0.0316599	0.701426
Longgang-Baoan	SHP	LBW	46123	9085	11	MR Egger	1.28[0.71~2.3]	0.42671	0.014326	60.1606	10.1138	0.430565	-0.113313	0.106996	0.317176
Longgang-Baoan	SHP	LBW	46123	9085	11	Weighted median	0.93[0.73~1.18]	0.528125	0.014326	60.1606	8.99226	0.437989	-0.113313	0.106996	0.317176
Longgang-Baoan	SHP	LBW	46123	9085	11	IVW	0.95[0.8~1.12]	0.524895	0.014326	60.1606	10.1138	0.430565	-0.113313	0.106996	0.317176
Longgang-Baoan	SHP	LBW	46123	9085	11	Simple mode	0.73[0.46~1.16]	0.20837	0.014326	60.1606	10.1138	0.430565	-0.113313	0.106996	0.317176
Longgang-Baoan	SHP	LBW	46123	9085	11	Weighted mode	0.73[0.48~1.12]	0.179488	0.014326	60.1606	10.1138	0.430565	-0.113313	0.106996	0.317176
Longgang-Baoan	SHP	LBW	46123	9085	11	IVWRE	0.95[0.8~1.12]	0.524895	0.014326	60.1606	10.1138	0.430565	-0.113313	0.106996	0.317176
Baoan-Longgang	SHP	LBW	26508	41488	11	MR Egger	1[0.76~1.31]	0.990153	0.0204763	49.4424	8.71944	0.55892	-0.00709875	0.0514139	0.893224
Baoan-Longgang	SHP	LBW	26508	41488	11	Weighted median	0.98[0.88~1.09]	0.663558	0.0204763	49.4424	8.70038	0.465379	-0.00709875	0.0514139	0.893224
Baoan-Longgang	SHP	LBW	26508	41488	11	IVW	0.98[0.91~1.06]	0.607539	0.0204763	49.4424	8.71944	0.55892	-0.00709875	0.0514139	0.893224
Baoan-Longgang	SHP	LBW	26508	41488	11	Simple mode	0.91[0.75~1.09]	0.322019	0.0204763	49.4424	8.71944	0.55892	-0.00709875	0.0514139	0.893224
Baoan-Longgang	SHP	LBW	26508	41488	11	Weighted mode	0.92[0.79~1.08]	0.329721	0.0204763	49.4424	8.71944	0.55892	-0.00709875	0.0514139	0.893224
Baoan-Longgang	SHP	LBW	26508	41488	11	IVWRE	0.98[0.91~1.05]	0.582311	0.0204763	49.4424	8.71944	0.55892	-0.00709875	0.0514139	0.893224
Meta-Meta	SHP	Macrosomia	72631	50573	17	MR Egger	1.12[0.88~1.42]	0.387252	0.0197055	84.315	19.9922	0.220574	-0.0384755	0.0417942	0.371831
Meta-Meta	SHP	Macrosomia	72631	50573	17	Weighted median	1.09[0.97~1.23]	0.164135	0.0197055	84.315	18.923	0.217244	-0.0384755	0.0417942	0.371831
Meta-Meta	SHP	Macrosomia	72631	50573	17	IVW	1.01[0.92~1.1]	0.91319	0.0197055	84.315	19.9922	0.220574	-0.0384755	0.0417942	0.371831
Meta-Meta	SHP	Macrosomia	72631	50573	17	Simple mode	1.11[0.92~1.33]	0.295015	0.0197055	84.315	19.9922	0.220574	-0.0384755	0.0417942	0.371831
Meta-Meta	SHP	Macrosomia	72631	50573	17	Weighted mode	1.11[0.97~1.27]	0.160468	0.0197055	84.315	19.9922	0.220574	-0.0384755	0.0417942	0.371831
Meta-Meta	SHP	Macrosomia	72631	50573	17	IVWRE	1.01[0.92~1.1]	0.91319	0.0197055	84.315	19.9922	0.220574	-0.0384755	0.0417942	0.371831
Longgang-Baoan	SHP	Macrosomia	46123	9085	11	MR Egger	1.32[0.6~2.91]	0.512013	0.014326	60.1606	6.60639	0.762008	-0.146702	0.143953	0.334771
Longgang-Baoan	SHP	Macrosomia	46123	9085	11	Weighted median	0.96[0.7~1.31]	0.788986	0.014326	60.1606	5.56785	0.782269	-0.146702	0.143953	0.334771
Longgang-Baoan	SHP	Macrosomia	46123	9085	11	IVW	0.89[0.71~1.11]	0.30188	0.014326	60.1606	6.60639	0.762008	-0.146702	0.143953	0.334771
Longgang-Baoan	SHP	Macrosomia	46123	9085	11	Simple mode	1.01[0.64~1.6]	0.967565	0.014326	60.1606	6.60639	0.762008	-0.146702	0.143953	0.334771
Longgang-Baoan	SHP	Macrosomia	46123	9085	11	Weighted mode	1.01[0.66~1.54]	0.964936	0.014326	60.1606	6.60639	0.762008	-0.146702	0.143953	0.334771
Longgang-Baoan	SHP	Macrosomia	46123	9085	11	IVWRE	0.89[0.74~1.07]	0.204015	0.014326	60.1606	6.60639	0.762008	-0.146702	0.143953	0.334771
Baoan-Longgang	SHP	Macrosomia	26508	41488	11	MR Egger	1.03[0.67~1.57]	0.896207	0.0204763	49.4424	13.8213	0.181299	-0.000711887	0.0804326	0.993131
Baoan-Longgang	SHP	Macrosomia	26508	41488	11	Weighted median	1.03[0.91~1.18]	0.617516	0.0204763	49.4424	13.8212	0.12883	-0.000711887	0.0804326	0.993131
Baoan-Longgang	SHP	Macrosomia	26508	41488	11	IVW	1.03[0.92~1.15]	0.639408	0.0204763	49.4424	13.8213	0.181299	-0.000711887	0.0804326	0.993131
Baoan-Longgang	SHP	Macrosomia	26508	41488	11	Simple mode	1.05[0.85~1.31]	0.655965	0.0204763	49.4424	13.8213	0.181299	-0.000711887	0.0804326	0.993131
Baoan-Longgang	SHP	Macrosomia	26508	41488	11	Weighted mode	1.1[0.92~1.32]	0.301534	0.0204763	49.4424	13.8213	0.181299	-0.000711887	0.0804326	0.993131
Baoan-Longgang	SHP	Macrosomia	26508	41488	11	IVWRE	1.03[0.92~1.15]	0.639408	0.0204763	49.4424	13.8213	0.181299	-0.000711887	0.0804326	0.993131
Meta-Meta	TPOAb	GDM	60405	79869	42	MR Egger	0.99[0.96~1.02]	0.56477	0.0437179	60.0622	45.0282	0.30707	0.000831675	0.00453999	0.855575
Meta-Meta	TPOAb	GDM	60405	79869	42	Weighted median	1[0.22~4.5]	0.998735	0.0437179	60.0622	44.9904	0.270872	0.000831675	0.00453999	0.855575
Meta-Meta	TPOAb	GDM	60405	79869	42	IVW	0.99[0.96~1.02]	0.569141	0.0437179	60.0622	45.0282	0.30707	0.000831675	0.00453999	0.855575
Meta-Meta	TPOAb	GDM	60405	79869	42	Simple mode	0.97[0.86~1.1]	0.623117	0.0437179	60.0622	45.0282	0.30707	0.000831675	0.00453999	0.855575
Meta-Meta	TPOAb	GDM	60405	79869	42	Weighted mode	1[0.96~1.03]	0.778834	0.0437179	60.0622	45.0282	0.30707	0.000831675	0.00453999	0.855575
Meta-Meta	TPOAb	GDM	60405	79869	42	IVWRE	0.99[0.96~1.02]	0.569141	0.0437179	60.0622	45.0282	0.30707	0.000831675	0.00453999	0.855575
Longgang-Baoan	TPOAb	GDM	46023	31985	30	MR Egger	0.92[0.72~1.17]	0.504225	0.0381062	58.5175	37.6712	0.129822	0.0187269	0.0186787	0.324651
Longgang-Baoan	TPOAb	GDM	46023	31985	30	Weighted median	0.96[0.84~1.1]	0.575168	0.0381062	58.5175	36.3658	0.133519	0.0187269	0.0186787	0.324651
Longgang-Baoan	TPOAb	GDM	46023	31985	30	IVW	1.03[0.93~1.14]	0.582997	0.0381062	58.5175	37.6712	0.129822	0.0187269	0.0186787	0.324651
Longgang-Baoan	TPOAb	GDM	46023	31985	30	Simple mode	0.88[0.66~1.17]	0.381569	0.0381062	58.5175	37.6712	0.129822	0.0187269	0.0186787	0.324651
Longgang-Baoan	TPOAb	GDM	46023	31985	30	Weighted mode	0.91[0.72~1.15]	0.430289	0.0381062	58.5175	37.6712	0.129822	0.0187269	0.0186787	0.324651
Longgang-Baoan	TPOAb	GDM	46023	31985	30	IVWRE	1.03[0.93~1.14]	0.582997	0.0381062	58.5175	37.6712	0.129822	0.0187269	0.0186787	0.324651
Baoan-Longgang	TPOAb	GDM	14202	47884	8	MR Egger	0.97[0.83~1.14]	0.754784	0.0220462	39.2255	3.95956	0.784423	0.003893	0.0222532	0.86688
Baoan-Longgang	TPOAb	GDM	14202	47884	8	Weighted median	0.96[0.86~1.08]	0.50686	0.0220462	39.2255	3.92896	0.68629	0.003893	0.0222532	0.86688
Baoan-Longgang	TPOAb	GDM	14202	47884	8	IVW	0.99[0.9~1.08]	0.744373	0.0220462	39.2255	3.95956	0.784423	0.003893	0.0222532	0.86688
Baoan-Longgang	TPOAb	GDM	14202	47884	8	Simple mode	0.96[0.81~1.13]	0.609785	0.0220462	39.2255	3.95956	0.784423	0.003893	0.0222532	0.86688
Baoan-Longgang	TPOAb	GDM	14202	47884	8	Weighted mode	0.95[0.8~1.13]	0.598398	0.0220462	39.2255	3.95956	0.784423	0.003893	0.0222532	0.86688
Baoan-Longgang	TPOAb	GDM	14202	47884	8	IVWRE	0.99[0.92~1.05]	0.66462	0.0220462	39.2255	3.95956	0.784423	0.003893	0.0222532	0.86688
Meta-Meta	TPOAb	Preterm_Birth	60405	83593	41	MR Egger	0.91[0.76~1.07]	0.263283	0.0437179	60.0622	36.8821	0.6114	0.0165872	0.0123606	0.187376
Meta-Meta	TPOAb	Preterm_Birth	60405	83593	41	Weighted median	1.01[0.9~1.13]	0.8649	0.0437179	60.0622	35.0813	0.649245	0.0165872	0.0123606	0.187376
Meta-Meta	TPOAb	Preterm_Birth	60405	83593	41	IVW	1[0.93~1.09]	0.905694	0.0437179	60.0622	36.8821	0.6114	0.0165872	0.0123606	0.187376
Meta-Meta	TPOAb	Preterm_Birth	60405	83593	41	Simple mode	1[0.8~1.26]	0.979802	0.0437179	60.0622	36.8821	0.6114	0.0165872	0.0123606	0.187376
Meta-Meta	TPOAb	Preterm_Birth	60405	83593	41	Weighted mode	0.99[0.8~1.22]	0.92083	0.0437179	60.0622	36.8821	0.6114	0.0165872	0.0123606	0.187376
Meta-Meta	TPOAb	Preterm_Birth	60405	83593	41	IVWRE	1[0.93~1.08]	0.901808	0.0437179	60.0622	36.8821	0.6114	0.0165872	0.0123606	0.187376
Longgang-Baoan	TPOAb	Preterm_Birth	46023	40045	29	MR Egger	1.09[0.79~1.5]	0.607632	0.0381062	58.5175	26.5165	0.544676	-0.00691441	0.0241687	0.776994
Longgang-Baoan	TPOAb	Preterm_Birth	46023	40045	29	Weighted median	1.01[0.82~1.24]	0.930716	0.0381062	58.5175	26.4347	0.49459	-0.00691441	0.0241687	0.776994
Longgang-Baoan	TPOAb	Preterm_Birth	46023	40045	29	IVW	1.04[0.91~1.2]	0.539327	0.0381062	58.5175	26.5165	0.544676	-0.00691441	0.0241687	0.776994
Longgang-Baoan	TPOAb	Preterm_Birth	46023	40045	29	Simple mode	0.9[0.57~1.43]	0.660941	0.0381062	58.5175	26.5165	0.544676	-0.00691441	0.0241687	0.776994
Longgang-Baoan	TPOAb	Preterm_Birth	46023	40045	29	Weighted mode	1.33[0.85~2.07]	0.224258	0.0381062	58.5175	26.5165	0.544676	-0.00691441	0.0241687	0.776994
Longgang-Baoan	TPOAb	Preterm_Birth	46023	40045	29	IVWRE	1.04[0.91~1.19]	0.528192	0.0381062	58.5175	26.5165	0.544676	-0.00691441	0.0241687	0.776994
Baoan-Longgang	TPOAb	Preterm_Birth	14202	43548	8	MR Egger	1[0.77~1.3]	0.988023	0.0220462	39.2255	7.06777	0.421858	0.00123155	0.0373756	0.974783
Baoan-Longgang	TPOAb	Preterm_Birth	14202	43548	8	Weighted median	0.96[0.8~1.16]	0.704977	0.0220462	39.2255	7.06649	0.314742	0.00123155	0.0373756	0.974783
Baoan-Longgang	TPOAb	Preterm_Birth	14202	43548	8	IVW	1.01[0.88~1.15]	0.934714	0.0220462	39.2255	7.06777	0.421858	0.00123155	0.0373756	0.974783
Baoan-Longgang	TPOAb	Preterm_Birth	14202	43548	8	Simple mode	0.89[0.64~1.24]	0.521662	0.0220462	39.2255	7.06777	0.421858	0.00123155	0.0373756	0.974783
Baoan-Longgang	TPOAb	Preterm_Birth	14202	43548	8	Weighted mode	0.88[0.63~1.24]	0.495696	0.0220462	39.2255	7.06777	0.421858	0.00123155	0.0373756	0.974783
Baoan-Longgang	TPOAb	Preterm_Birth	14202	43548	8	IVWRE	1.01[0.88~1.15]	0.934714	0.0220462	39.2255	7.06777	0.421858	0.00123155	0.0373756	0.974783
Meta-Meta	TPOAb	LBW	60405	50573	43	MR Egger	1.01[0.98~1.04]	0.636706	0.0437179	60.0622	33.4345	0.824538	0.00654828	0.00724417	0.371309
Meta-Meta	TPOAb	LBW	60405	50573	43	Weighted median	1.01[0.57~1.77]	0.97398	0.0437179	60.0622	32.6174	0.821878	0.00654828	0.00724417	0.371309
Meta-Meta	TPOAb	LBW	60405	50573	43	IVW	1.01[0.98~1.05]	0.431005	0.0437179	60.0622	33.4345	0.824538	0.00654828	0.00724417	0.371309
Meta-Meta	TPOAb	LBW	60405	50573	43	Simple mode	0.96[0.77~1.18]	0.675761	0.0437179	60.0622	33.4345	0.824538	0.00654828	0.00724417	0.371309
Meta-Meta	TPOAb	LBW	60405	50573	43	Weighted mode	1.01[0.97~1.05]	0.706834	0.0437179	60.0622	33.4345	0.824538	0.00654828	0.00724417	0.371309
Meta-Meta	TPOAb	LBW	60405	50573	43	IVWRE	1.01[0.98~1.04]	0.377454	0.0437179	60.0622	33.4345	0.824538	0.00654828	0.00724417	0.371309
Longgang-Baoan	TPOAb	LBW	46023	9085	30	MR Egger	1.43[0.84~2.45]	0.197692	0.0381062	58.5175	31.4946	0.342486	-0.0765184	0.0417027	0.0771726
Longgang-Baoan	TPOAb	LBW	46023	9085	30	Weighted median	0.99[0.7~1.39]	0.938977	0.0381062	58.5175	28.1142	0.458407	-0.0765184	0.0417027	0.0771726
Longgang-Baoan	TPOAb	LBW	46023	9085	30	IVW	0.91[0.72~1.17]	0.466958	0.0381062	58.5175	31.4946	0.342486	-0.0765184	0.0417027	0.0771726
Longgang-Baoan	TPOAb	LBW	46023	9085	30	Simple mode	1.02[0.51~2.06]	0.945936	0.0381062	58.5175	31.4946	0.342486	-0.0765184	0.0417027	0.0771726
Longgang-Baoan	TPOAb	LBW	46023	9085	30	Weighted mode	1.05[0.55~2.01]	0.876643	0.0381062	58.5175	31.4946	0.342486	-0.0765184	0.0417027	0.0771726
Longgang-Baoan	TPOAb	LBW	46023	9085	30	IVWRE	0.91[0.72~1.17]	0.466958	0.0381062	58.5175	31.4946	0.342486	-0.0765184	0.0417027	0.0771726
Baoan-Longgang	TPOAb	LBW	14202	41488	8	MR Egger	0.89[0.67~1.16]	0.413698	0.0220462	39.2255	7.39305	0.389133	0.0324569	0.0382421	0.428592
Baoan-Longgang	TPOAb	LBW	14202	41488	8	Weighted median	0.92[0.76~1.12]	0.394627	0.0220462	39.2255	6.60062	0.359364	0.0324569	0.0382421	0.428592
Baoan-Longgang	TPOAb	LBW	14202	41488	8	IVW	0.98[0.84~1.13]	0.750536	0.0220462	39.2255	7.39305	0.389133	0.0324569	0.0382421	0.428592
Baoan-Longgang	TPOAb	LBW	14202	41488	8	Simple mode	0.87[0.66~1.13]	0.334281	0.0220462	39.2255	7.39305	0.389133	0.0324569	0.0382421	0.428592
Baoan-Longgang	TPOAb	LBW	14202	41488	8	Weighted mode	0.89[0.69~1.14]	0.383833	0.0220462	39.2255	7.39305	0.389133	0.0324569	0.0382421	0.428592
Baoan-Longgang	TPOAb	LBW	14202	41488	8	IVWRE	0.98[0.84~1.13]	0.750536	0.0220462	39.2255	7.39305	0.389133	0.0324569	0.0382421	0.428592
Meta-Meta	TPOAb	Macrosomia	60405	50573	43	MR Egger	1.02[0.98~1.05]	0.352842	0.0437179	60.0622	25.7644	0.977003	0.0109471	0.00908002	0.234873
Meta-Meta	TPOAb	Macrosomia	60405	50573	43	Weighted median	1.02[0.38~2.76]	0.968825	0.0437179	60.0622	24.3108	0.982156	0.0109471	0.00908002	0.234873
Meta-Meta	TPOAb	Macrosomia	60405	50573	43	IVW	1.02[0.99~1.05]	0.20227	0.0437179	60.0622	25.7644	0.977003	0.0109471	0.00908002	0.234873
Meta-Meta	TPOAb	Macrosomia	60405	50573	43	Simple mode	0.97[0.74~1.29]	0.857663	0.0437179	60.0622	25.7644	0.977003	0.0109471	0.00908002	0.234873
Meta-Meta	TPOAb	Macrosomia	60405	50573	43	Weighted mode	1.02[0.96~1.08]	0.556942	0.0437179	60.0622	25.7644	0.977003	0.0109471	0.00908002	0.234873
Meta-Meta	TPOAb	Macrosomia	60405	50573	43	IVWRE	1.02[1~1.05]	0.103518	0.0437179	60.0622	25.7644	0.977003	0.0109471	0.00908002	0.234873
Longgang-Baoan	TPOAb	Macrosomia	46023	9085	30	MR Egger	0.66[0.28~1.6]	0.368886	0.0381062	58.5175	38.4304	0.113059	0.0963404	0.0664666	0.158319
Longgang-Baoan	TPOAb	Macrosomia	46023	9085	30	Weighted median	1.05[0.65~1.71]	0.841596	0.0381062	58.5175	35.7481	0.149124	0.0963404	0.0664666	0.158319
Longgang-Baoan	TPOAb	Macrosomia	46023	9085	30	IVW	1.2[0.83~1.74]	0.341008	0.0381062	58.5175	38.4304	0.113059	0.0963404	0.0664666	0.158319
Longgang-Baoan	TPOAb	Macrosomia	46023	9085	30	Simple mode	2.28[0.79~6.54]	0.137986	0.0381062	58.5175	38.4304	0.113059	0.0963404	0.0664666	0.158319
Longgang-Baoan	TPOAb	Macrosomia	46023	9085	30	Weighted mode	0.99[0.43~2.24]	0.974222	0.0381062	58.5175	38.4304	0.113059	0.0963404	0.0664666	0.158319
Longgang-Baoan	TPOAb	Macrosomia	46023	9085	30	IVWRE	1.2[0.83~1.74]	0.341008	0.0381062	58.5175	38.4304	0.113059	0.0963404	0.0664666	0.158319
Baoan-Longgang	TPOAb	Macrosomia	14202	41488	8	MR Egger	0.88[0.64~1.22]	0.474956	0.0220462	39.2255	2.66275	0.914351	0.0310333	0.0458066	0.523348
Baoan-Longgang	TPOAb	Macrosomia	14202	41488	8	Weighted median	1[0.79~1.26]	0.998619	0.0220462	39.2255	2.20377	0.900037	0.0310333	0.0458066	0.523348
Baoan-Longgang	TPOAb	Macrosomia	14202	41488	8	IVW	0.97[0.8~1.16]	0.719618	0.0220462	39.2255	2.66275	0.914351	0.0310333	0.0458066	0.523348
Baoan-Longgang	TPOAb	Macrosomia	14202	41488	8	Simple mode	1.06[0.75~1.5]	0.737828	0.0220462	39.2255	2.66275	0.914351	0.0310333	0.0458066	0.523348
Baoan-Longgang	TPOAb	Macrosomia	14202	41488	8	Weighted mode	1.04[0.75~1.45]	0.806746	0.0220462	39.2255	2.66275	0.914351	0.0310333	0.0458066	0.523348
Baoan-Longgang	TPOAb	Macrosomia	14202	41488	8	IVWRE	0.97[0.86~1.08]	0.560551	0.0220462	39.2255	2.66275	0.914351	0.0310333	0.0458066	0.523348
Meta-Meta	EUTb(+)	GDM	64344	79869	25	MR Egger	0.96[0.85~1.09]	0.565445	0.0229054	58.9985	33.3877	0.0961547	0.00453588	0.014415	0.755854
Meta-Meta	EUTb(+)	GDM	64344	79869	25	Weighted median	0.97[0.91~1.03]	0.311915	0.0229054	58.9985	33.2445	0.0768994	0.00453588	0.014415	0.755854
Meta-Meta	EUTb(+)	GDM	64344	79869	25	IVW	0.98[0.93~1.03]	0.457132	0.0229054	58.9985	33.3877	0.0961547	0.00453588	0.014415	0.755854
Meta-Meta	EUTb(+)	GDM	64344	79869	25	Simple mode	0.98[0.88~1.1]	0.756956	0.0229054	58.9985	33.3877	0.0961547	0.00453588	0.014415	0.755854
Meta-Meta	EUTb(+)	GDM	64344	79869	25	Weighted mode	0.97[0.89~1.05]	0.463288	0.0229054	58.9985	33.3877	0.0961547	0.00453588	0.014415	0.755854
Meta-Meta	EUTb(+)	GDM	64344	79869	25	IVWRE	0.98[0.93~1.03]	0.457132	0.0229054	58.9985	33.3877	0.0961547	0.00453588	0.014415	0.755854
Longgang-Baoan	EUTb(+)	GDM	53263	31985	13	MR Egger	0.85[0.65~1.1]	0.24727	0.0105118	43.1056	9.60448	0.650615	0.017244	0.0256342	0.515024
Longgang-Baoan	EUTb(+)	GDM	53263	31985	13	Weighted median	0.9[0.77~1.04]	0.149458	0.0105118	43.1056	9.15196	0.607868	0.017244	0.0256342	0.515024
Longgang-Baoan	EUTb(+)	GDM	53263	31985	13	IVW	0.92[0.83~1.03]	0.137403	0.0105118	43.1056	9.60448	0.650615	0.017244	0.0256342	0.515024
Longgang-Baoan	EUTb(+)	GDM	53263	31985	13	Simple mode	0.91[0.73~1.13]	0.390445	0.0105118	43.1056	9.60448	0.650615	0.017244	0.0256342	0.515024
Longgang-Baoan	EUTb(+)	GDM	53263	31985	13	Weighted mode	0.9[0.73~1.11]	0.340133	0.0105118	43.1056	9.60448	0.650615	0.017244	0.0256342	0.515024
Longgang-Baoan	EUTb(+)	GDM	53263	31985	13	IVWRE	0.92[0.84~1.01]	0.0968161	0.0105118	43.1056	9.60448	0.650615	0.017244	0.0256342	0.515024
Meta-Meta	EUTb(+)	Preterm_Birth	64344	83593	25	MR Egger	0.97[0.83~1.14]	0.747267	0.0229054	58.9985	20.2785	0.680835	0.00485328	0.0181937	0.792034
Meta-Meta	EUTb(+)	Preterm_Birth	64344	83593	25	Weighted median	0.96[0.87~1.05]	0.345587	0.0229054	58.9985	20.2073	0.629376	0.00485328	0.0181937	0.792034
Meta-Meta	EUTb(+)	Preterm_Birth	64344	83593	25	IVW	0.99[0.93~1.06]	0.839579	0.0229054	58.9985	20.2785	0.680835	0.00485328	0.0181937	0.792034
Meta-Meta	EUTb(+)	Preterm_Birth	64344	83593	25	Simple mode	0.91[0.75~1.11]	0.383811	0.0229054	58.9985	20.2785	0.680835	0.00485328	0.0181937	0.792034
Meta-Meta	EUTb(+)	Preterm_Birth	64344	83593	25	Weighted mode	0.91[0.74~1.14]	0.425339	0.0229054	58.9985	20.2785	0.680835	0.00485328	0.0181937	0.792034
Meta-Meta	EUTb(+)	Preterm_Birth	64344	83593	25	IVWRE	0.99[0.93~1.06]	0.825696	0.0229054	58.9985	20.2785	0.680835	0.00485328	0.0181937	0.792034
Longgang-Baoan	EUTb(+)	Preterm_Birth	53263	40045	13	MR Egger	0.8[0.55~1.18]	0.285329	0.0105118	43.1056	12.1681	0.432279	0.0612363	0.0371359	0.127389
Longgang-Baoan	EUTb(+)	Preterm_Birth	53263	40045	13	Weighted median	1.1[0.88~1.37]	0.386961	0.0105118	43.1056	9.44894	0.580527	0.0612363	0.0371359	0.127389
Longgang-Baoan	EUTb(+)	Preterm_Birth	53263	40045	13	IVW	1.08[0.92~1.26]	0.360132	0.0105118	43.1056	12.1681	0.432279	0.0612363	0.0371359	0.127389
Longgang-Baoan	EUTb(+)	Preterm_Birth	53263	40045	13	Simple mode	1.2[0.86~1.69]	0.308651	0.0105118	43.1056	12.1681	0.432279	0.0612363	0.0371359	0.127389
Longgang-Baoan	EUTb(+)	Preterm_Birth	53263	40045	13	Weighted mode	1.2[0.83~1.74]	0.348894	0.0105118	43.1056	12.1681	0.432279	0.0612363	0.0371359	0.127389
Longgang-Baoan	EUTb(+)	Preterm_Birth	53263	40045	13	IVWRE	1.08[0.92~1.26]	0.360132	0.0105118	43.1056	12.1681	0.432279	0.0612363	0.0371359	0.127389
Meta-Meta	EUTb(+)	LBW	64344	50573	25	MR Egger	1.01[0.83~1.23]	0.937051	0.0229054	58.9985	19.4947	0.725118	0.00797016	0.0221235	0.721942
Meta-Meta	EUTb(+)	LBW	64344	50573	25	Weighted median	1.01[0.9~1.13]	0.897551	0.0229054	58.9985	19.3649	0.679853	0.00797016	0.0221235	0.721942
Meta-Meta	EUTb(+)	LBW	64344	50573	25	IVW	1.04[0.96~1.13]	0.318274	0.0229054	58.9985	19.4947	0.725118	0.00797016	0.0221235	0.721942
Meta-Meta	EUTb(+)	LBW	64344	50573	25	Simple mode	0.98[0.78~1.22]	0.838964	0.0229054	58.9985	19.4947	0.725118	0.00797016	0.0221235	0.721942
Meta-Meta	EUTb(+)	LBW	64344	50573	25	Weighted mode	0.97[0.8~1.18]	0.777593	0.0229054	58.9985	19.4947	0.725118	0.00797016	0.0221235	0.721942
Meta-Meta	EUTb(+)	LBW	64344	50573	25	IVWRE	1.04[0.97~1.12]	0.268146	0.0229054	58.9985	19.4947	0.725118	0.00797016	0.0221235	0.721942
Longgang-Baoan	EUTb(+)	LBW	53263	9085	13	MR Egger	0.72[0.36~1.42]	0.360418	0.0105118	43.1056	9.90136	0.624614	0.0591957	0.0668473	0.394813
Longgang-Baoan	EUTb(+)	LBW	53263	9085	13	Weighted median	1.15[0.79~1.68]	0.469088	0.0105118	43.1056	9.11718	0.611077	0.0591957	0.0668473	0.394813
Longgang-Baoan	EUTb(+)	LBW	53263	9085	13	IVW	0.95[0.72~1.26]	0.720511	0.0105118	43.1056	9.90136	0.624614	0.0591957	0.0668473	0.394813
Longgang-Baoan	EUTb(+)	LBW	53263	9085	13	Simple mode	1.16[0.61~2.2]	0.661019	0.0105118	43.1056	9.90136	0.624614	0.0591957	0.0668473	0.394813
Longgang-Baoan	EUTb(+)	LBW	53263	9085	13	Weighted mode	1.22[0.73~2.03]	0.466454	0.0105118	43.1056	9.90136	0.624614	0.0591957	0.0668473	0.394813
Longgang-Baoan	EUTb(+)	LBW	53263	9085	13	IVWRE	0.95[0.73~1.23]	0.693676	0.0105118	43.1056	9.90136	0.624614	0.0591957	0.0668473	0.394813
Meta-Meta	EUTb(+)	Macrosomia	64344	50573	25	MR Egger	0.91[0.7~1.17]	0.471184	0.0229054	58.9985	18.0054	0.802746	0.00153567	0.0287986	0.957934
Meta-Meta	EUTb(+)	Macrosomia	64344	50573	25	Weighted median	0.91[0.79~1.06]	0.225713	0.0229054	58.9985	18.0026	0.757351	0.00153567	0.0287986	0.957934
Meta-Meta	EUTb(+)	Macrosomia	64344	50573	25	IVW	0.91[0.82~1.01]	0.0891396	0.0229054	58.9985	18.0054	0.802746	0.00153567	0.0287986	0.957934
Meta-Meta	EUTb(+)	Macrosomia	64344	50573	25	Simple mode	0.93[0.71~1.2]	0.566177	0.0229054	58.9985	18.0054	0.802746	0.00153567	0.0287986	0.957934
Meta-Meta	EUTb(+)	Macrosomia	64344	50573	25	Weighted mode	0.94[0.75~1.18]	0.58578	0.0229054	58.9985	18.0054	0.802746	0.00153567	0.0287986	0.957934
Meta-Meta	EUTb(+)	Macrosomia	64344	50573	25	IVWRE	0.91[0.84~1]	0.0496876	0.0229054	58.9985	18.0054	0.802746	0.00153567	0.0287986	0.957934
Longgang-Baoan	EUTb(+)	Macrosomia	53263	9085	13	MR Egger	0.65[0.25~1.66]	0.384401	0.0105118	43.1056	7.05725	0.853807	0.0529607	0.0919296	0.576144
Longgang-Baoan	EUTb(+)	Macrosomia	53263	9085	13	Weighted median	0.85[0.52~1.39]	0.517576	0.0105118	43.1056	6.72535	0.820869	0.0529607	0.0919296	0.576144
Longgang-Baoan	EUTb(+)	Macrosomia	53263	9085	13	IVW	0.83[0.57~1.22]	0.348495	0.0105118	43.1056	7.05725	0.853807	0.0529607	0.0919296	0.576144
Longgang-Baoan	EUTb(+)	Macrosomia	53263	9085	13	Simple mode	1.03[0.5~2.1]	0.940135	0.0105118	43.1056	7.05725	0.853807	0.0529607	0.0919296	0.576144
Longgang-Baoan	EUTb(+)	Macrosomia	53263	9085	13	Weighted mode	0.91[0.46~1.77]	0.774877	0.0105118	43.1056	7.05725	0.853807	0.0529607	0.0919296	0.576144
Longgang-Baoan	EUTb(+)	Macrosomia	53263	9085	13	IVWRE	0.83[0.62~1.12]	0.221517	0.0105118	43.1056	7.05725	0.853807	0.0529607	0.0919296	0.576144
Meta-Meta	Tb(+)	GDM	69061	79869	41	MR Egger	0.92[0.83~1.02]	0.118445	0.0383071	63.03	51.7937	0.100188	0.0134534	0.0100872	0.190037
Meta-Meta	Tb(+)	GDM	69061	79869	41	Weighted median	0.96[0.91~1.02]	0.170422	0.0383071	63.03	49.5344	0.120261	0.0134534	0.0100872	0.190037
Meta-Meta	Tb(+)	GDM	69061	79869	41	IVW	0.98[0.94~1.02]	0.363314	0.0383071	63.03	51.7937	0.100188	0.0134534	0.0100872	0.190037
Meta-Meta	Tb(+)	GDM	69061	79869	41	Simple mode	0.96[0.87~1.07]	0.486548	0.0383071	63.03	51.7937	0.100188	0.0134534	0.0100872	0.190037
Meta-Meta	Tb(+)	GDM	69061	79869	41	Weighted mode	0.96[0.89~1.03]	0.275106	0.0383071	63.03	51.7937	0.100188	0.0134534	0.0100872	0.190037
Meta-Meta	Tb(+)	GDM	69061	79869	41	IVWRE	0.98[0.94~1.02]	0.363314	0.0383071	63.03	51.7937	0.100188	0.0134534	0.0100872	0.190037
Longgang-Baoan	Tb(+)	GDM	52866	31985	25	MR Egger	0.84[0.7~1]	0.0690121	0.0291759	61.7592	34.1264	0.0824469	0.0395375	0.0193688	0.0528564
Longgang-Baoan	Tb(+)	GDM	52866	31985	25	Weighted median	0.97[0.87~1.08]	0.598168	0.0291759	61.7592	28.8921	0.183915	0.0395375	0.0193688	0.0528564
Longgang-Baoan	Tb(+)	GDM	52866	31985	25	IVW	0.99[0.92~1.08]	0.901332	0.0291759	61.7592	34.1264	0.0824469	0.0395375	0.0193688	0.0528564
Longgang-Baoan	Tb(+)	GDM	52866	31985	25	Simple mode	0.96[0.78~1.18]	0.688223	0.0291759	61.7592	34.1264	0.0824469	0.0395375	0.0193688	0.0528564
Longgang-Baoan	Tb(+)	GDM	52866	31985	25	Weighted mode	0.94[0.79~1.12]	0.47914	0.0291759	61.7592	34.1264	0.0824469	0.0395375	0.0193688	0.0528564
Longgang-Baoan	Tb(+)	GDM	52866	31985	25	IVWRE	0.99[0.92~1.08]	0.901332	0.0291759	61.7592	34.1264	0.0824469	0.0395375	0.0193688	0.0528564
Baoan-Longgang	Tb(+)	GDM	16195	47884	7	MR Egger	0.95[0.7~1.3]	0.780142	0.0186122	43.1602	13.3344	0.0380222	0.00920665	0.0554635	0.874665
Baoan-Longgang	Tb(+)	GDM	16195	47884	7	Weighted median	0.95[0.86~1.06]	0.383149	0.0186122	43.1602	13.2613	0.021049	0.00920665	0.0554635	0.874665
Baoan-Longgang	Tb(+)	GDM	16195	47884	7	IVW	0.98[0.87~1.09]	0.692257	0.0186122	43.1602	13.3344	0.0380222	0.00920665	0.0554635	0.874665
Baoan-Longgang	Tb(+)	GDM	16195	47884	7	Simple mode	0.97[0.84~1.13]	0.702907	0.0186122	43.1602	13.3344	0.0380222	0.00920665	0.0554635	0.874665
Baoan-Longgang	Tb(+)	GDM	16195	47884	7	Weighted mode	0.96[0.85~1.1]	0.599361	0.0186122	43.1602	13.3344	0.0380222	0.00920665	0.0554635	0.874665
Baoan-Longgang	Tb(+)	GDM	16195	47884	7	IVWRE	0.98[0.87~1.09]	0.692257	0.0186122	43.1602	13.3344	0.0380222	0.00920665	0.0554635	0.874665
Meta-Meta	Tb(+)	Preterm_Birth	69061	83593	41	MR Egger	0.98[0.86~1.13]	0.80944	0.0383071	63.03	39.86	0.476487	-0.000803425	0.0137581	0.953731
Meta-Meta	Tb(+)	Preterm_Birth	69061	83593	41	Weighted median	1[0.92~1.09]	0.908592	0.0383071	63.03	39.8565	0.431829	-0.000803425	0.0137581	0.953731
Meta-Meta	Tb(+)	Preterm_Birth	69061	83593	41	IVW	0.98[0.93~1.04]	0.481244	0.0383071	63.03	39.86	0.476487	-0.000803425	0.0137581	0.953731
Meta-Meta	Tb(+)	Preterm_Birth	69061	83593	41	Simple mode	1.07[0.89~1.29]	0.451777	0.0383071	63.03	39.86	0.476487	-0.000803425	0.0137581	0.953731
Meta-Meta	Tb(+)	Preterm_Birth	69061	83593	41	Weighted mode	1.08[0.91~1.28]	0.374388	0.0383071	63.03	39.86	0.476487	-0.000803425	0.0137581	0.953731
Meta-Meta	Tb(+)	Preterm_Birth	69061	83593	41	IVWRE	0.98[0.93~1.04]	0.480475	0.0383071	63.03	39.86	0.476487	-0.000803425	0.0137581	0.953731
Longgang-Baoan	Tb(+)	Preterm_Birth	52866	40045	24	MR Egger	0.94[0.74~1.2]	0.624959	0.0291759	61.7592	22.7836	0.473468	0.0229218	0.0256515	0.381214
Longgang-Baoan	Tb(+)	Preterm_Birth	52866	40045	24	Weighted median	1.08[0.93~1.25]	0.334125	0.0291759	61.7592	21.9851	0.46078	0.0229218	0.0256515	0.381214
Longgang-Baoan	Tb(+)	Preterm_Birth	52866	40045	24	IVW	1.04[0.94~1.15]	0.454122	0.0291759	61.7592	22.7836	0.473468	0.0229218	0.0256515	0.381214
Longgang-Baoan	Tb(+)	Preterm_Birth	52866	40045	24	Simple mode	1.21[0.91~1.62]	0.204784	0.0291759	61.7592	22.7836	0.473468	0.0229218	0.0256515	0.381214
Longgang-Baoan	Tb(+)	Preterm_Birth	52866	40045	24	Weighted mode	1.18[0.91~1.54]	0.224923	0.0291759	61.7592	22.7836	0.473468	0.0229218	0.0256515	0.381214
Longgang-Baoan	Tb(+)	Preterm_Birth	52866	40045	24	IVWRE	1.04[0.94~1.15]	0.451986	0.0291759	61.7592	22.7836	0.473468	0.0229218	0.0256515	0.381214
Baoan-Longgang	Tb(+)	Preterm_Birth	16195	43548	7	MR Egger	1[0.7~1.44]	0.999398	0.0186122	43.1602	7.82717	0.251041	0.00911211	0.0652008	0.894309
Baoan-Longgang	Tb(+)	Preterm_Birth	16195	43548	7	Weighted median	1.01[0.85~1.19]	0.942063	0.0186122	43.1602	7.79672	0.167801	0.00911211	0.0652008	0.894309
Baoan-Longgang	Tb(+)	Preterm_Birth	16195	43548	7	IVW	1.02[0.9~1.17]	0.727311	0.0186122	43.1602	7.82717	0.251041	0.00911211	0.0652008	0.894309
Baoan-Longgang	Tb(+)	Preterm_Birth	16195	43548	7	Simple mode	1[0.77~1.3]	0.996403	0.0186122	43.1602	7.82717	0.251041	0.00911211	0.0652008	0.894309
Baoan-Longgang	Tb(+)	Preterm_Birth	16195	43548	7	Weighted mode	0.99[0.74~1.32]	0.943338	0.0186122	43.1602	7.82717	0.251041	0.00911211	0.0652008	0.894309
Baoan-Longgang	Tb(+)	Preterm_Birth	16195	43548	7	IVWRE	1.02[0.9~1.17]	0.727311	0.0186122	43.1602	7.82717	0.251041	0.00911211	0.0652008	0.894309
Meta-Meta	Tb(+)	LBW	69061	50573	42	MR Egger	1.01[0.86~1.18]	0.939786	0.0383071	63.03	30.6386	0.881505	0.0112436	0.0163973	0.496857
Meta-Meta	Tb(+)	LBW	69061	50573	42	Weighted median	1.04[0.94~1.15]	0.458873	0.0383071	63.03	30.1684	0.870472	0.0112436	0.0163973	0.496857
Meta-Meta	Tb(+)	LBW	69061	50573	42	IVW	1.06[0.99~1.13]	0.100757	0.0383071	63.03	30.6386	0.881505	0.0112436	0.0163973	0.496857
Meta-Meta	Tb(+)	LBW	69061	50573	42	Simple mode	1.01[0.8~1.26]	0.94735	0.0383071	63.03	30.6386	0.881505	0.0112436	0.0163973	0.496857
Meta-Meta	Tb(+)	LBW	69061	50573	42	Weighted mode	0.98[0.8~1.19]	0.818762	0.0383071	63.03	30.6386	0.881505	0.0112436	0.0163973	0.496857
Meta-Meta	Tb(+)	LBW	69061	50573	42	IVWRE	1.06[1~1.12]	0.0576262	0.0383071	63.03	30.6386	0.881505	0.0112436	0.0163973	0.496857
Longgang-Baoan	Tb(+)	LBW	52866	9085	25	MR Egger	1.24[0.8~1.93]	0.339663	0.0291759	61.7592	29.6493	0.196649	-0.0601337	0.0481015	0.223819
Longgang-Baoan	Tb(+)	LBW	52866	9085	25	Weighted median	1.06[0.82~1.37]	0.64349	0.0291759	61.7592	27.7628	0.224885	-0.0601337	0.0481015	0.223819
Longgang-Baoan	Tb(+)	LBW	52866	9085	25	IVW	0.97[0.8~1.17]	0.733715	0.0291759	61.7592	29.6493	0.196649	-0.0601337	0.0481015	0.223819
Longgang-Baoan	Tb(+)	LBW	52866	9085	25	Simple mode	1.17[0.7~1.95]	0.550511	0.0291759	61.7592	29.6493	0.196649	-0.0601337	0.0481015	0.223819
Longgang-Baoan	Tb(+)	LBW	52866	9085	25	Weighted mode	1.15[0.77~1.74]	0.494528	0.0291759	61.7592	29.6493	0.196649	-0.0601337	0.0481015	0.223819
Longgang-Baoan	Tb(+)	LBW	52866	9085	25	IVWRE	0.97[0.8~1.17]	0.733715	0.0291759	61.7592	29.6493	0.196649	-0.0601337	0.0481015	0.223819
Baoan-Longgang	Tb(+)	LBW	16195	41488	7	MR Egger	0.82[0.57~1.17]	0.315094	0.0186122	43.1602	7.98751	0.23902	0.0651058	0.0637348	0.353868
Baoan-Longgang	Tb(+)	LBW	16195	41488	7	Weighted median	0.9[0.76~1.06]	0.211042	0.0186122	43.1602	6.60836	0.251433	0.0651058	0.0637348	0.353868
Baoan-Longgang	Tb(+)	LBW	16195	41488	7	IVW	0.97[0.84~1.11]	0.653905	0.0186122	43.1602	7.98751	0.23902	0.0651058	0.0637348	0.353868
Baoan-Longgang	Tb(+)	LBW	16195	41488	7	Simple mode	0.87[0.68~1.1]	0.289729	0.0186122	43.1602	7.98751	0.23902	0.0651058	0.0637348	0.353868
Baoan-Longgang	Tb(+)	LBW	16195	41488	7	Weighted mode	0.87[0.7~1.09]	0.274554	0.0186122	43.1602	7.98751	0.23902	0.0651058	0.0637348	0.353868
Baoan-Longgang	Tb(+)	LBW	16195	41488	7	IVWRE	0.97[0.84~1.11]	0.653905	0.0186122	43.1602	7.98751	0.23902	0.0651058	0.0637348	0.353868
Meta-Meta	Tb(+)	Macrosomia	69061	50573	42	MR Egger	0.87[0.7~1.07]	0.192932	0.0383071	63.03	33.4974	0.791134	0.0234352	0.0214146	0.280344
Meta-Meta	Tb(+)	Macrosomia	69061	50573	42	Weighted median	0.98[0.86~1.12]	0.782669	0.0383071	63.03	32.2998	0.801625	0.0234352	0.0214146	0.280344
Meta-Meta	Tb(+)	Macrosomia	69061	50573	42	IVW	0.97[0.88~1.05]	0.429004	0.0383071	63.03	33.4974	0.791134	0.0234352	0.0214146	0.280344
Meta-Meta	Tb(+)	Macrosomia	69061	50573	42	Simple mode	0.95[0.74~1.23]	0.723506	0.0383071	63.03	33.4974	0.791134	0.0234352	0.0214146	0.280344
Meta-Meta	Tb(+)	Macrosomia	69061	50573	42	Weighted mode	0.97[0.78~1.2]	0.762739	0.0383071	63.03	33.4974	0.791134	0.0234352	0.0214146	0.280344
Meta-Meta	Tb(+)	Macrosomia	69061	50573	42	IVWRE	0.97[0.89~1.05]	0.381576	0.0383071	63.03	33.4974	0.791134	0.0234352	0.0214146	0.280344
Longgang-Baoan	Tb(+)	Macrosomia	52866	9085	25	MR Egger	0.61[0.33~1.15]	0.13916	0.0291759	61.7592	30.9872	0.154153	0.133912	0.0663116	0.0552425
Longgang-Baoan	Tb(+)	Macrosomia	52866	9085	25	Weighted median	1.03[0.71~1.5]	0.87864	0.0291759	61.7592	26.3203	0.28598	0.133912	0.0663116	0.0552425
Longgang-Baoan	Tb(+)	Macrosomia	52866	9085	25	IVW	1.1[0.84~1.45]	0.488981	0.0291759	61.7592	30.9872	0.154153	0.133912	0.0663116	0.0552425
Longgang-Baoan	Tb(+)	Macrosomia	52866	9085	25	Simple mode	1.06[0.54~2.05]	0.872681	0.0291759	61.7592	30.9872	0.154153	0.133912	0.0663116	0.0552425
Longgang-Baoan	Tb(+)	Macrosomia	52866	9085	25	Weighted mode	0.98[0.57~1.68]	0.937896	0.0291759	61.7592	30.9872	0.154153	0.133912	0.0663116	0.0552425
Longgang-Baoan	Tb(+)	Macrosomia	52866	9085	25	IVWRE	1.1[0.84~1.45]	0.488981	0.0291759	61.7592	30.9872	0.154153	0.133912	0.0663116	0.0552425
Baoan-Longgang	Tb(+)	Macrosomia	16195	41488	7	MR Egger	0.89[0.58~1.36]	0.605292	0.0186122	43.1602	6.25297	0.395457	0.0524694	0.0762993	0.522249
Baoan-Longgang	Tb(+)	Macrosomia	16195	41488	7	Weighted median	1.04[0.85~1.27]	0.694181	0.0186122	43.1602	5.71267	0.335189	0.0524694	0.0762993	0.522249
Baoan-Longgang	Tb(+)	Macrosomia	16195	41488	7	IVW	1.02[0.87~1.19]	0.822392	0.0186122	43.1602	6.25297	0.395457	0.0524694	0.0762993	0.522249
Baoan-Longgang	Tb(+)	Macrosomia	16195	41488	7	Simple mode	1.08[0.79~1.47]	0.654026	0.0186122	43.1602	6.25297	0.395457	0.0524694	0.0762993	0.522249
Baoan-Longgang	Tb(+)	Macrosomia	16195	41488	7	Weighted mode	1.07[0.79~1.45]	0.687426	0.0186122	43.1602	6.25297	0.395457	0.0524694	0.0762993	0.522249
Baoan-Longgang	Tb(+)	Macrosomia	16195	41488	7	IVWRE	1.02[0.87~1.19]	0.822392	0.0186122	43.1602	6.25297	0.395457	0.0524694	0.0762993	0.522249
(B)Continuous outcome.
group	exposure	outcome	exposure_N	outcome_N	Number of IV	method	Beta	Se	P	R2	F	Q	Qval	MR_egger_Intercept	Pleiotropy_test_Se	Pleiotropy_test_P
Meta-Meta	TSH	SBP	67471	75822	59	MR Egger	-0.0590748	0.0298412	0.0525804	0.0792801	90.7701	59.4955	0.420936	-0.00263175	0.00270784	0.335208
Meta-Meta	TSH	SBP	67471	75822	59	Weighted median	-0.082145	0.018032	5.22565e-06	0.0792801	90.7701	58.5257	0.419181	-0.00263175	0.00270784	0.335208
Meta-Meta	TSH	SBP	67471	75822	59	IVW	-0.0852199	0.01291	4.08203e-11	0.0792801	90.7701	59.4955	0.420936	-0.00263175	0.00270784	0.335208
Meta-Meta	TSH	SBP	67471	75822	59	Simple mode	-0.0564569	0.0394047	0.1573	0.0792801	90.7701	59.4955	0.420936	-0.00263175	0.00270784	0.335208
Meta-Meta	TSH	SBP	67471	75822	59	Weighted mode	-0.0670293	0.0309711	0.034575	0.0792801	90.7701	59.4955	0.420936	-0.00263175	0.00270784	0.335208
Meta-Meta	TSH	SBP	67471	75822	59	IVWRE	-0.0852199	0.01291	4.08203e-11	0.0792801	90.7701	59.4955	0.420936	-0.00263175	0.00270784	0.335208
Longgang-Baoan	TSH	SBP	43141	13256	32	MR Egger	0.0267232	0.0988632	0.788777	0.0627136	84.6872	38.1086	0.177468	-0.0167242	0.0099659	0.103709
Longgang-Baoan	TSH	SBP	43141	13256	32	Weighted median	-0.21535	0.0499791	1.64145e-05	0.0627136	84.6872	34.8383	0.248571	-0.0167242	0.0099659	0.103709
Longgang-Baoan	TSH	SBP	43141	13256	32	IVW	-0.12779	0.0370441	0.000561287	0.0627136	84.6872	38.1086	0.177468	-0.0167242	0.0099659	0.103709
Longgang-Baoan	TSH	SBP	43141	13256	32	Simple mode	-0.221471	0.0987118	0.032142	0.0627136	84.6872	38.1086	0.177468	-0.0167242	0.0099659	0.103709
Longgang-Baoan	TSH	SBP	43141	13256	32	Weighted mode	-0.221471	0.0863537	0.0153902	0.0627136	84.6872	38.1086	0.177468	-0.0167242	0.0099659	0.103709
Longgang-Baoan	TSH	SBP	43141	13256	32	IVWRE	-0.12779	0.0370441	0.000561287	0.0627136	84.6872	38.1086	0.177468	-0.0167242	0.0099659	0.103709
Baoan-Longgang	TSH	SBP	24330	62566	24	MR Egger	-0.0656116	0.0480401	0.185814	0.0634892	64.5034	18.1029	0.751883	-7.57706e-05	0.00627029	0.990467
Baoan-Longgang	TSH	SBP	24330	62566	24	Weighted median	-0.0782519	0.0221738	0.000417088	0.0634892	64.5034	18.1028	0.699878	-7.57706e-05	0.00627029	0.990467
Baoan-Longgang	TSH	SBP	24330	62566	24	IVW	-0.0661594	0.015919	3.23883e-05	0.0634892	64.5034	18.1029	0.751883	-7.57706e-05	0.00627029	0.990467
Baoan-Longgang	TSH	SBP	24330	62566	24	Simple mode	-0.0751173	0.0414529	0.0830463	0.0634892	64.5034	18.1029	0.751883	-7.57706e-05	0.00627029	0.990467
Baoan-Longgang	TSH	SBP	24330	62566	24	Weighted mode	-0.0801041	0.0372485	0.0422577	0.0634892	64.5034	18.1029	0.751883	-7.57706e-05	0.00627029	0.990467
Baoan-Longgang	TSH	SBP	24330	62566	24	IVWRE	-0.0661594	0.014123	2.80633e-06	0.0634892	64.5034	18.1029	0.751883	-7.57706e-05	0.00627029	0.990467
Meta-Meta	TSH	DBP	67471	75205	59	MR Egger	-0.00421961	0.0299734	0.888541	0.0792801	90.7701	56.8304	0.518853	-0.00216063	0.00271963	0.430225
Meta-Meta	TSH	DBP	67471	75205	59	Weighted median	-0.0207263	0.0195166	0.288245	0.0792801	90.7701	56.1993	0.5051	-0.00216063	0.00271963	0.430225
Meta-Meta	TSH	DBP	67471	75205	59	IVW	-0.0256888	0.0129661	0.0475646	0.0792801	90.7701	56.8304	0.518853	-0.00216063	0.00271963	0.430225
Meta-Meta	TSH	DBP	67471	75205	59	Simple mode	0.0277924	0.0466082	0.553296	0.0792801	90.7701	56.8304	0.518853	-0.00216063	0.00271963	0.430225
Meta-Meta	TSH	DBP	67471	75205	59	Weighted mode	0.011806	0.0384605	0.75997	0.0792801	90.7701	56.8304	0.518853	-0.00216063	0.00271963	0.430225
Meta-Meta	TSH	DBP	67471	75205	59	IVWRE	-0.0256888	0.0128347	0.0453363	0.0792801	90.7701	56.8304	0.518853	-0.00216063	0.00271963	0.430225
Longgang-Baoan	TSH	DBP	43141	13105	32	MR Egger	-0.0875478	0.105368	0.412607	0.0627136	84.6872	37.9269	0.182752	0.00270242	0.0106226	0.80092
Longgang-Baoan	TSH	DBP	43141	13105	32	Weighted median	-0.0983749	0.0504972	0.0513997	0.0627136	84.6872	37.8453	0.153763	0.00270242	0.0106226	0.80092
Longgang-Baoan	TSH	DBP	43141	13105	32	IVW	-0.0625826	0.0377884	0.0976947	0.0627136	84.6872	37.9269	0.182752	0.00270242	0.0106226	0.80092
Longgang-Baoan	TSH	DBP	43141	13105	32	Simple mode	-0.122178	0.124631	0.33452	0.0627136	84.6872	37.9269	0.182752	0.00270242	0.0106226	0.80092
Longgang-Baoan	TSH	DBP	43141	13105	32	Weighted mode	-0.103073	0.107338	0.344352	0.0627136	84.6872	37.9269	0.182752	0.00270242	0.0106226	0.80092
Longgang-Baoan	TSH	DBP	43141	13105	32	IVWRE	-0.0625826	0.0377884	0.0976947	0.0627136	84.6872	37.9269	0.182752	0.00270242	0.0106226	0.80092
Baoan-Longgang	TSH	DBP	24330	62566	24	MR Egger	-0.0194864	0.0504845	0.703214	0.0634892	64.5034	23.503	0.431739	-0.00084667	0.00658962	0.898932
Baoan-Longgang	TSH	DBP	24330	62566	24	Weighted median	-0.0141752	0.023906	0.553211	0.0634892	64.5034	23.4854	0.37477	-0.00084667	0.00658962	0.898932
Baoan-Longgang	TSH	DBP	24330	62566	24	IVW	-0.0256064	0.0163681	0.117721	0.0634892	64.5034	23.503	0.431739	-0.00084667	0.00658962	0.898932
Baoan-Longgang	TSH	DBP	24330	62566	24	Simple mode	0.0269893	0.0511748	0.60297	0.0634892	64.5034	23.503	0.431739	-0.00084667	0.00658962	0.898932
Baoan-Longgang	TSH	DBP	24330	62566	24	Weighted mode	0.0269893	0.0536029	0.619398	0.0634892	64.5034	23.503	0.431739	-0.00084667	0.00658962	0.898932
Baoan-Longgang	TSH	DBP	24330	62566	24	IVWRE	-0.0256064	0.0163681	0.117721	0.0634892	64.5034	23.503	0.431739	-0.00084667	0.00658962	0.898932
Meta-Meta	TSH	FPG	67471	56912	65	MR Egger	-0.141684	0.0429218	0.00158936	0.088352	91.8116	114.05	0.000120514	0.0100128	0.00395563	0.0138731
Meta-Meta	TSH	FPG	67471	56912	65	Weighted median	-0.0606031	0.0233286	0.00938241	0.088352	91.8116	103.522	0.00098297	0.0100128	0.00395563	0.0138731
Meta-Meta	TSH	FPG	67471	56912	65	IVW	-0.0442623	0.0197868	0.025289	0.088352	91.8116	114.05	0.000120514	0.0100128	0.00395563	0.0138731
Meta-Meta	TSH	FPG	67471	56912	65	Simple mode	-0.0670955	0.0504173	0.187976	0.088352	91.8116	114.05	0.000120514	0.0100128	0.00395563	0.0138731
Meta-Meta	TSH	FPG	67471	56912	65	Weighted mode	-0.0773741	0.0418976	0.0694088	0.088352	91.8116	114.05	0.000120514	0.0100128	0.00395563	0.0138731
Meta-Meta	TSH	FPG	67471	56912	65	IVWRE	-0.0442623	0.0197868	0.025289	0.088352	91.8116	114.05	0.000120514	0.0100128	0.00395563	0.0138731
Meta-Meta	TSH	FPG	67471	56912	64	MR_PRESSO	-0.053762	0.0175645	0.00324196	0.0870127	90.4208	87.1361	0.0237379	0.00867519	0.00350325	0.0160174
Meta-Meta	TSH	FPG	67471	56912	64	MR Egger(MR_PRESSO)	-0.137718	0.0378775	0.000564831	0.0870127	90.4208	87.1361	0.0237379	0.00867519	0.00350325	0.0160174
Meta-Meta	TSH	FPG	67471	56912	64	Weighted median(MR_PRESSO)	-0.0613616	0.0225095	0.00641012	0.0870127	90.4208	87.1361	0.0237379	0.00867519	0.00350325	0.0160174
Meta-Meta	TSH	FPG	67471	56912	64	IVW(MR_PRESSO)	-0.053762	0.0175645	0.00220721	0.0870127	90.4208	87.1361	0.0237379	0.00867519	0.00350325	0.0160174
Meta-Meta	TSH	FPG	67471	56912	64	Simple mode(MR_PRESSO)	-0.066609	0.0527417	0.211269	0.0870127	90.4208	87.1361	0.0237379	0.00867519	0.00350325	0.0160174
Meta-Meta	TSH	FPG	67471	56912	64	Weighted mode(MR_PRESSO)	-0.0770505	0.0415423	0.0683131	0.0870127	90.4208	87.1361	0.0237379	0.00867519	0.00350325	0.0160174
Meta-Meta	TSH	FPG	67471	56912	64	IVWRE(MR_PRESSO)	-0.053762	0.0175645	0.00220721	0.0870127	90.4208	87.1361	0.0237379	0.00867519	0.00350325	0.0160174
Longgang-Baoan	TSH	FPG	43141	2289	32	MR Egger	-0.13493	0.245816	0.587131	0.0627136	84.6872	32.1714	0.408475	-0.00131972	0.024751	0.957831
Longgang-Baoan	TSH	FPG	43141	2289	32	Weighted median	-0.184315	0.120056	0.124724	0.0627136	84.6872	32.1684	0.359738	-0.00131972	0.024751	0.957831
Longgang-Baoan	TSH	FPG	43141	2289	32	IVW	-0.147144	0.0877539	0.0935865	0.0627136	84.6872	32.1714	0.408475	-0.00131972	0.024751	0.957831
Longgang-Baoan	TSH	FPG	43141	2289	32	Simple mode	-0.285989	0.205658	0.174249	0.0627136	84.6872	32.1714	0.408475	-0.00131972	0.024751	0.957831
Longgang-Baoan	TSH	FPG	43141	2289	32	Weighted mode	-0.259049	0.181218	0.162865	0.0627136	84.6872	32.1714	0.408475	-0.00131972	0.024751	0.957831
Longgang-Baoan	TSH	FPG	43141	2289	32	IVWRE	-0.147144	0.0877539	0.0935865	0.0627136	84.6872	32.1714	0.408475	-0.00131972	0.024751	0.957831
Baoan-Longgang	TSH	FPG	24330	54623	24	MR Egger	-0.113689	0.0631263	0.0854312	0.0634892	64.5034	30.1809	0.144278	0.00548618	0.00823986	0.512454
Baoan-Longgang	TSH	FPG	24330	54623	24	Weighted median	-0.0801605	0.0255518	0.00170583	0.0634892	64.5034	29.5848	0.12891	0.00548618	0.00823986	0.512454
Baoan-Longgang	TSH	FPG	24330	54623	24	IVW	-0.0740337	0.0206632	0.000339835	0.0634892	64.5034	30.1809	0.144278	0.00548618	0.00823986	0.512454
Baoan-Longgang	TSH	FPG	24330	54623	24	Simple mode	-0.0751221	0.0462649	0.11806	0.0634892	64.5034	30.1809	0.144278	0.00548618	0.00823986	0.512454
Baoan-Longgang	TSH	FPG	24330	54623	24	Weighted mode	-0.0721874	0.0435466	0.110956	0.0634892	64.5034	30.1809	0.144278	0.00548618	0.00823986	0.512454
Baoan-Longgang	TSH	FPG	24330	54623	24	IVWRE	-0.0740337	0.0206632	0.000339835	0.0634892	64.5034	30.1809	0.144278	0.00548618	0.00823986	0.512454
Meta-Meta	TSH	OGTT0H	67471	85086	65	MR Egger	-0.0605163	0.0476913	0.209139	0.088352	91.8116	218.092	1.08636e-18	0.00599848	0.00440259	0.177895
Meta-Meta	TSH	OGTT0H	67471	85086	65	Weighted median	-0.0280604	0.0179316	0.117618	0.088352	91.8116	211.849	5.46467e-18	0.00599848	0.00440259	0.177895
Meta-Meta	TSH	OGTT0H	67471	85086	65	IVW	-0.00223656	0.021231	0.916103	0.088352	91.8116	218.092	1.08636e-18	0.00599848	0.00440259	0.177895
Meta-Meta	TSH	OGTT0H	67471	85086	65	Simple mode	-0.0388585	0.0373443	0.302	0.088352	91.8116	218.092	1.08636e-18	0.00599848	0.00440259	0.177895
Meta-Meta	TSH	OGTT0H	67471	85086	65	Weighted mode	-0.0561786	0.0295574	0.061852	0.088352	91.8116	218.092	1.08636e-18	0.00599848	0.00440259	0.177895
Meta-Meta	TSH	OGTT0H	67471	85086	65	IVWRE	-0.00223656	0.021231	0.916103	0.088352	91.8116	218.092	1.08636e-18	0.00599848	0.00440259	0.177895
Meta-Meta	TSH	OGTT0H	67471	85086	62	MR_PRESSO	-0.017292	0.0133541	0.200239	0.085756	89.1168	79.8065	0.0534089	0.00305761	0.00275978	0.272318
Meta-Meta	TSH	OGTT0H	67471	85086	62	MR Egger(MR_PRESSO)	-0.0467503	0.0297428	0.121251	0.085756	89.1168	79.8065	0.0534089	0.00305761	0.00275978	0.272318
Meta-Meta	TSH	OGTT0H	67471	85086	62	Weighted median(MR_PRESSO)	-0.0290841	0.0173107	0.0929332	0.085756	89.1168	79.8065	0.0534089	0.00305761	0.00275978	0.272318
Meta-Meta	TSH	OGTT0H	67471	85086	62	IVW(MR_PRESSO)	-0.017292	0.0133541	0.195359	0.085756	89.1168	79.8065	0.0534089	0.00305761	0.00275978	0.272318
Meta-Meta	TSH	OGTT0H	67471	85086	62	Simple mode(MR_PRESSO)	-0.0437968	0.0378179	0.251338	0.085756	89.1168	79.8065	0.0534089	0.00305761	0.00275978	0.272318
Meta-Meta	TSH	OGTT0H	67471	85086	62	Weighted mode(MR_PRESSO)	-0.0591547	0.033829	0.0853841	0.085756	89.1168	79.8065	0.0534089	0.00305761	0.00275978	0.272318
Meta-Meta	TSH	OGTT0H	67471	85086	62	IVWRE(MR_PRESSO)	-0.017292	0.0133541	0.195359	0.085756	89.1168	79.8065	0.0534089	0.00305761	0.00275978	0.272318
Longgang-Baoan	TSH	OGTT0H	43141	33454	32	MR Egger	-0.0607489	0.0996872	0.54685	0.0627136	84.6872	84.2789	8.09042e-07	0.00836089	0.0100512	0.412079
Longgang-Baoan	TSH	OGTT0H	43141	33454	32	Weighted median	-0.017519	0.0322221	0.586651	0.0627136	84.6872	82.3788	8.93815e-07	0.00836089	0.0100512	0.412079
Longgang-Baoan	TSH	OGTT0H	43141	33454	32	IVW	0.0164731	0.0361421	0.648543	0.0627136	84.6872	84.2789	8.09042e-07	0.00836089	0.0100512	0.412079
Longgang-Baoan	TSH	OGTT0H	43141	33454	32	Simple mode	-0.0310493	0.0610554	0.614673	0.0627136	84.6872	84.2789	8.09042e-07	0.00836089	0.0100512	0.412079
Longgang-Baoan	TSH	OGTT0H	43141	33454	32	Weighted mode	-0.0279232	0.0564315	0.624218	0.0627136	84.6872	84.2789	8.09042e-07	0.00836089	0.0100512	0.412079
Longgang-Baoan	TSH	OGTT0H	43141	33454	32	IVWRE	0.0164731	0.0361421	0.648543	0.0627136	84.6872	84.2789	8.09042e-07	0.00836089	0.0100512	0.412079
Longgang-Baoan	TSH	OGTT0H	43141	33454	31	MR_PRESSO	-0.0131403	0.0195625	0.506909	0.0608994	82.2388	23.2013	0.806894	0.00342576	0.00609923	0.578655
Longgang-Baoan	TSH	OGTT0H	43141	33454	31	MR Egger(MR_PRESSO)	-0.0445565	0.0601944	0.465124	0.0608994	82.2388	23.2013	0.806894	0.00342576	0.00609923	0.578655
Longgang-Baoan	TSH	OGTT0H	43141	33454	31	Weighted median(MR_PRESSO)	-0.0203366	0.0305412	0.505491	0.0608994	82.2388	23.2013	0.806894	0.00342576	0.00609923	0.578655
Longgang-Baoan	TSH	OGTT0H	43141	33454	31	IVW(MR_PRESSO)	-0.0131403	0.0222448	0.554713	0.0608994	82.2388	23.2013	0.806894	0.00342576	0.00609923	0.578655
Longgang-Baoan	TSH	OGTT0H	43141	33454	31	Simple mode(MR_PRESSO)	-0.0327422	0.0661652	0.624307	0.0608994	82.2388	23.2013	0.806894	0.00342576	0.00609923	0.578655
Longgang-Baoan	TSH	OGTT0H	43141	33454	31	Weighted mode(MR_PRESSO)	-0.0280559	0.0598959	0.642876	0.0608994	82.2388	23.2013	0.806894	0.00342576	0.00609923	0.578655
Longgang-Baoan	TSH	OGTT0H	43141	33454	31	IVWRE(MR_PRESSO)	-0.0131403	0.0195625	0.501769	0.0608994	82.2388	23.2013	0.806894	0.00342576	0.00609923	0.578655
Baoan-Longgang	TSH	OGTT0H	24330	51632	24	MR Egger	-0.142785	0.0570061	0.0201577	0.0634892	64.5034	29.9258	0.151542	0.0141336	0.00744043	0.0706783
Baoan-Longgang	TSH	OGTT0H	24330	51632	24	Weighted median	-0.0428563	0.0248254	0.0842923	0.0634892	64.5034	25.7091	0.26438	0.0141336	0.00744043	0.0706783
Baoan-Longgang	TSH	OGTT0H	24330	51632	24	IVW	-0.0406129	0.0199277	0.0415489	0.0634892	64.5034	29.9258	0.151542	0.0141336	0.00744043	0.0706783
Baoan-Longgang	TSH	OGTT0H	24330	51632	24	Simple mode	-0.0165311	0.0428021	0.702882	0.0634892	64.5034	29.9258	0.151542	0.0141336	0.00744043	0.0706783
Baoan-Longgang	TSH	OGTT0H	24330	51632	24	Weighted mode	-0.00852919	0.0440149	0.84805	0.0634892	64.5034	29.9258	0.151542	0.0141336	0.00744043	0.0706783
Baoan-Longgang	TSH	OGTT0H	24330	51632	24	IVWRE	-0.0406129	0.0199277	0.0415489	0.0634892	64.5034	29.9258	0.151542	0.0141336	0.00744043	0.0706783
Meta-Meta	TSH	OGTT1H	67471	85856	65	MR Egger	-0.0547054	0.046872	0.247559	0.088352	91.8116	208.936	2.84515e-17	0.00199104	0.0043258	0.646906
Meta-Meta	TSH	OGTT1H	67471	85856	65	Weighted median	-0.0430236	0.0174436	0.0136462	0.088352	91.8116	208.236	1.98307e-17	0.00199104	0.0043258	0.646906
Meta-Meta	TSH	OGTT1H	67471	85856	65	IVW	-0.0353598	0.0206175	0.0863384	0.088352	91.8116	208.936	2.84515e-17	0.00199104	0.0043258	0.646906
Meta-Meta	TSH	OGTT1H	67471	85856	65	Simple mode	-0.0338109	0.0373865	0.369196	0.088352	91.8116	208.936	2.84515e-17	0.00199104	0.0043258	0.646906
Meta-Meta	TSH	OGTT1H	67471	85856	65	Weighted mode	-0.0422322	0.0280868	0.137595	0.088352	91.8116	208.936	2.84515e-17	0.00199104	0.0043258	0.646906
Meta-Meta	TSH	OGTT1H	67471	85856	65	IVWRE	-0.0353598	0.0206175	0.0863384	0.088352	91.8116	208.936	2.84515e-17	0.00199104	0.0043258	0.646906
Meta-Meta	TSH	OGTT1H	67471	85856	63	MR_PRESSO	-0.0408782	0.0134281	0.00342083	0.0864856	89.874	84.0634	0.032599	0.00310011	0.00281417	0.27496
Meta-Meta	TSH	OGTT1H	67471	85856	63	MR Egger(MR_PRESSO)	-0.0706492	0.030167	0.0224654	0.0864856	89.874	84.0634	0.032599	0.00310011	0.00281417	0.27496
Meta-Meta	TSH	OGTT1H	67471	85856	63	Weighted median(MR_PRESSO)	-0.0430873	0.0175755	0.0142241	0.0864856	89.874	84.0634	0.032599	0.00310011	0.00281417	0.27496
Meta-Meta	TSH	OGTT1H	67471	85856	63	IVW(MR_PRESSO)	-0.0408782	0.0134281	0.00233285	0.0864856	89.874	84.0634	0.032599	0.00310011	0.00281417	0.27496
Meta-Meta	TSH	OGTT1H	67471	85856	63	Simple mode(MR_PRESSO)	-0.0330748	0.0397595	0.408674	0.0864856	89.874	84.0634	0.032599	0.00310011	0.00281417	0.27496
Meta-Meta	TSH	OGTT1H	67471	85856	63	Weighted mode(MR_PRESSO)	-0.0409912	0.0289714	0.162104	0.0864856	89.874	84.0634	0.032599	0.00310011	0.00281417	0.27496
Meta-Meta	TSH	OGTT1H	67471	85856	63	IVWRE(MR_PRESSO)	-0.0408782	0.0134281	0.00233285	0.0864856	89.874	84.0634	0.032599	0.00310011	0.00281417	0.27496
Longgang-Baoan	TSH	OGTT1H	43141	33926	32	MR Egger	-0.00600311	0.0833116	0.943036	0.0627136	84.6872	59.9873	0.00135443	-0.00460465	0.00839939	0.587603
Longgang-Baoan	TSH	OGTT1H	43141	33926	32	Weighted median	-0.0550335	0.0337638	0.10311	0.0627136	84.6872	59.3923	0.00108997	-0.00460465	0.00839939	0.587603
Longgang-Baoan	TSH	OGTT1H	43141	33926	32	IVW	-0.0485358	0.0300118	0.10583	0.0627136	84.6872	59.9873	0.00135443	-0.00460465	0.00839939	0.587603
Longgang-Baoan	TSH	OGTT1H	43141	33926	32	Simple mode	-0.0624419	0.0566045	0.278463	0.0627136	84.6872	59.9873	0.00135443	-0.00460465	0.00839939	0.587603
Longgang-Baoan	TSH	OGTT1H	43141	33926	32	Weighted mode	-0.0706199	0.0537476	0.198515	0.0627136	84.6872	59.9873	0.00135443	-0.00460465	0.00839939	0.587603
Longgang-Baoan	TSH	OGTT1H	43141	33926	32	IVWRE	-0.0485358	0.0300118	0.10583	0.0627136	84.6872	59.9873	0.00135443	-0.00460465	0.00839939	0.587603
Longgang-Baoan	TSH	OGTT1H	43141	33926	31	MR_PRESSO	-0.0675338	0.02332	0.00698955	0.0608994	82.2388	34.0335	0.279494	-0.0078798	0.00633599	0.223586
Longgang-Baoan	TSH	OGTT1H	43141	33926	31	MR Egger(MR_PRESSO)	0.00473506	0.0625368	0.940165	0.0608994	82.2388	34.0335	0.279494	-0.0078798	0.00633599	0.223586
Longgang-Baoan	TSH	OGTT1H	43141	33926	31	Weighted median(MR_PRESSO)	-0.05864	0.0325994	0.0720497	0.0608994	82.2388	34.0335	0.279494	-0.0078798	0.00633599	0.223586
Longgang-Baoan	TSH	OGTT1H	43141	33926	31	IVW(MR_PRESSO)	-0.0675338	0.02332	0.00377996	0.0608994	82.2388	34.0335	0.279494	-0.0078798	0.00633599	0.223586
Longgang-Baoan	TSH	OGTT1H	43141	33926	31	Simple mode(MR_PRESSO)	-0.0594355	0.0609872	0.337573	0.0608994	82.2388	34.0335	0.279494	-0.0078798	0.00633599	0.223586
Longgang-Baoan	TSH	OGTT1H	43141	33926	31	Weighted mode(MR_PRESSO)	-0.0670614	0.0525585	0.211768	0.0608994	82.2388	34.0335	0.279494	-0.0078798	0.00633599	0.223586
Longgang-Baoan	TSH	OGTT1H	43141	33926	31	IVWRE(MR_PRESSO)	-0.0675338	0.02332	0.00377996	0.0608994	82.2388	34.0335	0.279494	-0.0078798	0.00633599	0.223586
Baoan-Longgang	TSH	OGTT1H	24330	51930	24	MR Egger	-0.0558242	0.0559169	0.328968	0.0634892	64.5034	24.981	0.351263	0.00222401	0.00729818	0.763433
Baoan-Longgang	TSH	OGTT1H	24330	51930	24	Weighted median	-0.0462551	0.0247969	0.0621311	0.0634892	64.5034	24.876	0.303039	0.00222401	0.00729818	0.763433
Baoan-Longgang	TSH	OGTT1H	24330	51930	24	IVW	-0.0397464	0.0181535	0.0285627	0.0634892	64.5034	24.981	0.351263	0.00222401	0.00729818	0.763433
Baoan-Longgang	TSH	OGTT1H	24330	51930	24	Simple mode	-0.0815044	0.0465129	0.0930464	0.0634892	64.5034	24.981	0.351263	0.00222401	0.00729818	0.763433
Baoan-Longgang	TSH	OGTT1H	24330	51930	24	Weighted mode	-0.0665968	0.0423428	0.129422	0.0634892	64.5034	24.981	0.351263	0.00222401	0.00729818	0.763433
Baoan-Longgang	TSH	OGTT1H	24330	51930	24	IVWRE	-0.0397464	0.0181535	0.0285627	0.0634892	64.5034	24.981	0.351263	0.00222401	0.00729818	0.763433
Meta-Meta	TSH	OGTT2H	67471	84743	65	MR Egger	-0.0729386	0.051928	0.165048	0.088352	91.8116	260.43	1.6018e-25	0.00664953	0.0047921	0.170146
Meta-Meta	TSH	OGTT2H	67471	84743	65	Weighted median	-0.038378	0.0177719	0.0308132	0.088352	91.8116	252.706	1.49581e-24	0.00664953	0.0047921	0.170146
Meta-Meta	TSH	OGTT2H	67471	84743	65	IVW	-0.00832129	0.0231433	0.719179	0.088352	91.8116	260.43	1.6018e-25	0.00664953	0.0047921	0.170146
Meta-Meta	TSH	OGTT2H	67471	84743	65	Simple mode	-0.0123799	0.0415989	0.766972	0.088352	91.8116	260.43	1.6018e-25	0.00664953	0.0047921	0.170146
Meta-Meta	TSH	OGTT2H	67471	84743	65	Weighted mode	-0.0326598	0.0262418	0.217829	0.088352	91.8116	260.43	1.6018e-25	0.00664953	0.0047921	0.170146
Meta-Meta	TSH	OGTT2H	67471	84743	65	IVWRE	-0.00832129	0.0231433	0.719179	0.088352	91.8116	260.43	1.6018e-25	0.00664953	0.0047921	0.170146
Meta-Meta	TSH	OGTT2H	67471	84743	62	MR_PRESSO	-0.0273144	0.0150022	0.0735589	0.0839499	87.2377	99.1066	0.00147184	0.00563698	0.0030596	0.0703608
Meta-Meta	TSH	OGTT2H	67471	84743	62	MR Egger(MR_PRESSO)	-0.0809859	0.0326375	0.015907	0.0839499	87.2377	99.1066	0.00147184	0.00563698	0.0030596	0.0703608
Meta-Meta	TSH	OGTT2H	67471	84743	62	Weighted median(MR_PRESSO)	-0.0400665	0.018487	0.0302135	0.0839499	87.2377	99.1066	0.00147184	0.00563698	0.0030596	0.0703608
Meta-Meta	TSH	OGTT2H	67471	84743	62	IVW(MR_PRESSO)	-0.0273144	0.0150022	0.0686531	0.0839499	87.2377	99.1066	0.00147184	0.00563698	0.0030596	0.0703608
Meta-Meta	TSH	OGTT2H	67471	84743	62	Simple mode(MR_PRESSO)	-0.00958005	0.0391559	0.807538	0.0839499	87.2377	99.1066	0.00147184	0.00563698	0.0030596	0.0703608
Meta-Meta	TSH	OGTT2H	67471	84743	62	Weighted mode(MR_PRESSO)	-0.0325413	0.0310647	0.298987	0.0839499	87.2377	99.1066	0.00147184	0.00563698	0.0030596	0.0703608
Meta-Meta	TSH	OGTT2H	67471	84743	62	IVWRE(MR_PRESSO)	-0.0273144	0.0150022	0.0686531	0.0839499	87.2377	99.1066	0.00147184	0.00563698	0.0030596	0.0703608
Longgang-Baoan	TSH	OGTT2H	43141	33587	32	MR Egger	0.00718525	0.0896397	0.936645	0.0627136	84.6872	67.8568	0.000145006	0.000130085	0.00903812	0.988612
Longgang-Baoan	TSH	OGTT2H	43141	33587	32	Weighted median	-0.00176314	0.0319027	0.955926	0.0627136	84.6872	67.8563	9.34607e-05	0.000130085	0.00903812	0.988612
Longgang-Baoan	TSH	OGTT2H	43141	33587	32	IVW	0.00838671	0.0321341	0.7941	0.0627136	84.6872	67.8568	0.000145006	0.000130085	0.00903812	0.988612
Longgang-Baoan	TSH	OGTT2H	43141	33587	32	Simple mode	0.00565349	0.0583948	0.923497	0.0627136	84.6872	67.8568	0.000145006	0.000130085	0.00903812	0.988612
Longgang-Baoan	TSH	OGTT2H	43141	33587	32	Weighted mode	0.019022	0.0493862	0.702743	0.0627136	84.6872	67.8568	0.000145006	0.000130085	0.00903812	0.988612
Longgang-Baoan	TSH	OGTT2H	43141	33587	32	IVWRE	0.00838671	0.0321341	0.7941	0.0627136	84.6872	67.8568	0.000145006	0.000130085	0.00903812	0.988612
Longgang-Baoan	TSH	OGTT2H	43141	33587	31	MR_PRESSO	-0.016971	0.0189937	0.378698	0.0608994	82.2388	22.2761	0.843811	-0.00417335	0.00604293	0.495297
Longgang-Baoan	TSH	OGTT2H	43141	33587	31	MR Egger(MR_PRESSO)	0.0213005	0.059639	0.723561	0.0608994	82.2388	22.2761	0.843811	-0.00417335	0.00604293	0.495297
Longgang-Baoan	TSH	OGTT2H	43141	33587	31	Weighted median(MR_PRESSO)	-0.00193392	0.0300743	0.948728	0.0608994	82.2388	22.2761	0.843811	-0.00417335	0.00604293	0.495297
Longgang-Baoan	TSH	OGTT2H	43141	33587	31	IVW(MR_PRESSO)	-0.016971	0.0220419	0.441335	0.0608994	82.2388	22.2761	0.843811	-0.00417335	0.00604293	0.495297
Longgang-Baoan	TSH	OGTT2H	43141	33587	31	Simple mode(MR_PRESSO)	0.00609517	0.0607127	0.9207	0.0608994	82.2388	22.2761	0.843811	-0.00417335	0.00604293	0.495297
Longgang-Baoan	TSH	OGTT2H	43141	33587	31	Weighted mode(MR_PRESSO)	0.0198901	0.0540667	0.715546	0.0608994	82.2388	22.2761	0.843811	-0.00417335	0.00604293	0.495297
Longgang-Baoan	TSH	OGTT2H	43141	33587	31	IVWRE(MR_PRESSO)	-0.016971	0.0189937	0.371586	0.0608994	82.2388	22.2761	0.843811	-0.00417335	0.00604293	0.495297
Baoan-Longgang	TSH	OGTT2H	24330	51156	24	MR Egger	-0.151891	0.0777776	0.0636703	0.0634892	64.5034	51.9228	0.000512099	0.014488	0.0101519	0.167587
Baoan-Longgang	TSH	OGTT2H	24330	51156	24	Weighted median	-0.0693553	0.0276229	0.0120462	0.0634892	64.5034	47.5233	0.00125363	0.014488	0.0101519	0.167587
Baoan-Longgang	TSH	OGTT2H	24330	51156	24	IVW	-0.0471586	0.0263351	0.0733394	0.0634892	64.5034	51.9228	0.000512099	0.014488	0.0101519	0.167587
Baoan-Longgang	TSH	OGTT2H	24330	51156	24	Simple mode	-0.0147097	0.048292	0.76341	0.0634892	64.5034	51.9228	0.000512099	0.014488	0.0101519	0.167587
Baoan-Longgang	TSH	OGTT2H	24330	51156	24	Weighted mode	-0.0648424	0.0414603	0.131482	0.0634892	64.5034	51.9228	0.000512099	0.014488	0.0101519	0.167587
Baoan-Longgang	TSH	OGTT2H	24330	51156	24	IVWRE	-0.0471586	0.0263351	0.0733394	0.0634892	64.5034	51.9228	0.000512099	0.014488	0.0101519	0.167587
Baoan-Longgang	TSH	OGTT2H	24330	51156	23	MR_PRESSO	-0.0616844	0.021483	0.00886986	0.0614071	62.3904	31.9513	0.0782294	0.000396109	0.00959078	0.967446
Baoan-Longgang	TSH	OGTT2H	24330	51156	23	MR Egger(MR_PRESSO)	-0.0644622	0.0707612	0.372644	0.0614071	62.3904	31.9513	0.0782294	0.000396109	0.00959078	0.967446
Baoan-Longgang	TSH	OGTT2H	24330	51156	23	Weighted median(MR_PRESSO)	-0.0833033	0.0270647	0.00208441	0.0614071	62.3904	31.9513	0.0782294	0.000396109	0.00959078	0.967446
Baoan-Longgang	TSH	OGTT2H	24330	51156	23	IVW(MR_PRESSO)	-0.0616844	0.021483	0.00408775	0.0614071	62.3904	31.9513	0.0782294	0.000396109	0.00959078	0.967446
Baoan-Longgang	TSH	OGTT2H	24330	51156	23	Simple mode(MR_PRESSO)	-0.0137046	0.0534711	0.800101	0.0614071	62.3904	31.9513	0.0782294	0.000396109	0.00959078	0.967446
Baoan-Longgang	TSH	OGTT2H	24330	51156	23	Weighted mode(MR_PRESSO)	-0.0669832	0.0449593	0.150458	0.0614071	62.3904	31.9513	0.0782294	0.000396109	0.00959078	0.967446
Baoan-Longgang	TSH	OGTT2H	24330	51156	23	IVWRE(MR_PRESSO)	-0.0616844	0.021483	0.00408775	0.0614071	62.3904	31.9513	0.0782294	0.000396109	0.00959078	0.967446
Meta-Meta	TSH	HBA1c	67471	69269	65	MR Egger	0.0108875	0.0424157	0.798258	0.088352	91.8116	129.183	2.64225e-06	-0.00544928	0.00391869	0.169243
Meta-Meta	TSH	HBA1c	67471	69269	65	Weighted median	-0.0128174	0.0216042	0.55299	0.088352	91.8116	125.336	5.06066e-06	-0.00544928	0.00391869	0.169243
Meta-Meta	TSH	HBA1c	67471	69269	65	IVW	-0.0420042	0.0189088	0.0263234	0.088352	91.8116	129.183	2.64225e-06	-0.00544928	0.00391869	0.169243
Meta-Meta	TSH	HBA1c	67471	69269	65	Simple mode	-0.00189767	0.0535972	0.971866	0.088352	91.8116	129.183	2.64225e-06	-0.00544928	0.00391869	0.169243
Meta-Meta	TSH	HBA1c	67471	69269	65	Weighted mode	0.0059555	0.0351093	0.865838	0.088352	91.8116	129.183	2.64225e-06	-0.00544928	0.00391869	0.169243
Meta-Meta	TSH	HBA1c	67471	69269	65	IVWRE	-0.0420042	0.0189088	0.0263234	0.088352	91.8116	129.183	2.64225e-06	-0.00544928	0.00391869	0.169243
Meta-Meta	TSH	HBA1c	67471	69269	64	MR_PRESSO	-0.0490549	0.0177684	0.00754389	0.0870127	90.4208	110.616	0.000198346	-0.00655541	0.00363125	0.0758874
Meta-Meta	TSH	HBA1c	67471	69269	64	MR Egger(MR_PRESSO)	0.0142327	0.0391635	0.71753	0.0870127	90.4208	110.616	0.000198346	-0.00655541	0.00363125	0.0758874
Meta-Meta	TSH	HBA1c	67471	69269	64	Weighted median(MR_PRESSO)	-0.0133036	0.022147	0.548044	0.0870127	90.4208	110.616	0.000198346	-0.00655541	0.00363125	0.0758874
Meta-Meta	TSH	HBA1c	67471	69269	64	IVW(MR_PRESSO)	-0.0490549	0.0177684	0.00576618	0.0870127	90.4208	110.616	0.000198346	-0.00655541	0.00363125	0.0758874
Meta-Meta	TSH	HBA1c	67471	69269	64	Simple mode(MR_PRESSO)	0.00124684	0.0504041	0.980343	0.0870127	90.4208	110.616	0.000198346	-0.00655541	0.00363125	0.0758874
Meta-Meta	TSH	HBA1c	67471	69269	64	Weighted mode(MR_PRESSO)	0.00845316	0.0363476	0.816853	0.0870127	90.4208	110.616	0.000198346	-0.00655541	0.00363125	0.0758874
Meta-Meta	TSH	HBA1c	67471	69269	64	IVWRE(MR_PRESSO)	-0.0490549	0.0177684	0.00576618	0.0870127	90.4208	110.616	0.000198346	-0.00655541	0.00363125	0.0758874
Longgang-Baoan	TSH	HBA1c	43141	31622	32	MR Egger	-0.0140842	0.0668273	0.834503	0.0627136	84.6872	34.8157	0.291162	-0.000565158	0.00673711	0.933703
Longgang-Baoan	TSH	HBA1c	43141	31622	32	Weighted median	-0.0354275	0.0322726	0.27231	0.0627136	84.6872	34.8076	0.24971	-0.000565158	0.00673711	0.933703
Longgang-Baoan	TSH	HBA1c	43141	31622	32	IVW	-0.0193042	0.0239742	0.4207	0.0627136	84.6872	34.8157	0.291162	-0.000565158	0.00673711	0.933703
Longgang-Baoan	TSH	HBA1c	43141	31622	32	Simple mode	-0.0325917	0.0606845	0.595056	0.0627136	84.6872	34.8157	0.291162	-0.000565158	0.00673711	0.933703
Longgang-Baoan	TSH	HBA1c	43141	31622	32	Weighted mode	-0.0436148	0.0532237	0.418779	0.0627136	84.6872	34.8157	0.291162	-0.000565158	0.00673711	0.933703
Longgang-Baoan	TSH	HBA1c	43141	31622	32	IVWRE	-0.0193042	0.0239742	0.4207	0.0627136	84.6872	34.8157	0.291162	-0.000565158	0.00673711	0.933703
Baoan-Longgang	TSH	HBA1c	24330	37647	24	MR Egger	-0.0428024	0.0739174	0.568433	0.0634892	64.5034	27.336	0.241937	0.00296367	0.00964281	0.761472
Baoan-Longgang	TSH	HBA1c	24330	37647	24	Weighted median	0.00326285	0.0330764	0.921419	0.0634892	64.5034	27.2191	0.203022	0.00296367	0.00964281	0.761472
Baoan-Longgang	TSH	HBA1c	24330	37647	24	IVW	-0.0213712	0.0240378	0.373968	0.0634892	64.5034	27.336	0.241937	0.00296367	0.00964281	0.761472
Baoan-Longgang	TSH	HBA1c	24330	37647	24	Simple mode	0.0522557	0.0687114	0.454676	0.0634892	64.5034	27.336	0.241937	0.00296367	0.00964281	0.761472
Baoan-Longgang	TSH	HBA1c	24330	37647	24	Weighted mode	0.0409385	0.0625736	0.519443	0.0634892	64.5034	27.336	0.241937	0.00296367	0.00964281	0.761472
Baoan-Longgang	TSH	HBA1c	24330	37647	24	IVWRE	-0.0213712	0.0240378	0.373968	0.0634892	64.5034	27.336	0.241937	0.00296367	0.00964281	0.761472
Meta-Meta	TSH	Gestational_duration	67471	51592	65	MR Egger	0.106166	0.044435	0.0198896	0.088352	91.8116	97.6022	0.00433953	-0.00393644	0.00410055	0.340736
Meta-Meta	TSH	Gestational_duration	67471	51592	65	Weighted median	0.0633203	0.0247386	0.01048	0.088352	91.8116	96.195	0.00449136	-0.00393644	0.00410055	0.340736
Meta-Meta	TSH	Gestational_duration	67471	51592	65	IVW	0.0679211	0.0196687	0.000553843	0.088352	91.8116	97.6022	0.00433953	-0.00393644	0.00410055	0.340736
Meta-Meta	TSH	Gestational_duration	67471	51592	65	Simple mode	0.0402757	0.0543439	0.461327	0.088352	91.8116	97.6022	0.00433953	-0.00393644	0.00410055	0.340736
Meta-Meta	TSH	Gestational_duration	67471	51592	65	Weighted mode	0.037282	0.0479394	0.439618	0.088352	91.8116	97.6022	0.00433953	-0.00393644	0.00410055	0.340736
Meta-Meta	TSH	Gestational_duration	67471	51592	65	IVWRE	0.0679211	0.0196687	0.000553843	0.088352	91.8116	97.6022	0.00433953	-0.00393644	0.00410055	0.340736
Meta-Meta	TSH	Gestational_duration	67471	51592	64	MR_PRESSO	0.0730762	0.0184984	0.000199654	0.0876713	91.1052	84.3194	0.0377577	-0.00132108	0.00396507	0.740124
Meta-Meta	TSH	Gestational_duration	67471	51592	64	MR Egger(MR_PRESSO)	0.0857864	0.0424543	0.047638	0.0876713	91.1052	84.3194	0.0377577	-0.00132108	0.00396507	0.740124
Meta-Meta	TSH	Gestational_duration	67471	51592	64	Weighted median(MR_PRESSO)	0.0653303	0.0248244	0.00849601	0.0876713	91.1052	84.3194	0.0377577	-0.00132108	0.00396507	0.740124
Meta-Meta	TSH	Gestational_duration	67471	51592	64	IVW(MR_PRESSO)	0.0730762	0.0184984	7.80184e-05	0.0876713	91.1052	84.3194	0.0377577	-0.00132108	0.00396507	0.740124
Meta-Meta	TSH	Gestational_duration	67471	51592	64	Simple mode(MR_PRESSO)	0.0409194	0.0578901	0.482269	0.0876713	91.1052	84.3194	0.0377577	-0.00132108	0.00396507	0.740124
Meta-Meta	TSH	Gestational_duration	67471	51592	64	Weighted mode(MR_PRESSO)	0.0384217	0.0461595	0.408346	0.0876713	91.1052	84.3194	0.0377577	-0.00132108	0.00396507	0.740124
Meta-Meta	TSH	Gestational_duration	67471	51592	64	IVWRE(MR_PRESSO)	0.0730762	0.0184984	7.80184e-05	0.0876713	91.1052	84.3194	0.0377577	-0.00132108	0.00396507	0.740124
Longgang-Baoan	TSH	Gestational_duration	43141	24655	32	MR Egger	0.281467	0.094841	0.00584408	0.0627136	84.6872	54.6424	0.00547464	-0.0273503	0.00956381	0.00764422
Longgang-Baoan	TSH	Gestational_duration	43141	24655	32	Weighted median	0.0464406	0.0424982	0.274496	0.0627136	84.6872	42.9373	0.0593457	-0.0273503	0.00956381	0.00764422
Longgang-Baoan	TSH	Gestational_duration	43141	24655	32	IVW	0.0288609	0.0383225	0.451385	0.0627136	84.6872	54.6424	0.00547464	-0.0273503	0.00956381	0.00764422
Longgang-Baoan	TSH	Gestational_duration	43141	24655	32	Simple mode	0.0493669	0.085589	0.568246	0.0627136	84.6872	54.6424	0.00547464	-0.0273503	0.00956381	0.00764422
Longgang-Baoan	TSH	Gestational_duration	43141	24655	32	Weighted mode	0.0428745	0.0814729	0.602465	0.0627136	84.6872	54.6424	0.00547464	-0.0273503	0.00956381	0.00764422
Longgang-Baoan	TSH	Gestational_duration	43141	24655	32	IVWRE	0.0288609	0.0383225	0.451385	0.0627136	84.6872	54.6424	0.00547464	-0.0273503	0.00956381	0.00764422
Longgang-Baoan	TSH	Gestational_duration	43141	24655	31	MR_PRESSO	0.0420762	0.0336006	0.220156	0.0618087	83.467	40.0749	0.103422	-0.0196466	0.00921363	0.0415738
Longgang-Baoan	TSH	Gestational_duration	43141	24655	31	MR Egger(MR_PRESSO)	0.22083	0.0896501	0.0199438	0.0618087	83.467	40.0749	0.103422	-0.0196466	0.00921363	0.0415738
Longgang-Baoan	TSH	Gestational_duration	43141	24655	31	Weighted median(MR_PRESSO)	0.0500424	0.0423355	0.237188	0.0618087	83.467	40.0749	0.103422	-0.0196466	0.00921363	0.0415738
Longgang-Baoan	TSH	Gestational_duration	43141	24655	31	IVW(MR_PRESSO)	0.0420762	0.0336006	0.210481	0.0618087	83.467	40.0749	0.103422	-0.0196466	0.00921363	0.0415738
Longgang-Baoan	TSH	Gestational_duration	43141	24655	31	Simple mode(MR_PRESSO)	0.0468016	0.085884	0.589823	0.0618087	83.467	40.0749	0.103422	-0.0196466	0.00921363	0.0415738
Longgang-Baoan	TSH	Gestational_duration	43141	24655	31	Weighted mode(MR_PRESSO)	0.035211	0.0856961	0.684079	0.0618087	83.467	40.0749	0.103422	-0.0196466	0.00921363	0.0415738
Longgang-Baoan	TSH	Gestational_duration	43141	24655	31	IVWRE(MR_PRESSO)	0.0420762	0.0336006	0.210481	0.0618087	83.467	40.0749	0.103422	-0.0196466	0.00921363	0.0415738
Baoan-Longgang	TSH	Gestational_duration	24330	26937	24	MR Egger	0.0254412	0.0753825	0.738942	0.0634892	64.5034	18.4573	0.732235	0.00127281	0.00983222	0.898176
Baoan-Longgang	TSH	Gestational_duration	24330	26937	24	Weighted median	0.015414	0.0360854	0.669267	0.0634892	64.5034	18.4405	0.679574	0.00127281	0.00983222	0.898176
Baoan-Longgang	TSH	Gestational_duration	24330	26937	24	IVW	0.0346466	0.0250173	0.16608	0.0634892	64.5034	18.4573	0.732235	0.00127281	0.00983222	0.898176
Baoan-Longgang	TSH	Gestational_duration	24330	26937	24	Simple mode	-0.0234345	0.070334	0.74201	0.0634892	64.5034	18.4573	0.732235	0.00127281	0.00983222	0.898176
Baoan-Longgang	TSH	Gestational_duration	24330	26937	24	Weighted mode	-0.0204931	0.0615747	0.742288	0.0634892	64.5034	18.4573	0.732235	0.00127281	0.00983222	0.898176
Baoan-Longgang	TSH	Gestational_duration	24330	26937	24	IVWRE	0.0346466	0.0224109	0.122112	0.0634892	64.5034	18.4573	0.732235	0.00127281	0.00983222	0.898176
Meta-Meta	FT4	SBP	67315	75822	25	MR Egger	0.0902433	0.0855942	0.302689	0.0249625	67.2944	43.2559	0.00929869	-0.000338798	0.0050935	0.947542
Meta-Meta	FT4	SBP	67315	75822	25	Weighted median	0.105087	0.0437549	0.0163184	0.0249625	67.2944	43.2476	0.00647198	-0.000338798	0.0050935	0.947542
Meta-Meta	FT4	SBP	67315	75822	25	IVW	0.085085	0.0354661	0.0164375	0.0249625	67.2944	43.2559	0.00929869	-0.000338798	0.0050935	0.947542
Meta-Meta	FT4	SBP	67315	75822	25	Simple mode	0.0276655	0.0881857	0.756445	0.0249625	67.2944	43.2559	0.00929869	-0.000338798	0.0050935	0.947542
Meta-Meta	FT4	SBP	67315	75822	25	Weighted mode	0.121491	0.0736406	0.112017	0.0249625	67.2944	43.2559	0.00929869	-0.000338798	0.0050935	0.947542
Meta-Meta	FT4	SBP	67315	75822	25	IVWRE	0.085085	0.0354661	0.0164375	0.0249625	67.2944	43.2559	0.00929869	-0.000338798	0.0050935	0.947542
Meta-Meta	FT4	SBP	67315	75822	24	MR_PRESSO	0.116046	0.033215	0.00195751	0.0221859	59.8001	32.306	0.0939446	-0.00484828	0.0046463	0.308061
Meta-Meta	FT4	SBP	67315	75822	24	MR Egger(MR_PRESSO)	0.193834	0.0815862	0.0266435	0.0221859	59.8001	32.306	0.0939446	-0.00484828	0.0046463	0.308061
Meta-Meta	FT4	SBP	67315	75822	24	Weighted median(MR_PRESSO)	0.119664	0.043359	0.00578289	0.0221859	59.8001	32.306	0.0939446	-0.00484828	0.0046463	0.308061
Meta-Meta	FT4	SBP	67315	75822	24	IVW(MR_PRESSO)	0.116046	0.033215	0.000476234	0.0221859	59.8001	32.306	0.0939446	-0.00484828	0.0046463	0.308061
Meta-Meta	FT4	SBP	67315	75822	24	Simple mode(MR_PRESSO)	0.0325639	0.0875303	0.713276	0.0221859	59.8001	32.306	0.0939446	-0.00484828	0.0046463	0.308061
Meta-Meta	FT4	SBP	67315	75822	24	Weighted mode(MR_PRESSO)	0.123653	0.0641547	0.0663677	0.0221859	59.8001	32.306	0.0939446	-0.00484828	0.0046463	0.308061
Meta-Meta	FT4	SBP	67315	75822	24	IVWRE(MR_PRESSO)	0.116046	0.033215	0.000476234	0.0221859	59.8001	32.306	0.0939446	-0.00484828	0.0046463	0.308061
Longgang-Baoan	FT4	SBP	42972	13256	14	MR Egger	0.105695	0.180613	0.569253	0.0260148	80.0513	22.329	0.0504687	-0.00667737	0.014638	0.656415
Longgang-Baoan	FT4	SBP	42972	13256	14	Weighted median	0.0844242	0.085212	0.321805	0.0260148	80.0513	21.9484	0.0381019	-0.00667737	0.014638	0.656415
Longgang-Baoan	FT4	SBP	42972	13256	14	IVW	0.032885	0.0819126	0.688078	0.0260148	80.0513	22.329	0.0504687	-0.00667737	0.014638	0.656415
Longgang-Baoan	FT4	SBP	42972	13256	14	Simple mode	0.142039	0.127679	0.286087	0.0260148	80.0513	22.329	0.0504687	-0.00667737	0.014638	0.656415
Longgang-Baoan	FT4	SBP	42972	13256	14	Weighted mode	0.137	0.115795	0.257946	0.0260148	80.0513	22.329	0.0504687	-0.00667737	0.014638	0.656415
Longgang-Baoan	FT4	SBP	42972	13256	14	IVWRE	0.032885	0.0819126	0.688078	0.0260148	80.0513	22.329	0.0504687	-0.00667737	0.014638	0.656415
Baoan-Longgang	FT4	SBP	24343	62566	10	MR Egger	-0.0216277	0.120288	0.861781	0.0217809	53.1399	15.1103	0.08795	0.00507129	0.0114695	0.670087
Baoan-Longgang	FT4	SBP	24343	62566	10	Weighted median	0.0297505	0.0454551	0.512788	0.0217809	53.1399	14.7499	0.0641956	0.00507129	0.0114695	0.670087
Baoan-Longgang	FT4	SBP	24343	62566	10	IVW	0.0283349	0.0393524	0.471506	0.0217809	53.1399	15.1103	0.08795	0.00507129	0.0114695	0.670087
Baoan-Longgang	FT4	SBP	24343	62566	10	Simple mode	-0.00516807	0.093345	0.957057	0.0217809	53.1399	15.1103	0.08795	0.00507129	0.0114695	0.670087
Baoan-Longgang	FT4	SBP	24343	62566	10	Weighted mode	-0.0155889	0.102384	0.882341	0.0217809	53.1399	15.1103	0.08795	0.00507129	0.0114695	0.670087
Baoan-Longgang	FT4	SBP	24343	62566	10	IVWRE	0.0283349	0.0393524	0.471506	0.0217809	53.1399	15.1103	0.08795	0.00507129	0.0114695	0.670087
Meta-Meta	FT4	DBP	67315	75205	25	MR Egger	0.0328213	0.0762178	0.67075	0.0249625	67.2944	33.1472	0.101006	0.000281489	0.00453379	0.95103
Meta-Meta	FT4	DBP	67315	75205	25	Weighted median	0.0403624	0.0420393	0.336999	0.0249625	67.2944	33.1416	0.0786304	0.000281489	0.00453379	0.95103
Meta-Meta	FT4	DBP	67315	75205	25	IVW	0.0371086	0.0315851	0.240044	0.0249625	67.2944	33.1472	0.101006	0.000281489	0.00453379	0.95103
Meta-Meta	FT4	DBP	67315	75205	25	Simple mode	0.0448421	0.0941451	0.638162	0.0249625	67.2944	33.1472	0.101006	0.000281489	0.00453379	0.95103
Meta-Meta	FT4	DBP	67315	75205	25	Weighted mode	0.0622233	0.0667037	0.360198	0.0249625	67.2944	33.1472	0.101006	0.000281489	0.00453379	0.95103
Meta-Meta	FT4	DBP	67315	75205	25	IVWRE	0.0371086	0.0315851	0.240044	0.0249625	67.2944	33.1472	0.101006	0.000281489	0.00453379	0.95103
Longgang-Baoan	FT4	DBP	42972	13105	14	MR Egger	0.0725881	0.136537	0.604681	0.0260148	80.0513	10.824	0.625559	-0.00751164	0.0110681	0.510221
Longgang-Baoan	FT4	DBP	42972	13105	14	Weighted median	-0.0188886	0.0835184	0.821076	0.0260148	80.0513	10.3634	0.584112	-0.00751164	0.0110681	0.510221
Longgang-Baoan	FT4	DBP	42972	13105	14	IVW	-0.00930833	0.0638825	0.88415	0.0260148	80.0513	10.824	0.625559	-0.00751164	0.0110681	0.510221
Longgang-Baoan	FT4	DBP	42972	13105	14	Simple mode	-0.0444642	0.124879	0.727509	0.0260148	80.0513	10.824	0.625559	-0.00751164	0.0110681	0.510221
Longgang-Baoan	FT4	DBP	42972	13105	14	Weighted mode	-0.0108994	0.0979966	0.913139	0.0260148	80.0513	10.824	0.625559	-0.00751164	0.0110681	0.510221
Longgang-Baoan	FT4	DBP	42972	13105	14	IVWRE	-0.00930833	0.0582914	0.873128	0.0260148	80.0513	10.824	0.625559	-0.00751164	0.0110681	0.510221
Baoan-Longgang	FT4	DBP	24343	62566	10	MR Egger	-0.133756	0.10167	0.224764	0.0217809	53.1399	13.9339	0.124696	0.0166066	0.00969497	0.125083
Baoan-Longgang	FT4	DBP	24343	62566	10	Weighted median	0.0325058	0.0447076	0.467179	0.0217809	53.1399	10.1949	0.251615	0.0166066	0.00969497	0.125083
Baoan-Longgang	FT4	DBP	24343	62566	10	IVW	0.0298296	0.0384411	0.43776	0.0217809	53.1399	13.9339	0.124696	0.0166066	0.00969497	0.125083
Baoan-Longgang	FT4	DBP	24343	62566	10	Simple mode	0.0143609	0.0803963	0.862187	0.0217809	53.1399	13.9339	0.124696	0.0166066	0.00969497	0.125083
Baoan-Longgang	FT4	DBP	24343	62566	10	Weighted mode	0.0111069	0.0630678	0.864106	0.0217809	53.1399	13.9339	0.124696	0.0166066	0.00969497	0.125083
Baoan-Longgang	FT4	DBP	24343	62566	10	IVWRE	0.0298296	0.0384411	0.43776	0.0217809	53.1399	13.9339	0.124696	0.0166066	0.00969497	0.125083
Meta-Meta	FT4	FPG	67315	56912	27	MR Egger	0.0845956	0.0754828	0.273055	0.0274265	68.456	33.738	0.141748	-0.00313208	0.00469439	0.510759
Meta-Meta	FT4	FPG	67315	56912	27	Weighted median	0.0206435	0.0447267	0.644406	0.0274265	68.456	33.1478	0.127415	-0.00313208	0.00469439	0.510759
Meta-Meta	FT4	FPG	67315	56912	27	IVW	0.0401744	0.0351837	0.253518	0.0274265	68.456	33.738	0.141748	-0.00313208	0.00469439	0.510759
Meta-Meta	FT4	FPG	67315	56912	27	Simple mode	0.028045	0.0833569	0.739236	0.0274265	68.456	33.738	0.141748	-0.00313208	0.00469439	0.510759
Meta-Meta	FT4	FPG	67315	56912	27	Weighted mode	0.0251379	0.0688285	0.717897	0.0274265	68.456	33.738	0.141748	-0.00313208	0.00469439	0.510759
Meta-Meta	FT4	FPG	67315	56912	27	IVWRE	0.0401744	0.0351837	0.253518	0.0274265	68.456	33.738	0.141748	-0.00313208	0.00469439	0.510759
Longgang-Baoan	FT4	FPG	42972	2289	14	MR Egger	0.0437934	0.346054	0.901392	0.0260148	80.0513	13.3466	0.421413	-0.0132924	0.0283025	0.647021
Longgang-Baoan	FT4	FPG	42972	2289	14	Weighted median	-0.181155	0.226629	0.424089	0.0260148	80.0513	13.1057	0.361408	-0.0132924	0.0283025	0.647021
Longgang-Baoan	FT4	FPG	42972	2289	14	IVW	-0.0987407	0.161217	0.540226	0.0260148	80.0513	13.3466	0.421413	-0.0132924	0.0283025	0.647021
Longgang-Baoan	FT4	FPG	42972	2289	14	Simple mode	-0.131657	0.377306	0.732722	0.0260148	80.0513	13.3466	0.421413	-0.0132924	0.0283025	0.647021
Longgang-Baoan	FT4	FPG	42972	2289	14	Weighted mode	-0.268267	0.297088	0.382959	0.0260148	80.0513	13.3466	0.421413	-0.0132924	0.0283025	0.647021
Longgang-Baoan	FT4	FPG	42972	2289	14	IVWRE	-0.0987407	0.161217	0.540226	0.0260148	80.0513	13.3466	0.421413	-0.0132924	0.0283025	0.647021
Baoan-Longgang	FT4	FPG	24343	54623	10	MR Egger	0.0607815	0.100303	0.561324	0.0217809	53.1399	3.71858	0.92894	-0.00192733	0.0095652	0.845341
Baoan-Longgang	FT4	FPG	24343	54623	10	Weighted median	0.0310249	0.0462475	0.502319	0.0217809	53.1399	3.67798	0.884946	-0.00192733	0.0095652	0.845341
Baoan-Longgang	FT4	FPG	24343	54623	10	IVW	0.0417984	0.0344211	0.224624	0.0217809	53.1399	3.71858	0.92894	-0.00192733	0.0095652	0.845341
Baoan-Longgang	FT4	FPG	24343	54623	10	Simple mode	0.00692898	0.0713745	0.924791	0.0217809	53.1399	3.71858	0.92894	-0.00192733	0.0095652	0.845341
Baoan-Longgang	FT4	FPG	24343	54623	10	Weighted mode	0.0137646	0.0704135	0.849357	0.0217809	53.1399	3.71858	0.92894	-0.00192733	0.0095652	0.845341
Baoan-Longgang	FT4	FPG	24343	54623	10	IVWRE	0.0417984	0.0221254	0.0588712	0.0217809	53.1399	3.71858	0.92894	-0.00192733	0.0095652	0.845341
Meta-Meta	FT4	OGTT0H	67315	85086	27	MR Egger	0.154088	0.0607523	0.0178237	0.0274265	68.456	39.9623	0.0393451	-0.00672518	0.00378473	0.0877516
Meta-Meta	FT4	OGTT0H	67315	85086	27	Weighted median	0.0608624	0.0388395	0.117109	0.0274265	68.456	35.4811	0.0798501	-0.00672518	0.00378473	0.0877516
Meta-Meta	FT4	OGTT0H	67315	85086	27	IVW	0.0588672	0.0297863	0.0481188	0.0274265	68.456	39.9623	0.0393451	-0.00672518	0.00378473	0.0877516
Meta-Meta	FT4	OGTT0H	67315	85086	27	Simple mode	0.17514	0.0957658	0.0789187	0.0274265	68.456	39.9623	0.0393451	-0.00672518	0.00378473	0.0877516
Meta-Meta	FT4	OGTT0H	67315	85086	27	Weighted mode	0.186844	0.0768881	0.0223036	0.0274265	68.456	39.9623	0.0393451	-0.00672518	0.00378473	0.0877516
Meta-Meta	FT4	OGTT0H	67315	85086	27	IVWRE	0.0588672	0.0297863	0.0481188	0.0274265	68.456	39.9623	0.0393451	-0.00672518	0.00378473	0.0877516
Longgang-Baoan	FT4	OGTT0H	42972	33454	14	MR Egger	-0.00945263	0.0871761	0.915445	0.0260148	80.0513	10.64	0.640949	-0.000133315	0.00707939	0.985285
Longgang-Baoan	FT4	OGTT0H	42972	33454	14	Weighted median	0.0533443	0.0558622	0.339615	0.0260148	80.0513	10.6396	0.560029	-0.000133315	0.00707939	0.985285
Longgang-Baoan	FT4	OGTT0H	42972	33454	14	IVW	-0.0109016	0.0409805	0.790225	0.0260148	80.0513	10.64	0.640949	-0.000133315	0.00707939	0.985285
Longgang-Baoan	FT4	OGTT0H	42972	33454	14	Simple mode	0.0774174	0.0958123	0.433621	0.0260148	80.0513	10.64	0.640949	-0.000133315	0.00707939	0.985285
Longgang-Baoan	FT4	OGTT0H	42972	33454	14	Weighted mode	0.0672316	0.0778455	0.403432	0.0260148	80.0513	10.64	0.640949	-0.000133315	0.00707939	0.985285
Longgang-Baoan	FT4	OGTT0H	42972	33454	14	IVWRE	-0.0109016	0.0370746	0.768724	0.0260148	80.0513	10.64	0.640949	-0.000133315	0.00707939	0.985285
Baoan-Longgang	FT4	OGTT0H	24343	51632	10	MR Egger	0.106004	0.139048	0.467726	0.0217809	53.1399	16.4238	0.0585424	-0.000555705	0.0132633	0.967607
Baoan-Longgang	FT4	OGTT0H	24343	51632	10	Weighted median	0.119311	0.0504819	0.0181059	0.0217809	53.1399	16.4202	0.0367462	-0.000555705	0.0132633	0.967607
Baoan-Longgang	FT4	OGTT0H	24343	51632	10	IVW	0.100533	0.0450301	0.0255773	0.0217809	53.1399	16.4238	0.0585424	-0.000555705	0.0132633	0.967607
Baoan-Longgang	FT4	OGTT0H	24343	51632	10	Simple mode	0.178821	0.108818	0.134734	0.0217809	53.1399	16.4238	0.0585424	-0.000555705	0.0132633	0.967607
Baoan-Longgang	FT4	OGTT0H	24343	51632	10	Weighted mode	0.185708	0.0852636	0.0573569	0.0217809	53.1399	16.4238	0.0585424	-0.000555705	0.0132633	0.967607
Baoan-Longgang	FT4	OGTT0H	24343	51632	10	IVWRE	0.100533	0.0450301	0.0255773	0.0217809	53.1399	16.4238	0.0585424	-0.000555705	0.0132633	0.967607
Meta-Meta	FT4	OGTT1H	67315	85856	27	MR Egger	-0.00373662	0.0619724	0.9524	0.0274265	68.456	37.5774	0.0662493	-4.39182e-05	0.00386268	0.991019
Meta-Meta	FT4	OGTT1H	67315	85856	27	Weighted median	-0.0321133	0.0341767	0.34741	0.0274265	68.456	37.5772	0.0508442	-4.39182e-05	0.00386268	0.991019
Meta-Meta	FT4	OGTT1H	67315	85856	27	IVW	-0.00435815	0.0286287	0.879005	0.0274265	68.456	37.5774	0.0662493	-4.39182e-05	0.00386268	0.991019
Meta-Meta	FT4	OGTT1H	67315	85856	27	Simple mode	-0.0599191	0.0650687	0.36559	0.0274265	68.456	37.5774	0.0662493	-4.39182e-05	0.00386268	0.991019
Meta-Meta	FT4	OGTT1H	67315	85856	27	Weighted mode	-0.0427912	0.0553099	0.446108	0.0274265	68.456	37.5774	0.0662493	-4.39182e-05	0.00386268	0.991019
Meta-Meta	FT4	OGTT1H	67315	85856	27	IVWRE	-0.00435815	0.0286287	0.879005	0.0274265	68.456	37.5774	0.0662493	-4.39182e-05	0.00386268	0.991019
Longgang-Baoan	FT4	OGTT1H	42972	33926	14	MR Egger	-0.271958	0.0858813	0.0081196	0.0260148	80.0513	10.1656	0.680342	0.0159454	0.00697094	0.0411235
Longgang-Baoan	FT4	OGTT1H	42972	33926	14	Weighted median	-0.113008	0.0531959	0.0336392	0.0260148	80.0513	4.93332	0.960169	0.0159454	0.00697094	0.0411235
Longgang-Baoan	FT4	OGTT1H	42972	33926	14	IVW	-0.0985485	0.0403532	0.0146002	0.0260148	80.0513	10.1656	0.680342	0.0159454	0.00697094	0.0411235
Longgang-Baoan	FT4	OGTT1H	42972	33926	14	Simple mode	-0.108509	0.0958544	0.278076	0.0260148	80.0513	10.1656	0.680342	0.0159454	0.00697094	0.0411235
Longgang-Baoan	FT4	OGTT1H	42972	33926	14	Weighted mode	-0.162575	0.0740038	0.0467675	0.0260148	80.0513	10.1656	0.680342	0.0159454	0.00697094	0.0411235
Longgang-Baoan	FT4	OGTT1H	42972	33926	14	IVWRE	-0.0985485	0.0356839	0.00575	0.0260148	80.0513	10.1656	0.680342	0.0159454	0.00697094	0.0411235
Baoan-Longgang	FT4	OGTT1H	24343	51930	10	MR Egger	0.0269851	0.130313	0.841122	0.0217809	53.1399	14.5437	0.104258	-0.0023974	0.0124251	0.851808
Baoan-Longgang	FT4	OGTT1H	24343	51930	10	Weighted median	0.0182625	0.0488653	0.708604	0.0217809	53.1399	14.4763	0.0701653	-0.0023974	0.0124251	0.851808
Baoan-Longgang	FT4	OGTT1H	24343	51930	10	IVW	0.00336828	0.0422586	0.936471	0.0217809	53.1399	14.5437	0.104258	-0.0023974	0.0124251	0.851808
Baoan-Longgang	FT4	OGTT1H	24343	51930	10	Simple mode	0.00828691	0.0945341	0.932066	0.0217809	53.1399	14.5437	0.104258	-0.0023974	0.0124251	0.851808
Baoan-Longgang	FT4	OGTT1H	24343	51930	10	Weighted mode	0.0216181	0.0902403	0.816037	0.0217809	53.1399	14.5437	0.104258	-0.0023974	0.0124251	0.851808
Baoan-Longgang	FT4	OGTT1H	24343	51930	10	IVWRE	0.00336828	0.0422586	0.936471	0.0217809	53.1399	14.5437	0.104258	-0.0023974	0.0124251	0.851808
Meta-Meta	FT4	OGTT2H	67315	84743	27	MR Egger	0.0165176	0.0589107	0.781491	0.0274265	68.456	33.5938	0.145559	-0.00149162	0.00366863	0.687772
Meta-Meta	FT4	OGTT2H	67315	84743	27	Weighted median	-0.00683855	0.0337704	0.839525	0.0274265	68.456	33.3732	0.122	-0.00149162	0.00366863	0.687772
Meta-Meta	FT4	OGTT2H	67315	84743	27	IVW	-0.00461047	0.0273027	0.865903	0.0274265	68.456	33.5938	0.145559	-0.00149162	0.00366863	0.687772
Meta-Meta	FT4	OGTT2H	67315	84743	27	Simple mode	-0.0229038	0.0593877	0.702882	0.0274265	68.456	33.5938	0.145559	-0.00149162	0.00366863	0.687772
Meta-Meta	FT4	OGTT2H	67315	84743	27	Weighted mode	-0.020351	0.0432248	0.641698	0.0274265	68.456	33.5938	0.145559	-0.00149162	0.00366863	0.687772
Meta-Meta	FT4	OGTT2H	67315	84743	27	IVWRE	-0.00461047	0.0273027	0.865903	0.0274265	68.456	33.5938	0.145559	-0.00149162	0.00366863	0.687772
Longgang-Baoan	FT4	OGTT2H	42972	33587	14	MR Egger	-0.0889485	0.0863846	0.323468	0.0260148	80.0513	6.66843	0.918421	0.0050347	0.00701396	0.486613
Longgang-Baoan	FT4	OGTT2H	42972	33587	14	Weighted median	-0.0347027	0.0534223	0.515957	0.0260148	80.0513	6.15318	0.908164	0.0050347	0.00701396	0.486613
Longgang-Baoan	FT4	OGTT2H	42972	33587	14	IVW	-0.0342195	0.0406094	0.399423	0.0260148	80.0513	6.66843	0.918421	0.0050347	0.00701396	0.486613
Longgang-Baoan	FT4	OGTT2H	42972	33587	14	Simple mode	-0.0980403	0.0827077	0.257082	0.0260148	80.0513	6.66843	0.918421	0.0050347	0.00701396	0.486613
Longgang-Baoan	FT4	OGTT2H	42972	33587	14	Weighted mode	-0.0434905	0.0701963	0.546256	0.0260148	80.0513	6.66843	0.918421	0.0050347	0.00701396	0.486613
Longgang-Baoan	FT4	OGTT2H	42972	33587	14	IVWRE	-0.0342195	0.0290848	0.239378	0.0260148	80.0513	6.66843	0.918421	0.0050347	0.00701396	0.486613
Baoan-Longgang	FT4	OGTT2H	24343	51156	10	MR Egger	0.0846804	0.0974295	0.410085	0.0217809	53.1399	4.23443	0.895316	-0.00629976	0.0092909	0.516864
Baoan-Longgang	FT4	OGTT2H	24343	51156	10	Weighted median	0.0441051	0.042153	0.295418	0.0217809	53.1399	3.77467	0.87686	-0.00629976	0.0092909	0.516864
Baoan-Longgang	FT4	OGTT2H	24343	51156	10	IVW	0.0226339	0.0334529	0.498667	0.0217809	53.1399	4.23443	0.895316	-0.00629976	0.0092909	0.516864
Baoan-Longgang	FT4	OGTT2H	24343	51156	10	Simple mode	0.0361357	0.067048	0.602994	0.0217809	53.1399	4.23443	0.895316	-0.00629976	0.0092909	0.516864
Baoan-Longgang	FT4	OGTT2H	24343	51156	10	Weighted mode	0.0464301	0.0576858	0.441633	0.0217809	53.1399	4.23443	0.895316	-0.00629976	0.0092909	0.516864
Baoan-Longgang	FT4	OGTT2H	24343	51156	10	IVWRE	0.0226339	0.0229461	0.323942	0.0217809	53.1399	4.23443	0.895316	-0.00629976	0.0092909	0.516864
Meta-Meta	FT4	HBA1c	67315	69269	27	MR Egger	-0.0486144	0.0643484	0.457017	0.0274265	68.456	29.8438	0.274131	0.000916081	0.00400912	0.821117
Meta-Meta	FT4	HBA1c	67315	69269	27	Weighted median	-0.0253295	0.0414452	0.541095	0.0274265	68.456	29.7816	0.232569	0.000916081	0.00400912	0.821117
Meta-Meta	FT4	HBA1c	67315	69269	27	IVW	-0.0356446	0.0297563	0.230963	0.0274265	68.456	29.8438	0.274131	0.000916081	0.00400912	0.821117
Meta-Meta	FT4	HBA1c	67315	69269	27	Simple mode	0.00101232	0.0811509	0.990142	0.0274265	68.456	29.8438	0.274131	0.000916081	0.00400912	0.821117
Meta-Meta	FT4	HBA1c	67315	69269	27	Weighted mode	-0.00358356	0.0608174	0.953464	0.0274265	68.456	29.8438	0.274131	0.000916081	0.00400912	0.821117
Meta-Meta	FT4	HBA1c	67315	69269	27	IVWRE	-0.0356446	0.0297563	0.230963	0.0274265	68.456	29.8438	0.274131	0.000916081	0.00400912	0.821117
Longgang-Baoan	FT4	HBA1c	42972	31622	14	MR Egger	-0.161667	0.0965779	0.119985	0.0260148	80.0513	14.7254	0.324809	0.00657013	0.00784302	0.41857
Longgang-Baoan	FT4	HBA1c	42972	31622	14	Weighted median	-0.110391	0.0604696	0.0679152	0.0260148	80.0513	13.9118	0.306374	0.00657013	0.00784302	0.41857
Longgang-Baoan	FT4	HBA1c	42972	31622	14	IVW	-0.090285	0.044933	0.0445027	0.0260148	80.0513	14.7254	0.324809	0.00657013	0.00784302	0.41857
Longgang-Baoan	FT4	HBA1c	42972	31622	14	Simple mode	-0.17733	0.114721	0.146155	0.0260148	80.0513	14.7254	0.324809	0.00657013	0.00784302	0.41857
Longgang-Baoan	FT4	HBA1c	42972	31622	14	Weighted mode	-0.188429	0.094376	0.0672509	0.0260148	80.0513	14.7254	0.324809	0.00657013	0.00784302	0.41857
Longgang-Baoan	FT4	HBA1c	42972	31622	14	IVWRE	-0.090285	0.044933	0.0445027	0.0260148	80.0513	14.7254	0.324809	0.00657013	0.00784302	0.41857
Baoan-Longgang	FT4	HBA1c	24343	37647	10	MR Egger	-0.0339168	0.123356	0.790321	0.0217809	53.1399	8.1044	0.52366	5.75876e-05	0.0117552	0.996211
Baoan-Longgang	FT4	HBA1c	24343	37647	10	Weighted median	-0.0454973	0.0546235	0.404887	0.0217809	53.1399	8.10438	0.423341	5.75876e-05	0.0117552	0.996211
Baoan-Longgang	FT4	HBA1c	24343	37647	10	IVW	-0.0333491	0.0419911	0.427082	0.0217809	53.1399	8.1044	0.52366	5.75876e-05	0.0117552	0.996211
Baoan-Longgang	FT4	HBA1c	24343	37647	10	Simple mode	-0.0528706	0.0889843	0.56704	0.0217809	53.1399	8.1044	0.52366	5.75876e-05	0.0117552	0.996211
Baoan-Longgang	FT4	HBA1c	24343	37647	10	Weighted mode	-0.0544124	0.0787292	0.506915	0.0217809	53.1399	8.1044	0.52366	5.75876e-05	0.0117552	0.996211
Baoan-Longgang	FT4	HBA1c	24343	37647	10	IVWRE	-0.0333491	0.0398471	0.402634	0.0217809	53.1399	8.1044	0.52366	5.75876e-05	0.0117552	0.996211
Meta-Meta	FT4	Gestational_duration	67315	51592	27	MR Egger	-0.0896823	0.0916919	0.337404	0.0274265	68.456	43.6399	0.0165204	0.00574936	0.00570976	0.323613
Meta-Meta	FT4	Gestational_duration	67315	51592	27	Weighted median	-0.0724901	0.0532902	0.173739	0.0274265	68.456	41.939	0.018246	0.00574936	0.00570976	0.323613
Meta-Meta	FT4	Gestational_duration	67315	51592	27	IVW	-0.00820334	0.043136	0.849173	0.0274265	68.456	43.6399	0.0165204	0.00574936	0.00570976	0.323613
Meta-Meta	FT4	Gestational_duration	67315	51592	27	Simple mode	-0.101844	0.106223	0.346501	0.0274265	68.456	43.6399	0.0165204	0.00574936	0.00570976	0.323613
Meta-Meta	FT4	Gestational_duration	67315	51592	27	Weighted mode	-0.12578	0.0891435	0.170103	0.0274265	68.456	43.6399	0.0165204	0.00574936	0.00570976	0.323613
Meta-Meta	FT4	Gestational_duration	67315	51592	27	IVWRE	-0.00820334	0.043136	0.849173	0.0274265	68.456	43.6399	0.0165204	0.00574936	0.00570976	0.323613
Meta-Meta	FT4	Gestational_duration	67315	51592	26	MR_PRESSO	0.0317957	0.041894	0.454977	0.0237835	59.3441	34.2884	0.101887	0.00178442	0.00552375	0.749459
Meta-Meta	FT4	Gestational_duration	67315	51592	26	MR Egger(MR_PRESSO)	0.00488412	0.093596	0.958815	0.0237835	59.3441	34.2884	0.101887	0.00178442	0.00552375	0.749459
Meta-Meta	FT4	Gestational_duration	67315	51592	26	Weighted median(MR_PRESSO)	-0.057083	0.0554291	0.303086	0.0237835	59.3441	34.2884	0.101887	0.00178442	0.00552375	0.749459
Meta-Meta	FT4	Gestational_duration	67315	51592	26	IVW(MR_PRESSO)	0.0317957	0.041894	0.44788	0.0237835	59.3441	34.2884	0.101887	0.00178442	0.00552375	0.749459
Meta-Meta	FT4	Gestational_duration	67315	51592	26	Simple mode(MR_PRESSO)	-0.0893935	0.105264	0.40381	0.0237835	59.3441	34.2884	0.101887	0.00178442	0.00552375	0.749459
Meta-Meta	FT4	Gestational_duration	67315	51592	26	Weighted mode(MR_PRESSO)	-0.0864091	0.0895168	0.343648	0.0237835	59.3441	34.2884	0.101887	0.00178442	0.00552375	0.749459
Meta-Meta	FT4	Gestational_duration	67315	51592	26	IVWRE(MR_PRESSO)	0.0317957	0.041894	0.44788	0.0237835	59.3441	34.2884	0.101887	0.00178442	0.00552375	0.749459
Longgang-Baoan	FT4	Gestational_duration	42972	24655	14	MR Egger	-0.055601	0.115006	0.637468	0.0260148	80.0513	10.2188	0.675949	0.00756766	0.00934675	0.433899
Longgang-Baoan	FT4	Gestational_duration	42972	24655	14	Weighted median	-0.0186215	0.0767176	0.808216	0.0260148	80.0513	9.56329	0.654212	0.00756766	0.00934675	0.433899
Longgang-Baoan	FT4	Gestational_duration	42972	24655	14	IVW	0.0266015	0.0540225	0.622426	0.0260148	80.0513	10.2188	0.675949	0.00756766	0.00934675	0.433899
Longgang-Baoan	FT4	Gestational_duration	42972	24655	14	Simple mode	-0.0328574	0.128505	0.802191	0.0260148	80.0513	10.2188	0.675949	0.00756766	0.00934675	0.433899
Longgang-Baoan	FT4	Gestational_duration	42972	24655	14	Weighted mode	-0.0662712	0.128309	0.614182	0.0260148	80.0513	10.2188	0.675949	0.00756766	0.00934675	0.433899
Longgang-Baoan	FT4	Gestational_duration	42972	24655	14	IVWRE	0.0266015	0.0478965	0.578624	0.0260148	80.0513	10.2188	0.675949	0.00756766	0.00934675	0.433899
Baoan-Longgang	FT4	Gestational_duration	24343	26937	10	MR Egger	-0.0652933	0.199465	0.75181	0.0217809	53.1399	16.5853	0.0556205	-0.00410378	0.0190283	0.834644
Baoan-Longgang	FT4	Gestational_duration	24343	26937	10	Weighted median	-0.216929	0.0666249	0.00113003	0.0217809	53.1399	16.4894	0.0358873	-0.00410378	0.0190283	0.834644
Baoan-Longgang	FT4	Gestational_duration	24343	26937	10	IVW	-0.105695	0.0647684	0.102702	0.0217809	53.1399	16.5853	0.0556205	-0.00410378	0.0190283	0.834644
Baoan-Longgang	FT4	Gestational_duration	24343	26937	10	Simple mode	-0.230808	0.0909211	0.0317861	0.0217809	53.1399	16.5853	0.0556205	-0.00410378	0.0190283	0.834644
Baoan-Longgang	FT4	Gestational_duration	24343	26937	10	Weighted mode	-0.234493	0.0850316	0.0221948	0.0217809	53.1399	16.5853	0.0556205	-0.00410378	0.0190283	0.834644
Baoan-Longgang	FT4	Gestational_duration	24343	26937	10	IVWRE	-0.105695	0.0647684	0.102702	0.0217809	53.1399	16.5853	0.0556205	-0.00410378	0.0190283	0.834644
Meta-Meta	SHO	SBP	73050	75822	18	MR Egger	-0.0355221	0.0194372	0.0863298	0.0137093	55.6822	23.2233	0.142123	0.00204267	0.00556043	0.718165
Meta-Meta	SHO	SBP	73050	75822	18	Weighted median	-0.0281417	0.0109987	0.0105084	0.0137093	55.6822	23.029	0.112961	0.00204267	0.00556043	0.718165
Meta-Meta	SHO	SBP	73050	75822	18	IVW	-0.0291038	0.00829821	0.000452785	0.0137093	55.6822	23.2233	0.142123	0.00204267	0.00556043	0.718165
Meta-Meta	SHO	SBP	73050	75822	18	Simple mode	-0.0312956	0.0192976	0.123259	0.0137093	55.6822	23.2233	0.142123	0.00204267	0.00556043	0.718165
Meta-Meta	SHO	SBP	73050	75822	18	Weighted mode	-0.0294759	0.013892	0.0488515	0.0137093	55.6822	23.2233	0.142123	0.00204267	0.00556043	0.718165
Meta-Meta	SHO	SBP	73050	75822	18	IVWRE	-0.0291038	0.00829821	0.000452785	0.0137093	55.6822	23.2233	0.142123	0.00204267	0.00556043	0.718165
Longgang-Baoan	SHO	SBP	47191	13256	12	MR Egger	-0.0845682	0.0557523	0.16026	0.0140926	55.487	16.3368	0.129081	0.0132345	0.019485	0.512416
Longgang-Baoan	SHO	SBP	47191	13256	12	Weighted median	-0.0534126	0.0256416	0.0372473	0.0140926	55.487	15.6164	0.111154	0.0132345	0.019485	0.512416
Longgang-Baoan	SHO	SBP	47191	13256	12	IVW	-0.0496606	0.0210737	0.0184471	0.0140926	55.487	16.3368	0.129081	0.0132345	0.019485	0.512416
Longgang-Baoan	SHO	SBP	47191	13256	12	Simple mode	-0.0439423	0.043093	0.329771	0.0140926	55.487	16.3368	0.129081	0.0132345	0.019485	0.512416
Longgang-Baoan	SHO	SBP	47191	13256	12	Weighted mode	-0.0554735	0.0302621	0.0939666	0.0140926	55.487	16.3368	0.129081	0.0132345	0.019485	0.512416
Longgang-Baoan	SHO	SBP	47191	13256	12	IVWRE	-0.0496606	0.0210737	0.0184471	0.0140926	55.487	16.3368	0.129081	0.0132345	0.019485	0.512416
Meta-Meta	SHO	DBP	73050	75205	18	MR Egger	-0.0125028	0.0165052	0.459758	0.0137093	55.6822	13.5801	0.696572	0.00167836	0.00472611	0.727134
Meta-Meta	SHO	DBP	73050	75205	18	Weighted median	-0.000783371	0.0109677	0.943059	0.0137093	55.6822	13.454	0.639321	0.00167836	0.00472611	0.727134
Meta-Meta	SHO	DBP	73050	75205	18	IVW	-0.00723314	0.00722701	0.3169	0.0137093	55.6822	13.5801	0.696572	0.00167836	0.00472611	0.727134
Meta-Meta	SHO	DBP	73050	75205	18	Simple mode	2.23181e-05	0.0193519	0.999093	0.0137093	55.6822	13.5801	0.696572	0.00167836	0.00472611	0.727134
Meta-Meta	SHO	DBP	73050	75205	18	Weighted mode	-0.000765448	0.012654	0.95247	0.0137093	55.6822	13.5801	0.696572	0.00167836	0.00472611	0.727134
Meta-Meta	SHO	DBP	73050	75205	18	IVWRE	-0.00723314	0.0064593	0.262798	0.0137093	55.6822	13.5801	0.696572	0.00167836	0.00472611	0.727134
Longgang-Baoan	SHO	DBP	47191	13105	12	MR Egger	-0.113852	0.045596	0.0316099	0.0140926	55.487	12.6515	0.316713	0.0278218	0.0159387	0.111479
Longgang-Baoan	SHO	DBP	47191	13105	12	Weighted median	-0.0604891	0.0249459	0.0153161	0.0140926	55.487	9.60452	0.475847	0.0278218	0.0159387	0.111479
Longgang-Baoan	SHO	DBP	47191	13105	12	IVW	-0.0404902	0.0189625	0.0327385	0.0140926	55.487	12.6515	0.316713	0.0278218	0.0159387	0.111479
Longgang-Baoan	SHO	DBP	47191	13105	12	Simple mode	-0.0390323	0.0423025	0.375962	0.0140926	55.487	12.6515	0.316713	0.0278218	0.0159387	0.111479
Longgang-Baoan	SHO	DBP	47191	13105	12	Weighted mode	-0.0682907	0.0288478	0.0373309	0.0140926	55.487	12.6515	0.316713	0.0278218	0.0159387	0.111479
Longgang-Baoan	SHO	DBP	47191	13105	12	IVWRE	-0.0404902	0.0189625	0.0327385	0.0140926	55.487	12.6515	0.316713	0.0278218	0.0159387	0.111479
Meta-Meta	SHO	FPG	73050	56912	21	MR Egger	0.0133336	0.0399593	0.742276	0.0164043	57.11	100.748	9.25136e-13	-0.00645048	0.012197	0.603028
Meta-Meta	SHO	FPG	73050	56912	21	Weighted median	-0.0149038	0.0123257	0.226599	0.0164043	57.11	99.2868	7.20875e-13	-0.00645048	0.012197	0.603028
Meta-Meta	SHO	FPG	73050	56912	21	IVW	-0.00548238	0.0178607	0.75888	0.0164043	57.11	100.748	9.25136e-13	-0.00645048	0.012197	0.603028
Meta-Meta	SHO	FPG	73050	56912	21	Simple mode	-0.0234045	0.0220909	0.302016	0.0164043	57.11	100.748	9.25136e-13	-0.00645048	0.012197	0.603028
Meta-Meta	SHO	FPG	73050	56912	21	Weighted mode	-0.0124105	0.0145913	0.405092	0.0164043	57.11	100.748	9.25136e-13	-0.00645048	0.012197	0.603028
Meta-Meta	SHO	FPG	73050	56912	21	IVWRE	-0.00548238	0.0178607	0.75888	0.0164043	57.11	100.748	9.25136e-13	-0.00645048	0.012197	0.603028
Meta-Meta	SHO	FPG	73050	56912	20	MR_PRESSO	-0.0167858	0.0118613	0.173201	0.015976	55.6197	40.8366	0.00253727	-0.00169702	0.00808099	0.836025
Meta-Meta	SHO	FPG	73050	56912	20	MR Egger(MR_PRESSO)	-0.0117819	0.0267566	0.664936	0.015976	55.6197	40.8366	0.00253727	-0.00169702	0.00808099	0.836025
Meta-Meta	SHO	FPG	73050	56912	20	Weighted median(MR_PRESSO)	-0.016097	0.0125163	0.198414	0.015976	55.6197	40.8366	0.00253727	-0.00169702	0.00808099	0.836025
Meta-Meta	SHO	FPG	73050	56912	20	IVW(MR_PRESSO)	-0.0167858	0.0118613	0.15702	0.015976	55.6197	40.8366	0.00253727	-0.00169702	0.00808099	0.836025
Meta-Meta	SHO	FPG	73050	56912	20	Simple mode(MR_PRESSO)	-0.022799	0.0258943	0.38961	0.015976	55.6197	40.8366	0.00253727	-0.00169702	0.00808099	0.836025
Meta-Meta	SHO	FPG	73050	56912	20	Weighted mode(MR_PRESSO)	-0.0112905	0.0149721	0.460031	0.015976	55.6197	40.8366	0.00253727	-0.00169702	0.00808099	0.836025
Meta-Meta	SHO	FPG	73050	56912	20	IVWRE(MR_PRESSO)	-0.0167858	0.0118613	0.15702	0.015976	55.6197	40.8366	0.00253727	-0.00169702	0.00808099	0.836025
Longgang-Baoan	SHO	FPG	47191	2289	12	MR Egger	-0.118627	0.116503	0.332572	0.0140926	55.487	4.50747	0.95266	0.0209794	0.0404224	0.615049
Longgang-Baoan	SHO	FPG	47191	2289	12	Weighted median	-0.0612784	0.0599012	0.306312	0.0140926	55.487	4.23811	0.935967	0.0209794	0.0404224	0.615049
Longgang-Baoan	SHO	FPG	47191	2289	12	IVW	-0.0627959	0.0447336	0.160386	0.0140926	55.487	4.50747	0.95266	0.0209794	0.0404224	0.615049
Longgang-Baoan	SHO	FPG	47191	2289	12	Simple mode	-0.0589386	0.0915937	0.533099	0.0140926	55.487	4.50747	0.95266	0.0209794	0.0404224	0.615049
Longgang-Baoan	SHO	FPG	47191	2289	12	Weighted mode	-0.0631789	0.0699834	0.38599	0.0140926	55.487	4.50747	0.95266	0.0209794	0.0404224	0.615049
Longgang-Baoan	SHO	FPG	47191	2289	12	IVWRE	-0.0627959	0.0286355	0.0283117	0.0140926	55.487	4.50747	0.95266	0.0209794	0.0404224	0.615049
Meta-Meta	SHO	OGTT0H	73050	85086	21	MR Egger	0.00150223	0.0380518	0.968921	0.0164043	57.11	148.678	1.12538e-21	-0.00193213	0.0115977	0.869448
Meta-Meta	SHO	OGTT0H	73050	85086	21	Weighted median	-0.0200865	0.00994734	0.0434579	0.0164043	57.11	148.461	4.33882e-22	-0.00193213	0.0115977	0.869448
Meta-Meta	SHO	OGTT0H	73050	85086	21	IVW	-0.00414503	0.0168624	0.805826	0.0164043	57.11	148.678	1.12538e-21	-0.00193213	0.0115977	0.869448
Meta-Meta	SHO	OGTT0H	73050	85086	21	Simple mode	-0.0304971	0.0162467	0.0751667	0.0164043	57.11	148.678	1.12538e-21	-0.00193213	0.0115977	0.869448
Meta-Meta	SHO	OGTT0H	73050	85086	21	Weighted mode	-0.0282476	0.0116675	0.0251096	0.0164043	57.11	148.678	1.12538e-21	-0.00193213	0.0115977	0.869448
Meta-Meta	SHO	OGTT0H	73050	85086	21	IVWRE	-0.00414503	0.0168624	0.805826	0.0164043	57.11	148.678	1.12538e-21	-0.00193213	0.0115977	0.869448
Meta-Meta	SHO	OGTT0H	73050	85086	18	MR_PRESSO	-0.0157204	0.00785322	0.0615295	0.0134009	46.6519	22.3125	0.172998	-0.00208175	0.0051782	0.692987
Meta-Meta	SHO	OGTT0H	73050	85086	18	MR Egger(MR_PRESSO)	-0.00941799	0.0176249	0.600442	0.0134009	46.6519	22.3125	0.172998	-0.00208175	0.0051782	0.692987
Meta-Meta	SHO	OGTT0H	73050	85086	18	Weighted median(MR_PRESSO)	-0.0190424	0.0104897	0.0694696	0.0134009	46.6519	22.3125	0.172998	-0.00208175	0.0051782	0.692987
Meta-Meta	SHO	OGTT0H	73050	85086	18	IVW(MR_PRESSO)	-0.0157204	0.00785322	0.045308	0.0134009	46.6519	22.3125	0.172998	-0.00208175	0.0051782	0.692987
Meta-Meta	SHO	OGTT0H	73050	85086	18	Simple mode(MR_PRESSO)	-0.0363924	0.0200188	0.086744	0.0134009	46.6519	22.3125	0.172998	-0.00208175	0.0051782	0.692987
Meta-Meta	SHO	OGTT0H	73050	85086	18	Weighted mode(MR_PRESSO)	-0.0223775	0.0124812	0.0908005	0.0134009	46.6519	22.3125	0.172998	-0.00208175	0.0051782	0.692987
Meta-Meta	SHO	OGTT0H	73050	85086	18	IVWRE(MR_PRESSO)	-0.0157204	0.00785322	0.045308	0.0134009	46.6519	22.3125	0.172998	-0.00208175	0.0051782	0.692987
Longgang-Baoan	SHO	OGTT0H	47191	33454	12	MR Egger	-0.0366366	0.0293005	0.23963	0.0140926	55.487	8.23768	0.691868	0.00800291	0.0102395	0.452572
Longgang-Baoan	SHO	OGTT0H	47191	33454	12	Weighted median	-0.0195997	0.0158103	0.215093	0.0140926	55.487	7.62682	0.665236	0.00800291	0.0102395	0.452572
Longgang-Baoan	SHO	OGTT0H	47191	33454	12	IVW	-0.0155212	0.0113415	0.171144	0.0140926	55.487	8.23768	0.691868	0.00800291	0.0102395	0.452572
Longgang-Baoan	SHO	OGTT0H	47191	33454	12	Simple mode	-0.0269115	0.0261546	0.325601	0.0140926	55.487	8.23768	0.691868	0.00800291	0.0102395	0.452572
Longgang-Baoan	SHO	OGTT0H	47191	33454	12	Weighted mode	-0.0244915	0.0220601	0.290586	0.0140926	55.487	8.23768	0.691868	0.00800291	0.0102395	0.452572
Longgang-Baoan	SHO	OGTT0H	47191	33454	12	IVWRE	-0.0155212	0.00981467	0.11378	0.0140926	55.487	8.23768	0.691868	0.00800291	0.0102395	0.452572
Meta-Meta	SHO	OGTT1H	73050	85856	21	MR Egger	-0.000671238	0.0248131	0.978701	0.0164043	57.11	64.7846	1.263e-06	-0.00308932	0.00757303	0.687879
Meta-Meta	SHO	OGTT1H	73050	85856	21	Weighted median	-0.0206006	0.00934803	0.0275428	0.0164043	57.11	64.2221	8.16403e-07	-0.00308932	0.00757303	0.687879
Meta-Meta	SHO	OGTT1H	73050	85856	21	IVW	-0.00968747	0.0110405	0.380244	0.0164043	57.11	64.7846	1.263e-06	-0.00308932	0.00757303	0.687879
Meta-Meta	SHO	OGTT1H	73050	85856	21	Simple mode	-0.0203905	0.0153096	0.197879	0.0164043	57.11	64.7846	1.263e-06	-0.00308932	0.00757303	0.687879
Meta-Meta	SHO	OGTT1H	73050	85856	21	Weighted mode	-0.0253172	0.0109094	0.0309881	0.0164043	57.11	64.7846	1.263e-06	-0.00308932	0.00757303	0.687879
Meta-Meta	SHO	OGTT1H	73050	85856	21	IVWRE	-0.00968747	0.0110405	0.380244	0.0164043	57.11	64.7846	1.263e-06	-0.00308932	0.00757303	0.687879
Meta-Meta	SHO	OGTT1H	73050	85856	19	MR_PRESSO	-0.0131873	0.0070338	0.0771355	0.0154615	53.8296	22.2774	0.2199	0.00491102	0.00499474	0.339277
Meta-Meta	SHO	OGTT1H	73050	85856	19	MR Egger(MR_PRESSO)	-0.0271963	0.0158924	0.105212	0.0154615	53.8296	22.2774	0.2199	0.00491102	0.00499474	0.339277
Meta-Meta	SHO	OGTT1H	73050	85856	19	Weighted median(MR_PRESSO)	-0.0205665	0.0094533	0.0295863	0.0154615	53.8296	22.2774	0.2199	0.00491102	0.00499474	0.339277
Meta-Meta	SHO	OGTT1H	73050	85856	19	IVW(MR_PRESSO)	-0.0131873	0.0070338	0.0608145	0.0154615	53.8296	22.2774	0.2199	0.00491102	0.00499474	0.339277
Meta-Meta	SHO	OGTT1H	73050	85856	19	Simple mode(MR_PRESSO)	-0.0202494	0.0171204	0.25229	0.0154615	53.8296	22.2774	0.2199	0.00491102	0.00499474	0.339277
Meta-Meta	SHO	OGTT1H	73050	85856	19	Weighted mode(MR_PRESSO)	-0.0253859	0.0108974	0.0316722	0.0154615	53.8296	22.2774	0.2199	0.00491102	0.00499474	0.339277
Meta-Meta	SHO	OGTT1H	73050	85856	19	IVWRE(MR_PRESSO)	-0.0131873	0.0070338	0.0608145	0.0154615	53.8296	22.2774	0.2199	0.00491102	0.00499474	0.339277
Longgang-Baoan	SHO	OGTT1H	47191	33926	12	MR Egger	-0.0559066	0.0288396	0.0812774	0.0140926	55.487	10.1072	0.520772	0.0150876	0.0100773	0.165226
Longgang-Baoan	SHO	OGTT1H	47191	33926	12	Weighted median	-0.021286	0.0158507	0.179304	0.0140926	55.487	7.86562	0.641961	0.0150876	0.0100773	0.165226
Longgang-Baoan	SHO	OGTT1H	47191	33926	12	IVW	-0.0160944	0.0111633	0.14938	0.0140926	55.487	10.1072	0.520772	0.0150876	0.0100773	0.165226
Longgang-Baoan	SHO	OGTT1H	47191	33926	12	Simple mode	-0.013365	0.0250498	0.604275	0.0140926	55.487	10.1072	0.520772	0.0150876	0.0100773	0.165226
Longgang-Baoan	SHO	OGTT1H	47191	33926	12	Weighted mode	-0.0217429	0.0177904	0.247185	0.0140926	55.487	10.1072	0.520772	0.0150876	0.0100773	0.165226
Longgang-Baoan	SHO	OGTT1H	47191	33926	12	IVWRE	-0.0160944	0.0107007	0.132568	0.0140926	55.487	10.1072	0.520772	0.0150876	0.0100773	0.165226
Meta-Meta	SHO	OGTT2H	73050	84743	21	MR Egger	0.0027902	0.0285708	0.923226	0.0164043	57.11	83.8294	8.70645e-10	-0.000115152	0.00870307	0.989581
Meta-Meta	SHO	OGTT2H	73050	84743	21	Weighted median	-0.00660252	0.0102109	0.517882	0.0164043	57.11	83.8286	4.03337e-10	-0.000115152	0.00870307	0.989581
Meta-Meta	SHO	OGTT2H	73050	84743	21	IVW	0.00245337	0.0126425	0.84613	0.0164043	57.11	83.8294	8.70645e-10	-0.000115152	0.00870307	0.989581
Meta-Meta	SHO	OGTT2H	73050	84743	21	Simple mode	0.0016328	0.0184287	0.93028	0.0164043	57.11	83.8294	8.70645e-10	-0.000115152	0.00870307	0.989581
Meta-Meta	SHO	OGTT2H	73050	84743	21	Weighted mode	-0.0106929	0.0106927	0.329246	0.0164043	57.11	83.8294	8.70645e-10	-0.000115152	0.00870307	0.989581
Meta-Meta	SHO	OGTT2H	73050	84743	21	IVWRE	0.00245337	0.0126425	0.84613	0.0164043	57.11	83.8294	8.70645e-10	-0.000115152	0.00870307	0.989581
Meta-Meta	SHO	OGTT2H	73050	84743	20	MR_PRESSO	-0.00468667	0.00946308	0.626097	0.015976	55.6197	43.1977	0.00121797	0.00297162	0.00642379	0.649197
Meta-Meta	SHO	OGTT2H	73050	84743	20	MR Egger(MR_PRESSO)	-0.0134714	0.0213082	0.535193	0.015976	55.6197	43.1977	0.00121797	0.00297162	0.00642379	0.649197
Meta-Meta	SHO	OGTT2H	73050	84743	20	Weighted median(MR_PRESSO)	-0.00748417	0.0104084	0.472109	0.015976	55.6197	43.1977	0.00121797	0.00297162	0.00642379	0.649197
Meta-Meta	SHO	OGTT2H	73050	84743	20	IVW(MR_PRESSO)	-0.00468667	0.00946308	0.620418	0.015976	55.6197	43.1977	0.00121797	0.00297162	0.00642379	0.649197
Meta-Meta	SHO	OGTT2H	73050	84743	20	Simple mode(MR_PRESSO)	0.00128607	0.0209225	0.951628	0.015976	55.6197	43.1977	0.00121797	0.00297162	0.00642379	0.649197
Meta-Meta	SHO	OGTT2H	73050	84743	20	Weighted mode(MR_PRESSO)	-0.0100227	0.0122326	0.422749	0.015976	55.6197	43.1977	0.00121797	0.00297162	0.00642379	0.649197
Meta-Meta	SHO	OGTT2H	73050	84743	20	IVWRE(MR_PRESSO)	-0.00468667	0.00946308	0.620418	0.015976	55.6197	43.1977	0.00121797	0.00297162	0.00642379	0.649197
Longgang-Baoan	SHO	OGTT2H	47191	33587	12	MR Egger	0.016119	0.0290531	0.591216	0.0140926	55.487	9.2834	0.595751	-0.00208242	0.0101514	0.841581
Longgang-Baoan	SHO	OGTT2H	47191	33587	12	Weighted median	0.0136957	0.015316	0.371211	0.0140926	55.487	9.24132	0.509365	-0.00208242	0.0101514	0.841581
Longgang-Baoan	SHO	OGTT2H	47191	33587	12	IVW	0.0106235	0.011243	0.344712	0.0140926	55.487	9.2834	0.595751	-0.00208242	0.0101514	0.841581
Longgang-Baoan	SHO	OGTT2H	47191	33587	12	Simple mode	0.00483164	0.0248421	0.849334	0.0140926	55.487	9.2834	0.595751	-0.00208242	0.0101514	0.841581
Longgang-Baoan	SHO	OGTT2H	47191	33587	12	Weighted mode	0.0113056	0.0194982	0.573715	0.0140926	55.487	9.2834	0.595751	-0.00208242	0.0101514	0.841581
Longgang-Baoan	SHO	OGTT2H	47191	33587	12	IVWRE	0.0106235	0.0103286	0.30369	0.0140926	55.487	9.2834	0.595751	-0.00208242	0.0101514	0.841581
Meta-Meta	SHO	HBA1c	73050	69269	21	MR Egger	0.00597993	0.0235363	0.802169	0.0164043	57.11	43.9571	0.00152496	-0.00632153	0.00717773	0.389477
Meta-Meta	SHO	HBA1c	73050	69269	21	Weighted median	-0.010217	0.0111117	0.357844	0.0164043	57.11	42.233	0.0016484	-0.00632153	0.00717773	0.389477
Meta-Meta	SHO	HBA1c	73050	69269	21	IVW	-0.0124904	0.0106232	0.239685	0.0164043	57.11	43.9571	0.00152496	-0.00632153	0.00717773	0.389477
Meta-Meta	SHO	HBA1c	73050	69269	21	Simple mode	0.00515131	0.0209095	0.807913	0.0164043	57.11	43.9571	0.00152496	-0.00632153	0.00717773	0.389477
Meta-Meta	SHO	HBA1c	73050	69269	21	Weighted mode	-0.00766531	0.0133705	0.572831	0.0164043	57.11	43.9571	0.00152496	-0.00632153	0.00717773	0.389477
Meta-Meta	SHO	HBA1c	73050	69269	21	IVWRE	-0.0124904	0.0106232	0.239685	0.0164043	57.11	43.9571	0.00152496	-0.00632153	0.00717773	0.389477
Longgang-Baoan	SHO	HBA1c	47191	31622	12	MR Egger	-0.0297903	0.0314465	0.365799	0.0140926	55.487	11.0401	0.439912	0.00511726	0.0109903	0.651465
Longgang-Baoan	SHO	HBA1c	47191	31622	12	Weighted median	-0.0210382	0.0158667	0.184863	0.0140926	55.487	10.8058	0.372847	0.00511726	0.0109903	0.651465
Longgang-Baoan	SHO	HBA1c	47191	31622	12	IVW	-0.0162886	0.0117255	0.164783	0.0140926	55.487	11.0401	0.439912	0.00511726	0.0109903	0.651465
Longgang-Baoan	SHO	HBA1c	47191	31622	12	Simple mode	0.0161544	0.0265704	0.555543	0.0140926	55.487	11.0401	0.439912	0.00511726	0.0109903	0.651465
Longgang-Baoan	SHO	HBA1c	47191	31622	12	Weighted mode	-0.0252074	0.0214789	0.265344	0.0140926	55.487	11.0401	0.439912	0.00511726	0.0109903	0.651465
Longgang-Baoan	SHO	HBA1c	47191	31622	12	IVWRE	-0.0162886	0.0117255	0.164783	0.0140926	55.487	11.0401	0.439912	0.00511726	0.0109903	0.651465
Meta-Meta	SHO	Gestational_duration	73050	51592	21	MR Egger	0.0674331	0.0215504	0.00552475	0.0164043	57.11	33.7625	0.0277769	-0.0169171	0.00657882	0.0186879
Meta-Meta	SHO	Gestational_duration	73050	51592	21	Weighted median	0.0206077	0.0130131	0.11328	0.0164043	57.11	25.046	0.159033	-0.0169171	0.00657882	0.0186879
Meta-Meta	SHO	Gestational_duration	73050	51592	21	IVW	0.0180934	0.0111029	0.103183	0.0164043	57.11	33.7625	0.0277769	-0.0169171	0.00657882	0.0186879
Meta-Meta	SHO	Gestational_duration	73050	51592	21	Simple mode	-0.00405105	0.025705	0.876354	0.0164043	57.11	33.7625	0.0277769	-0.0169171	0.00657882	0.0186879
Meta-Meta	SHO	Gestational_duration	73050	51592	21	Weighted mode	0.0449847	0.0178526	0.020354	0.0164043	57.11	33.7625	0.0277769	-0.0169171	0.00657882	0.0186879
Meta-Meta	SHO	Gestational_duration	73050	51592	21	IVWRE	0.0180934	0.0111029	0.103183	0.0164043	57.11	33.7625	0.0277769	-0.0169171	0.00657882	0.0186879
Meta-Meta	SHO	Gestational_duration	73050	51592	20	MR_PRESSO	0.0238368	0.00830632	0.00980929	0.0158898	55.3198	17.4675	0.558229	-0.00944742	0.00620241	0.145088
Meta-Meta	SHO	Gestational_duration	73050	51592	20	MR Egger(MR_PRESSO)	0.0504928	0.019527	0.0186475	0.0158898	55.3198	17.4675	0.558229	-0.00944742	0.00620241	0.145088
Meta-Meta	SHO	Gestational_duration	73050	51592	20	Weighted median(MR_PRESSO)	0.0219771	0.0130682	0.092622	0.0158898	55.3198	17.4675	0.558229	-0.00944742	0.00620241	0.145088
Meta-Meta	SHO	Gestational_duration	73050	51592	20	IVW(MR_PRESSO)	0.0238368	0.00866304	0.00593128	0.0158898	55.3198	17.4675	0.558229	-0.00944742	0.00620241	0.145088
Meta-Meta	SHO	Gestational_duration	73050	51592	20	Simple mode(MR_PRESSO)	-0.00425465	0.0261025	0.872241	0.0158898	55.3198	17.4675	0.558229	-0.00944742	0.00620241	0.145088
Meta-Meta	SHO	Gestational_duration	73050	51592	20	Weighted mode(MR_PRESSO)	0.0454298	0.0186667	0.0249846	0.0158898	55.3198	17.4675	0.558229	-0.00944742	0.00620241	0.145088
Meta-Meta	SHO	Gestational_duration	73050	51592	20	IVWRE(MR_PRESSO)	0.0238368	0.00830632	0.00410832	0.0158898	55.3198	17.4675	0.558229	-0.00944742	0.00620241	0.145088
Longgang-Baoan	SHO	Gestational_duration	47191	24655	12	MR Egger	0.138559	0.0383842	0.00476969	0.0140926	55.487	16.8596	0.112098	-0.0429508	0.0134217	0.00948996
Longgang-Baoan	SHO	Gestational_duration	47191	24655	12	Weighted median	0.0308095	0.0217823	0.157237	0.0140926	55.487	6.6189	0.760867	-0.0429508	0.0134217	0.00948996
Longgang-Baoan	SHO	Gestational_duration	47191	24655	12	IVW	0.0253529	0.0184419	0.169211	0.0140926	55.487	16.8596	0.112098	-0.0429508	0.0134217	0.00948996
Longgang-Baoan	SHO	Gestational_duration	47191	24655	12	Simple mode	-0.0362247	0.0523758	0.503505	0.0140926	55.487	16.8596	0.112098	-0.0429508	0.0134217	0.00948996
Longgang-Baoan	SHO	Gestational_duration	47191	24655	12	Weighted mode	0.0755517	0.0286607	0.0231549	0.0140926	55.487	16.8596	0.112098	-0.0429508	0.0134217	0.00948996
Longgang-Baoan	SHO	Gestational_duration	47191	24655	12	IVWRE	0.0253529	0.0184419	0.169211	0.0140926	55.487	16.8596	0.112098	-0.0429508	0.0134217	0.00948996
Meta-Meta	ISH	SBP	50407	75822	7	MR Egger	-0.0542532	0.0930627	0.585212	0.0059326	42.753	14.7976	0.0218903	0.0144175	0.0280619	0.629301
Meta-Meta	ISH	SBP	50407	75822	7	Weighted median	-0.00117441	0.019955	0.953069	0.0059326	42.753	14.0556	0.01526	0.0144175	0.0280619	0.629301
Meta-Meta	ISH	SBP	50407	75822	7	IVW	-0.00757859	0.0189098	0.688585	0.0059326	42.753	14.7976	0.0218903	0.0144175	0.0280619	0.629301
Meta-Meta	ISH	SBP	50407	75822	7	Simple mode	0.0046511	0.0310131	0.885701	0.0059326	42.753	14.7976	0.0218903	0.0144175	0.0280619	0.629301
Meta-Meta	ISH	SBP	50407	75822	7	Weighted mode	0.00604527	0.0347692	0.867687	0.0059326	42.753	14.7976	0.0218903	0.0144175	0.0280619	0.629301
Meta-Meta	ISH	SBP	50407	75822	7	IVWRE	-0.00757859	0.0189098	0.688585	0.0059326	42.753	14.7976	0.0218903	0.0144175	0.0280619	0.629301
Meta-Meta	ISH	SBP	50407	75822	5	MR_PRESSO	-0.00191115	0.00920198	0.845617	0.00350838	25.2777	1.27383	0.865799	0.0189631	0.0186888	0.384977
Meta-Meta	ISH	SBP	50407	75822	5	MR Egger(MR_PRESSO)	-0.0687652	0.0678748	0.385613	0.00350838	25.2777	1.27383	0.865799	0.0189631	0.0186888	0.384977
Meta-Meta	ISH	SBP	50407	75822	5	Weighted median(MR_PRESSO)	-0.00150341	0.0207681	0.942291	0.00350838	25.2777	1.27383	0.865799	0.0189631	0.0186888	0.384977
Meta-Meta	ISH	SBP	50407	75822	5	IVW(MR_PRESSO)	-0.00191115	0.0163063	0.906699	0.00350838	25.2777	1.27383	0.865799	0.0189631	0.0186888	0.384977
Meta-Meta	ISH	SBP	50407	75822	5	Simple mode(MR_PRESSO)	0.00495368	0.0268549	0.862626	0.00350838	25.2777	1.27383	0.865799	0.0189631	0.0186888	0.384977
Meta-Meta	ISH	SBP	50407	75822	5	Weighted mode(MR_PRESSO)	0.00599778	0.0254673	0.82538	0.00350838	25.2777	1.27383	0.865799	0.0189631	0.0186888	0.384977
Meta-Meta	ISH	SBP	50407	75822	5	IVWRE(MR_PRESSO)	-0.00191115	0.00920198	0.835472	0.00350838	25.2777	1.27383	0.865799	0.0189631	0.0186888	0.384977
Longgang-Baoan	ISH	SBP	40133	13256	6	MR Egger	0.369941	0.232815	0.187263	0.00633491	42.4129	5.07666	0.406596	-0.133259	0.0798671	0.170539
Longgang-Baoan	ISH	SBP	40133	13256	6	Weighted median	-0.0158308	0.0344945	0.646279	0.00633491	42.4129	2.29274	0.682092	-0.133259	0.0798671	0.170539
Longgang-Baoan	ISH	SBP	40133	13256	6	IVW	-0.0157805	0.0277809	0.570013	0.00633491	42.4129	5.07666	0.406596	-0.133259	0.0798671	0.170539
Longgang-Baoan	ISH	SBP	40133	13256	6	Simple mode	-0.0238786	0.0470674	0.633503	0.00633491	42.4129	5.07666	0.406596	-0.133259	0.0798671	0.170539
Longgang-Baoan	ISH	SBP	40133	13256	6	Weighted mode	-0.0205019	0.0413637	0.641155	0.00633491	42.4129	5.07666	0.406596	-0.133259	0.0798671	0.170539
Longgang-Baoan	ISH	SBP	40133	13256	6	IVWRE	-0.0157805	0.0277809	0.570013	0.00633491	42.4129	5.07666	0.406596	-0.133259	0.0798671	0.170539
Meta-Meta	ISH	DBP	50407	75205	7	MR Egger	-0.0414934	0.0648547	0.55047	0.0059326	42.753	7.1191	0.309974	0.0123467	0.0195411	0.555256
Meta-Meta	ISH	DBP	50407	75205	7	Weighted median	-0.0191655	0.017766	0.280688	0.0059326	42.753	6.59272	0.252734	0.0123467	0.0195411	0.555256
Meta-Meta	ISH	DBP	50407	75205	7	IVW	-0.00149688	0.0133788	0.910915	0.0059326	42.753	7.1191	0.309974	0.0123467	0.0195411	0.555256
Meta-Meta	ISH	DBP	50407	75205	7	Simple mode	-0.0254231	0.0293331	0.41941	0.0059326	42.753	7.1191	0.309974	0.0123467	0.0195411	0.555256
Meta-Meta	ISH	DBP	50407	75205	7	Weighted mode	-0.0247772	0.0268416	0.39157	0.0059326	42.753	7.1191	0.309974	0.0123467	0.0195411	0.555256
Meta-Meta	ISH	DBP	50407	75205	7	IVWRE	-0.00149688	0.0133788	0.910915	0.0059326	42.753	7.1191	0.309974	0.0123467	0.0195411	0.555256
Longgang-Baoan	ISH	DBP	40133	13105	6	MR Egger	0.0131016	0.238145	0.958765	0.00633491	42.4129	0.765152	0.979203	-0.00323779	0.0816794	0.97028
Longgang-Baoan	ISH	DBP	40133	13105	6	Weighted median	-0.00505766	0.0337999	0.881052	0.00633491	42.4129	0.76358	0.943263	-0.00323779	0.0816794	0.97028
Longgang-Baoan	ISH	DBP	40133	13105	6	IVW	0.00372774	0.0281769	0.894749	0.00633491	42.4129	0.765152	0.979203	-0.00323779	0.0816794	0.97028
Longgang-Baoan	ISH	DBP	40133	13105	6	Simple mode	-0.00696666	0.0484927	0.891376	0.00633491	42.4129	0.765152	0.979203	-0.00323779	0.0816794	0.97028
Longgang-Baoan	ISH	DBP	40133	13105	6	Weighted mode	-0.00985801	0.0449787	0.835183	0.00633491	42.4129	0.765152	0.979203	-0.00323779	0.0816794	0.97028
Longgang-Baoan	ISH	DBP	40133	13105	6	IVWRE	0.00372774	0.0110226	0.735218	0.00633491	42.4129	0.765152	0.979203	-0.00323779	0.0816794	0.97028
Meta-Meta	ISH	FPG	50407	56912	8	MR Egger	-0.0031249	0.0547799	0.956362	0.00652379	41.1347	7.68611	0.361084	-0.00409718	0.0170513	0.818108
Meta-Meta	ISH	FPG	50407	56912	8	Weighted median	-0.0188973	0.0190362	0.320855	0.00652379	41.1347	7.61285	0.267861	-0.00409718	0.0170513	0.818108
Meta-Meta	ISH	FPG	50407	56912	8	IVW	-0.0157092	0.0149423	0.293112	0.00652379	41.1347	7.68611	0.361084	-0.00409718	0.0170513	0.818108
Meta-Meta	ISH	FPG	50407	56912	8	Simple mode	-0.0236524	0.0315498	0.477879	0.00652379	41.1347	7.68611	0.361084	-0.00409718	0.0170513	0.818108
Meta-Meta	ISH	FPG	50407	56912	8	Weighted mode	-0.0252766	0.0300967	0.428744	0.00652379	41.1347	7.68611	0.361084	-0.00409718	0.0170513	0.818108
Meta-Meta	ISH	FPG	50407	56912	8	IVWRE	-0.0157092	0.0149423	0.293112	0.00652379	41.1347	7.68611	0.361084	-0.00409718	0.0170513	0.818108
Longgang-Baoan	ISH	FPG	40133	2289	6	MR Egger	-0.795292	0.60451	0.258647	0.00633491	42.4129	3.00058	0.699896	0.283012	0.207475	0.244256
Longgang-Baoan	ISH	FPG	40133	2289	6	Weighted median	0.0273724	0.0881358	0.756127	0.00633491	42.4129	1.13989	0.887893	0.283012	0.207475	0.244256
Longgang-Baoan	ISH	FPG	40133	2289	6	IVW	0.0234926	0.0716399	0.742968	0.00633491	42.4129	3.00058	0.699896	0.283012	0.207475	0.244256
Longgang-Baoan	ISH	FPG	40133	2289	6	Simple mode	0.068818	0.132315	0.625189	0.00633491	42.4129	3.00058	0.699896	0.283012	0.207475	0.244256
Longgang-Baoan	ISH	FPG	40133	2289	6	Weighted mode	0.0419975	0.124624	0.749807	0.00633491	42.4129	3.00058	0.699896	0.283012	0.207475	0.244256
Longgang-Baoan	ISH	FPG	40133	2289	6	IVWRE	0.0234926	0.0554974	0.67207	0.00633491	42.4129	3.00058	0.699896	0.283012	0.207475	0.244256
Meta-Meta	ISH	OGTT0H	50407	85086	8	MR Egger	-0.00297099	0.0493797	0.953977	0.00652379	41.1347	10.8563	0.145013	-0.00806203	0.0153834	0.619014
Meta-Meta	ISH	OGTT0H	50407	85086	8	Weighted median	-0.015186	0.0157809	0.335898	0.00652379	41.1347	10.3811	0.109495	-0.00806203	0.0153834	0.619014
Meta-Meta	ISH	OGTT0H	50407	85086	8	IVW	-0.0276969	0.0137978	0.0447127	0.00652379	41.1347	10.8563	0.145013	-0.00806203	0.0153834	0.619014
Meta-Meta	ISH	OGTT0H	50407	85086	8	Simple mode	-0.00455159	0.0307886	0.886643	0.00652379	41.1347	10.8563	0.145013	-0.00806203	0.0153834	0.619014
Meta-Meta	ISH	OGTT0H	50407	85086	8	Weighted mode	-0.00127051	0.0328671	0.970244	0.00652379	41.1347	10.8563	0.145013	-0.00806203	0.0153834	0.619014
Meta-Meta	ISH	OGTT0H	50407	85086	8	IVWRE	-0.0276969	0.0137978	0.0447127	0.00652379	41.1347	10.8563	0.145013	-0.00806203	0.0153834	0.619014
Longgang-Baoan	ISH	OGTT0H	40133	33454	6	MR Egger	0.12671	0.151288	0.449412	0.00633491	42.4129	3.50295	0.622941	-0.0451256	0.0519409	0.433984
Longgang-Baoan	ISH	OGTT0H	40133	33454	6	Weighted median	-0.0229048	0.0223339	0.305099	0.00633491	42.4129	2.74816	0.600814	-0.0451256	0.0519409	0.433984
Longgang-Baoan	ISH	OGTT0H	40133	33454	6	IVW	-0.00378526	0.018076	0.83413	0.00633491	42.4129	3.50295	0.622941	-0.0451256	0.0519409	0.433984
Longgang-Baoan	ISH	OGTT0H	40133	33454	6	Simple mode	-0.0258021	0.0310121	0.443316	0.00633491	42.4129	3.50295	0.622941	-0.0451256	0.0519409	0.433984
Longgang-Baoan	ISH	OGTT0H	40133	33454	6	Weighted mode	-0.0260615	0.0316691	0.448003	0.00633491	42.4129	3.50295	0.622941	-0.0451256	0.0519409	0.433984
Longgang-Baoan	ISH	OGTT0H	40133	33454	6	IVWRE	-0.00378526	0.0151298	0.802444	0.00633491	42.4129	3.50295	0.622941	-0.0451256	0.0519409	0.433984
Meta-Meta	ISH	OGTT1H	50407	85856	8	MR Egger	0.0632316	0.0371902	0.139997	0.00652379	41.1347	7.12151	0.416339	-0.0190113	0.011574	0.151574
Meta-Meta	ISH	OGTT1H	50407	85856	8	Weighted median	-0.00524656	0.0147138	0.721411	0.00652379	41.1347	4.42339	0.619579	-0.0190113	0.011574	0.151574
Meta-Meta	ISH	OGTT1H	50407	85856	8	IVW	0.00486807	0.0110784	0.660358	0.00652379	41.1347	7.12151	0.416339	-0.0190113	0.011574	0.151574
Meta-Meta	ISH	OGTT1H	50407	85856	8	Simple mode	-0.0054318	0.0237194	0.825414	0.00652379	41.1347	7.12151	0.416339	-0.0190113	0.011574	0.151574
Meta-Meta	ISH	OGTT1H	50407	85856	8	Weighted mode	-0.00979135	0.0231716	0.685295	0.00652379	41.1347	7.12151	0.416339	-0.0190113	0.011574	0.151574
Meta-Meta	ISH	OGTT1H	50407	85856	8	IVWRE	0.00486807	0.0110784	0.660358	0.00652379	41.1347	7.12151	0.416339	-0.0190113	0.011574	0.151574
Longgang-Baoan	ISH	OGTT1H	40133	33926	6	MR Egger	0.0200181	0.148937	0.899573	0.00633491	42.4129	1.87933	0.865577	0.00948885	0.0511356	0.861818
Longgang-Baoan	ISH	OGTT1H	40133	33926	6	Weighted median	0.0459597	0.0223765	0.0399823	0.00633491	42.4129	1.8449	0.764258	0.00948885	0.0511356	0.861818
Longgang-Baoan	ISH	OGTT1H	40133	33926	6	IVW	0.0474572	0.0177959	0.00765884	0.00633491	42.4129	1.87933	0.865577	0.00948885	0.0511356	0.861818
Longgang-Baoan	ISH	OGTT1H	40133	33926	6	Simple mode	0.047454	0.0308064	0.184093	0.00633491	42.4129	1.87933	0.865577	0.00948885	0.0511356	0.861818
Longgang-Baoan	ISH	OGTT1H	40133	33926	6	Weighted mode	0.0516134	0.0292321	0.137718	0.00633491	42.4129	1.87933	0.865577	0.00948885	0.0511356	0.861818
Longgang-Baoan	ISH	OGTT1H	40133	33926	6	IVWRE	0.0474572	0.0109103	1.36284e-05	0.00633491	42.4129	1.87933	0.865577	0.00948885	0.0511356	0.861818
Meta-Meta	ISH	OGTT2H	50407	84743	8	MR Egger	0.0336357	0.0374811	0.404073	0.00652379	41.1347	4.92771	0.668785	-0.00970828	0.0116815	0.437742
Meta-Meta	ISH	OGTT2H	50407	84743	8	Weighted median	0.00565414	0.0141806	0.690096	0.00652379	41.1347	4.23701	0.644637	-0.00970828	0.0116815	0.437742
Meta-Meta	ISH	OGTT2H	50407	84743	8	IVW	0.00387573	0.0110715	0.72629	0.00652379	41.1347	4.92771	0.668785	-0.00970828	0.0116815	0.437742
Meta-Meta	ISH	OGTT2H	50407	84743	8	Simple mode	0.0046418	0.0193578	0.817364	0.00652379	41.1347	4.92771	0.668785	-0.00970828	0.0116815	0.437742
Meta-Meta	ISH	OGTT2H	50407	84743	8	Weighted mode	0.00570419	0.0189243	0.771851	0.00652379	41.1347	4.92771	0.668785	-0.00970828	0.0116815	0.437742
Meta-Meta	ISH	OGTT2H	50407	84743	8	IVWRE	0.00387573	0.00928922	0.676511	0.00652379	41.1347	4.92771	0.668785	-0.00970828	0.0116815	0.437742
Longgang-Baoan	ISH	OGTT2H	40133	33587	6	MR Egger	0.00624244	0.150059	0.968811	0.00633491	42.4129	1.32884	0.931936	-0.000718472	0.0515156	0.98954
Longgang-Baoan	ISH	OGTT2H	40133	33587	6	Weighted median	0.00744911	0.0219425	0.734246	0.00633491	42.4129	1.32865	0.856497	-0.000718472	0.0515156	0.98954
Longgang-Baoan	ISH	OGTT2H	40133	33587	6	IVW	0.00416458	0.0179195	0.816224	0.00633491	42.4129	1.32884	0.931936	-0.000718472	0.0515156	0.98954
Longgang-Baoan	ISH	OGTT2H	40133	33587	6	Simple mode	0.00719522	0.0294581	0.816742	0.00633491	42.4129	1.32884	0.931936	-0.000718472	0.0515156	0.98954
Longgang-Baoan	ISH	OGTT2H	40133	33587	6	Weighted mode	0.0131446	0.0295907	0.675454	0.00633491	42.4129	1.32884	0.931936	-0.000718472	0.0515156	0.98954
Longgang-Baoan	ISH	OGTT2H	40133	33587	6	IVWRE	0.00416458	0.009238	0.652127	0.00633491	42.4129	1.32884	0.931936	-0.000718472	0.0515156	0.98954
Meta-Meta	ISH	HBA1c	50407	69269	8	MR Egger	0.0530059	0.0606278	0.415582	0.00652379	41.1347	14.1311	0.048898	-0.0198737	0.0189115	0.333786
Meta-Meta	ISH	HBA1c	50407	69269	8	Weighted median	-0.0148755	0.0177262	0.401368	0.00652379	41.1347	11.9345	0.0634466	-0.0198737	0.0189115	0.333786
Meta-Meta	ISH	HBA1c	50407	69269	8	IVW	-0.0078095	0.0182081	0.667994	0.00652379	41.1347	14.1311	0.048898	-0.0198737	0.0189115	0.333786
Meta-Meta	ISH	HBA1c	50407	69269	8	Simple mode	-0.0199673	0.0295006	0.520237	0.00652379	41.1347	14.1311	0.048898	-0.0198737	0.0189115	0.333786
Meta-Meta	ISH	HBA1c	50407	69269	8	Weighted mode	-0.0163875	0.0231001	0.501008	0.00652379	41.1347	14.1311	0.048898	-0.0198737	0.0189115	0.333786
Meta-Meta	ISH	HBA1c	50407	69269	8	IVWRE	-0.0078095	0.0182081	0.667994	0.00652379	41.1347	14.1311	0.048898	-0.0198737	0.0189115	0.333786
Longgang-Baoan	ISH	HBA1c	40133	31622	6	MR Egger	-0.00938652	0.187015	0.962376	0.00633491	42.4129	5.84667	0.321426	0.016723	0.0642113	0.807385
Longgang-Baoan	ISH	HBA1c	40133	31622	6	Weighted median	0.0202315	0.0257379	0.431833	0.00633491	42.4129	5.74918	0.218679	0.016723	0.0642113	0.807385
Longgang-Baoan	ISH	HBA1c	40133	31622	6	IVW	0.03897	0.0201561	0.0531851	0.00633491	42.4129	5.84667	0.321426	0.016723	0.0642113	0.807385
Longgang-Baoan	ISH	HBA1c	40133	31622	6	Simple mode	0.00273702	0.0434809	0.952247	0.00633491	42.4129	5.84667	0.321426	0.016723	0.0642113	0.807385
Longgang-Baoan	ISH	HBA1c	40133	31622	6	Weighted mode	0.00217783	0.0372155	0.955602	0.00633491	42.4129	5.84667	0.321426	0.016723	0.0642113	0.807385
Longgang-Baoan	ISH	HBA1c	40133	31622	6	IVWRE	0.03897	0.0201561	0.0531851	0.00633491	42.4129	5.84667	0.321426	0.016723	0.0642113	0.807385
Meta-Meta	ISH	Gestational_duration	50407	51592	8	MR Egger	0.0160862	0.0789519	0.845287	0.00652379	41.1347	13.7704	0.0554183	0.00124107	0.024575	0.961362
Meta-Meta	ISH	Gestational_duration	50407	51592	8	Weighted median	0.0158237	0.0223032	0.478025	0.00652379	41.1347	13.7646	0.0323794	0.00124107	0.024575	0.961362
Meta-Meta	ISH	Gestational_duration	50407	51592	8	IVW	0.0198955	0.0215918	0.356823	0.00652379	41.1347	13.7704	0.0554183	0.00124107	0.024575	0.961362
Meta-Meta	ISH	Gestational_duration	50407	51592	8	Simple mode	0.0212691	0.0408107	0.618328	0.00652379	41.1347	13.7704	0.0554183	0.00124107	0.024575	0.961362
Meta-Meta	ISH	Gestational_duration	50407	51592	8	Weighted mode	0.0206443	0.0424948	0.64194	0.00652379	41.1347	13.7704	0.0554183	0.00124107	0.024575	0.961362
Meta-Meta	ISH	Gestational_duration	50407	51592	8	IVWRE	0.0198955	0.0215918	0.356823	0.00652379	41.1347	13.7704	0.0554183	0.00124107	0.024575	0.961362
Meta-Meta	ISH	Gestational_duration	50407	51592	7	MR_PRESSO	-0.0052837	0.0145261	0.728527	0.00525045	33.1027	4.17731	0.652695	0.00403326	0.01625	0.81385
Meta-Meta	ISH	Gestational_duration	50407	51592	7	MR Egger(MR_PRESSO)	-0.0177751	0.0532539	0.752089	0.00525045	33.1027	4.17731	0.652695	0.00403326	0.01625	0.81385
Meta-Meta	ISH	Gestational_duration	50407	51592	7	Weighted median(MR_PRESSO)	-0.0016655	0.0219284	0.939458	0.00525045	33.1027	4.17731	0.652695	0.00403326	0.01625	0.81385
Meta-Meta	ISH	Gestational_duration	50407	51592	7	IVW(MR_PRESSO)	-0.0052837	0.0174091	0.761508	0.00525045	33.1027	4.17731	0.652695	0.00403326	0.01625	0.81385
Meta-Meta	ISH	Gestational_duration	50407	51592	7	Simple mode(MR_PRESSO)	0.0235468	0.0395101	0.572975	0.00525045	33.1027	4.17731	0.652695	0.00403326	0.01625	0.81385
Meta-Meta	ISH	Gestational_duration	50407	51592	7	Weighted mode(MR_PRESSO)	0.0235468	0.034868	0.524634	0.00525045	33.1027	4.17731	0.652695	0.00403326	0.01625	0.81385
Meta-Meta	ISH	Gestational_duration	50407	51592	7	IVWRE(MR_PRESSO)	-0.0052837	0.0145261	0.716054	0.00525045	33.1027	4.17731	0.652695	0.00403326	0.01625	0.81385
Longgang-Baoan	ISH	Gestational_duration	40133	24655	6	MR Egger	0.0015292	0.2083	0.994494	0.00633491	42.4129	4.28133	0.509662	-0.00804109	0.0714547	0.915821
Longgang-Baoan	ISH	Gestational_duration	40133	24655	6	Weighted median	-0.0138412	0.0313113	0.658453	0.00633491	42.4129	4.26782	0.370972	-0.00804109	0.0714547	0.915821
Longgang-Baoan	ISH	Gestational_duration	40133	24655	6	IVW	-0.021747	0.0238605	0.362072	0.00633491	42.4129	4.28133	0.509662	-0.00804109	0.0714547	0.915821
Longgang-Baoan	ISH	Gestational_duration	40133	24655	6	Simple mode	-0.0139808	0.0500047	0.79099	0.00633491	42.4129	4.28133	0.509662	-0.00804109	0.0714547	0.915821
Longgang-Baoan	ISH	Gestational_duration	40133	24655	6	Weighted mode	-0.0139808	0.0489735	0.786727	0.00633491	42.4129	4.28133	0.509662	-0.00804109	0.0714547	0.915821
Longgang-Baoan	ISH	Gestational_duration	40133	24655	6	IVWRE	-0.021747	0.0220792	0.324647	0.00633491	42.4129	4.28133	0.509662	-0.00804109	0.0714547	0.915821
Meta-Meta	OHP	SBP	69788	75822	7	MR Egger	-0.0144055	0.0508264	0.788212	0.00523009	52.1938	9.88577	0.129546	0.0150303	0.022419	0.5323
Meta-Meta	OHP	SBP	69788	75822	7	Weighted median	0.0183855	0.0108232	0.0893757	0.00523009	52.1938	9.07039	0.106289	0.0150303	0.022419	0.5323
Meta-Meta	OHP	SBP	69788	75822	7	IVW	0.018885	0.0103375	0.0677219	0.00523009	52.1938	9.88577	0.129546	0.0150303	0.022419	0.5323
Meta-Meta	OHP	SBP	69788	75822	7	Simple mode	0.0156888	0.0171103	0.394545	0.00523009	52.1938	9.88577	0.129546	0.0150303	0.022419	0.5323
Meta-Meta	OHP	SBP	69788	75822	7	Weighted mode	0.0185976	0.0117481	0.164502	0.00523009	52.1938	9.88577	0.129546	0.0150303	0.022419	0.5323
Meta-Meta	OHP	SBP	69788	75822	7	IVWRE	0.018885	0.0103375	0.0677219	0.00523009	52.1938	9.88577	0.129546	0.0150303	0.022419	0.5323
Meta-Meta	OHP	DBP	69788	75205	7	MR Egger	-0.0355682	0.0382306	0.394887	0.00523009	52.1938	3.88538	0.692184	0.020967	0.0168587	0.268742
Meta-Meta	OHP	DBP	69788	75205	7	Weighted median	0.0134203	0.0106064	0.205762	0.00523009	52.1938	2.33861	0.800579	0.020967	0.0168587	0.268742
Meta-Meta	OHP	DBP	69788	75205	7	IVW	0.0108843	0.00815597	0.182035	0.00523009	52.1938	3.88538	0.692184	0.020967	0.0168587	0.268742
Meta-Meta	OHP	DBP	69788	75205	7	Simple mode	0.017156	0.0169321	0.350057	0.00523009	52.1938	3.88538	0.692184	0.020967	0.0168587	0.268742
Meta-Meta	OHP	DBP	69788	75205	7	Weighted mode	-0.0040037	0.0120698	0.751387	0.00523009	52.1938	3.88538	0.692184	0.020967	0.0168587	0.268742
Meta-Meta	OHP	DBP	69788	75205	7	IVWRE	0.0108843	0.00656322	0.0972422	0.00523009	52.1938	3.88538	0.692184	0.020967	0.0168587	0.268742
Meta-Meta	OHP	FPG	69788	56912	7	MR Egger	0.0151156	0.055342	0.795675	0.00523009	52.1938	7.27098	0.296513	0.0047496	0.0244053	0.853356
Meta-Meta	OHP	FPG	69788	56912	7	Weighted median	0.0171584	0.013375	0.199536	0.00523009	52.1938	7.21631	0.205043	0.0047496	0.0244053	0.853356
Meta-Meta	OHP	FPG	69788	56912	7	IVW	0.0256371	0.0108367	0.017993	0.00523009	52.1938	7.27098	0.296513	0.0047496	0.0244053	0.853356
Meta-Meta	OHP	FPG	69788	56912	7	Simple mode	0.0486403	0.0216743	0.0659695	0.00523009	52.1938	7.27098	0.296513	0.0047496	0.0244053	0.853356
Meta-Meta	OHP	FPG	69788	56912	7	Weighted mode	0.0189198	0.015929	0.279811	0.00523009	52.1938	7.27098	0.296513	0.0047496	0.0244053	0.853356
Meta-Meta	OHP	FPG	69788	56912	7	IVWRE	0.0256371	0.0108367	0.017993	0.00523009	52.1938	7.27098	0.296513	0.0047496	0.0244053	0.853356
Meta-Meta	OHP	OGTT0H	69788	85086	7	MR Egger	-0.0520752	0.0358126	0.205664	0.00523009	52.1938	7.84586	0.249615	0.026724	0.0158039	0.15163
Meta-Meta	OHP	OGTT0H	69788	85086	7	Weighted median	0.0063179	0.0114018	0.579502	0.00523009	52.1938	4.98645	0.417536	0.026724	0.0158039	0.15163
Meta-Meta	OHP	OGTT0H	69788	85086	7	IVW	0.00708642	0.00874445	0.417716	0.00523009	52.1938	7.84586	0.249615	0.026724	0.0158039	0.15163
Meta-Meta	OHP	OGTT0H	69788	85086	7	Simple mode	0.0168232	0.0196877	0.425625	0.00523009	52.1938	7.84586	0.249615	0.026724	0.0158039	0.15163
Meta-Meta	OHP	OGTT0H	69788	85086	7	Weighted mode	-0.0153152	0.0132279	0.290951	0.00523009	52.1938	7.84586	0.249615	0.026724	0.0158039	0.15163
Meta-Meta	OHP	OGTT0H	69788	85086	7	IVWRE	0.00708642	0.00874445	0.417716	0.00523009	52.1938	7.84586	0.249615	0.026724	0.0158039	0.15163
Meta-Meta	OHP	OGTT1H	69788	85856	7	MR Egger	-0.00120931	0.0357225	0.974304	0.00523009	52.1938	4.1983	0.649861	0.0045449	0.0157504	0.7845
Meta-Meta	OHP	OGTT1H	69788	85856	7	Weighted median	0.00589674	0.0102108	0.5636	0.00523009	52.1938	4.11503	0.532976	0.0045449	0.0157504	0.7845
Meta-Meta	OHP	OGTT1H	69788	85856	7	IVW	0.00886217	0.00760801	0.244081	0.00523009	52.1938	4.1983	0.649861	0.0045449	0.0157504	0.7845
Meta-Meta	OHP	OGTT1H	69788	85856	7	Simple mode	0.0106427	0.0139137	0.473329	0.00523009	52.1938	4.1983	0.649861	0.0045449	0.0157504	0.7845
Meta-Meta	OHP	OGTT1H	69788	85856	7	Weighted mode	0.00575508	0.0123143	0.656741	0.00523009	52.1938	4.1983	0.649861	0.0045449	0.0157504	0.7845
Meta-Meta	OHP	OGTT1H	69788	85856	7	IVWRE	0.00886217	0.00636403	0.163758	0.00523009	52.1938	4.1983	0.649861	0.0045449	0.0157504	0.7845
Meta-Meta	OHP	OGTT2H	69788	84743	7	MR Egger	0.025315	0.0358125	0.511216	0.00523009	52.1938	3.32388	0.767235	-0.00569765	0.0158027	0.733168
Meta-Meta	OHP	OGTT2H	69788	84743	7	Weighted median	0.0135897	0.00940993	0.148687	0.00523009	52.1938	3.19388	0.670123	-0.00569765	0.0158027	0.733168
Meta-Meta	OHP	OGTT2H	69788	84743	7	IVW	0.0126998	0.00763652	0.0963055	0.00523009	52.1938	3.32388	0.767235	-0.00569765	0.0158027	0.733168
Meta-Meta	OHP	OGTT2H	69788	84743	7	Simple mode	0.0147226	0.0126133	0.287401	0.00523009	52.1938	3.32388	0.767235	-0.00569765	0.0158027	0.733168
Meta-Meta	OHP	OGTT2H	69788	84743	7	Weighted mode	0.0138427	0.0115824	0.27712	0.00523009	52.1938	3.32388	0.767235	-0.00569765	0.0158027	0.733168
Meta-Meta	OHP	OGTT2H	69788	84743	7	IVWRE	0.0126998	0.00568385	0.025459	0.00523009	52.1938	3.32388	0.767235	-0.00569765	0.0158027	0.733168
Meta-Meta	OHP	HBA1c	69788	69269	7	MR Egger	0.0239074	0.0616929	0.714317	0.00523009	52.1938	11.2367	0.0813318	-0.0052734	0.0272383	0.854107
Meta-Meta	OHP	HBA1c	69788	69269	7	Weighted median	-0.00102639	0.0116648	0.929884	0.00523009	52.1938	11.1531	0.0484284	-0.0052734	0.0272383	0.854107
Meta-Meta	OHP	HBA1c	69788	69269	7	IVW	0.0122387	0.0120645	0.310371	0.00523009	52.1938	11.2367	0.0813318	-0.0052734	0.0272383	0.854107
Meta-Meta	OHP	HBA1c	69788	69269	7	Simple mode	-0.000737153	0.0157679	0.96423	0.00523009	52.1938	11.2367	0.0813318	-0.0052734	0.0272383	0.854107
Meta-Meta	OHP	HBA1c	69788	69269	7	Weighted mode	-0.00214818	0.0122759	0.866842	0.00523009	52.1938	11.2367	0.0813318	-0.0052734	0.0272383	0.854107
Meta-Meta	OHP	HBA1c	69788	69269	7	IVWRE	0.0122387	0.0120645	0.310371	0.00523009	52.1938	11.2367	0.0813318	-0.0052734	0.0272383	0.854107
Meta-Meta	OHP	Gestational_duration	69788	51592	7	MR Egger	-0.0743942	0.0495878	0.193841	0.00523009	52.1938	5.84527	0.440745	0.0308081	0.0218857	0.218253
Meta-Meta	OHP	Gestational_duration	69788	51592	7	Weighted median	-0.0084395	0.0137479	0.539299	0.00523009	52.1938	3.86371	0.569201	0.0308081	0.0218857	0.218253
Meta-Meta	OHP	Gestational_duration	69788	51592	7	IVW	-0.00619765	0.0105794	0.557993	0.00523009	52.1938	5.84527	0.440745	0.0308081	0.0218857	0.218253
Meta-Meta	OHP	Gestational_duration	69788	51592	7	Simple mode	-0.00595172	0.023706	0.810142	0.00523009	52.1938	5.84527	0.440745	0.0308081	0.0218857	0.218253
Meta-Meta	OHP	Gestational_duration	69788	51592	7	Weighted mode	-0.0148916	0.0161022	0.390739	0.00523009	52.1938	5.84527	0.440745	0.0308081	0.0218857	0.218253
Meta-Meta	OHP	Gestational_duration	69788	51592	7	IVWRE	-0.00619765	0.0104421	0.552828	0.00523009	52.1938	5.84527	0.440745	0.0308081	0.0218857	0.218253
Meta-Meta	SHP	SBP	72631	75822	16	MR Egger	0.00416541	0.0204269	0.841352	0.0188713	85.7967	20.32	0.159996	0.00741064	0.00676619	0.291894
Meta-Meta	SHP	SBP	72631	75822	16	Weighted median	0.0223716	0.00941713	0.017519	0.0188713	85.7967	18.7164	0.176072	0.00741064	0.00676619	0.291894
Meta-Meta	SHP	SBP	72631	75822	16	IVW	0.0250298	0.00742152	0.000744616	0.0188713	85.7967	20.32	0.159996	0.00741064	0.00676619	0.291894
Meta-Meta	SHP	SBP	72631	75822	16	Simple mode	0.00965473	0.015522	0.543279	0.0188713	85.7967	20.32	0.159996	0.00741064	0.00676619	0.291894
Meta-Meta	SHP	SBP	72631	75822	16	Weighted mode	0.0201086	0.0120584	0.116132	0.0188713	85.7967	20.32	0.159996	0.00741064	0.00676619	0.291894
Meta-Meta	SHP	SBP	72631	75822	16	IVWRE	0.0250298	0.00742152	0.000744616	0.0188713	85.7967	20.32	0.159996	0.00741064	0.00676619	0.291894
Longgang-Baoan	SHP	SBP	46123	13256	11	MR Egger	-0.0675118	0.0842705	0.44369	0.014326	60.1606	22.8928	0.0111491	0.0367446	0.0300568	0.252564
Longgang-Baoan	SHP	SBP	46123	13256	11	Weighted median	0.0315263	0.0255137	0.216583	0.014326	60.1606	19.6327	0.0203197	0.0367446	0.0300568	0.252564
Longgang-Baoan	SHP	SBP	46123	13256	11	IVW	0.0312354	0.0246082	0.204331	0.014326	60.1606	22.8928	0.0111491	0.0367446	0.0300568	0.252564
Longgang-Baoan	SHP	SBP	46123	13256	11	Simple mode	0.069629	0.0531571	0.21953	0.014326	60.1606	22.8928	0.0111491	0.0367446	0.0300568	0.252564
Longgang-Baoan	SHP	SBP	46123	13256	11	Weighted mode	-0.0275105	0.0422642	0.529773	0.014326	60.1606	22.8928	0.0111491	0.0367446	0.0300568	0.252564
Longgang-Baoan	SHP	SBP	46123	13256	11	IVWRE	0.0312354	0.0246082	0.204331	0.014326	60.1606	22.8928	0.0111491	0.0367446	0.0300568	0.252564
Baoan-Longgang	SHP	SBP	26508	62566	11	MR Egger	0.02067	0.0259223	0.445754	0.0204763	49.4424	7.97005	0.631763	6.21736e-05	0.00961797	0.994983
Baoan-Longgang	SHP	SBP	26508	62566	11	Weighted median	0.0226705	0.00959493	0.0181394	0.0204763	49.4424	7.97	0.537172	6.21736e-05	0.00961797	0.994983
Baoan-Longgang	SHP	SBP	26508	62566	11	IVW	0.0208308	0.00730992	0.00437656	0.0204763	49.4424	7.97005	0.631763	6.21736e-05	0.00961797	0.994983
Baoan-Longgang	SHP	SBP	26508	62566	11	Simple mode	0.025634	0.0171352	0.165533	0.0204763	49.4424	7.97005	0.631763	6.21736e-05	0.00961797	0.994983
Baoan-Longgang	SHP	SBP	26508	62566	11	Weighted mode	0.0277838	0.015393	0.10123	0.0204763	49.4424	7.97005	0.631763	6.21736e-05	0.00961797	0.994983
Baoan-Longgang	SHP	SBP	26508	62566	11	IVWRE	0.0208308	0.00652594	0.00141291	0.0204763	49.4424	7.97005	0.631763	6.21736e-05	0.00961797	0.994983
Meta-Meta	SHP	DBP	72631	75205	16	MR Egger	-0.0188281	0.0247324	0.459126	0.0188713	85.7967	29.1123	0.0155573	0.00942831	0.00819758	0.269357
Meta-Meta	SHP	DBP	72631	75205	16	Weighted median	0.00292865	0.00953274	0.758676	0.0188713	85.7967	26.599	0.0216974	0.00942831	0.00819758	0.269357
Meta-Meta	SHP	DBP	72631	75205	16	IVW	0.00769745	0.00902796	0.393868	0.0188713	85.7967	29.1123	0.0155573	0.00942831	0.00819758	0.269357
Meta-Meta	SHP	DBP	72631	75205	16	Simple mode	-0.000844452	0.0179635	0.963126	0.0188713	85.7967	29.1123	0.0155573	0.00942831	0.00819758	0.269357
Meta-Meta	SHP	DBP	72631	75205	16	Weighted mode	0.00209522	0.0129575	0.8737	0.0188713	85.7967	29.1123	0.0155573	0.00942831	0.00819758	0.269357
Meta-Meta	SHP	DBP	72631	75205	16	IVWRE	0.00769745	0.00902796	0.393868	0.0188713	85.7967	29.1123	0.0155573	0.00942831	0.00819758	0.269357
Longgang-Baoan	SHP	DBP	46123	13105	11	MR Egger	0.0240733	0.0614944	0.704555	0.014326	60.1606	10.4368	0.403041	-0.0137383	0.0219321	0.546607
Longgang-Baoan	SHP	DBP	46123	13105	11	Weighted median	-0.00383086	0.021975	0.861607	0.014326	60.1606	10.0008	0.35042	-0.0137383	0.0219321	0.546607
Longgang-Baoan	SHP	DBP	46123	13105	11	IVW	-0.0128485	0.0169901	0.449507	0.014326	60.1606	10.4368	0.403041	-0.0137383	0.0219321	0.546607
Longgang-Baoan	SHP	DBP	46123	13105	11	Simple mode	0.00558455	0.0434676	0.900319	0.014326	60.1606	10.4368	0.403041	-0.0137383	0.0219321	0.546607
Longgang-Baoan	SHP	DBP	46123	13105	11	Weighted mode	-0.0182429	0.0389171	0.649291	0.014326	60.1606	10.4368	0.403041	-0.0137383	0.0219321	0.546607
Longgang-Baoan	SHP	DBP	46123	13105	11	IVWRE	-0.0128485	0.0169901	0.449507	0.014326	60.1606	10.4368	0.403041	-0.0137383	0.0219321	0.546607
Baoan-Longgang	SHP	DBP	26508	62566	11	MR Egger	0.0129017	0.0298587	0.675843	0.0204763	49.4424	11.5379	0.317176	0.000691169	0.0110774	0.951612
Baoan-Longgang	SHP	DBP	26508	62566	11	Weighted median	0.0070375	0.0100196	0.482446	0.0204763	49.4424	11.5329	0.240943	0.000691169	0.0110774	0.951612
Baoan-Longgang	SHP	DBP	26508	62566	11	IVW	0.0146891	0.00798918	0.0659703	0.0204763	49.4424	11.5379	0.317176	0.000691169	0.0110774	0.951612
Baoan-Longgang	SHP	DBP	26508	62566	11	Simple mode	0.00698637	0.0148141	0.647331	0.0204763	49.4424	11.5379	0.317176	0.000691169	0.0110774	0.951612
Baoan-Longgang	SHP	DBP	26508	62566	11	Weighted mode	0.00552532	0.0128226	0.675678	0.0204763	49.4424	11.5379	0.317176	0.000691169	0.0110774	0.951612
Baoan-Longgang	SHP	DBP	26508	62566	11	IVWRE	0.0146891	0.00798918	0.0659703	0.0204763	49.4424	11.5379	0.317176	0.000691169	0.0110774	0.951612
Meta-Meta	SHP	FPG	72631	56912	17	MR Egger	0.0408656	0.0379069	0.298043	0.0197055	84.315	54.8111	3.81937e-06	-0.00802703	0.0127465	0.538338
Meta-Meta	SHP	FPG	72631	56912	17	Weighted median	0.0196599	0.0110881	0.0762181	0.0197055	84.315	53.3993	3.30886e-06	-0.00802703	0.0127465	0.538338
Meta-Meta	SHP	FPG	72631	56912	17	IVW	0.0188139	0.0142409	0.18646	0.0197055	84.315	54.8111	3.81937e-06	-0.00802703	0.0127465	0.538338
Meta-Meta	SHP	FPG	72631	56912	17	Simple mode	0.0412382	0.019159	0.0469723	0.0197055	84.315	54.8111	3.81937e-06	-0.00802703	0.0127465	0.538338
Meta-Meta	SHP	FPG	72631	56912	17	Weighted mode	0.0167868	0.014853	0.275053	0.0197055	84.315	54.8111	3.81937e-06	-0.00802703	0.0127465	0.538338
Meta-Meta	SHP	FPG	72631	56912	17	IVWRE	0.0188139	0.0142409	0.18646	0.0197055	84.315	54.8111	3.81937e-06	-0.00802703	0.0127465	0.538338
Meta-Meta	SHP	FPG	72631	56912	16	MR_PRESSO	0.0283473	0.00974138	0.0107741	0.0188878	80.8195	22.9391	0.0854412	-0.00215164	0.00873502	0.809007
Meta-Meta	SHP	FPG	72631	56912	16	MR Egger(MR_PRESSO)	0.0341747	0.025708	0.204992	0.0188878	80.8195	22.9391	0.0854412	-0.00215164	0.00873502	0.809007
Meta-Meta	SHP	FPG	72631	56912	16	Weighted median(MR_PRESSO)	0.0251657	0.0115277	0.0290314	0.0188878	80.8195	22.9391	0.0854412	-0.00215164	0.00873502	0.809007
Meta-Meta	SHP	FPG	72631	56912	16	IVW(MR_PRESSO)	0.0283473	0.00974138	0.00361438	0.0188878	80.8195	22.9391	0.0854412	-0.00215164	0.00873502	0.809007
Meta-Meta	SHP	FPG	72631	56912	16	Simple mode(MR_PRESSO)	0.0414718	0.0217814	0.076274	0.0188878	80.8195	22.9391	0.0854412	-0.00215164	0.00873502	0.809007
Meta-Meta	SHP	FPG	72631	56912	16	Weighted mode(MR_PRESSO)	0.0157375	0.0153456	0.321362	0.0188878	80.8195	22.9391	0.0854412	-0.00215164	0.00873502	0.809007
Meta-Meta	SHP	FPG	72631	56912	16	IVWRE(MR_PRESSO)	0.0283473	0.00974138	0.00361438	0.0188878	80.8195	22.9391	0.0854412	-0.00215164	0.00873502	0.809007
Longgang-Baoan	SHP	FPG	46123	2289	11	MR Egger	0.117043	0.148432	0.450659	0.014326	60.1606	7.51747	0.675855	-0.0203594	0.0529281	0.709421
Longgang-Baoan	SHP	FPG	46123	2289	11	Weighted median	0.0649342	0.0594853	0.275008	0.014326	60.1606	7.3695	0.598708	-0.0203594	0.0529281	0.709421
Longgang-Baoan	SHP	FPG	46123	2289	11	IVW	0.0622837	0.042033	0.138399	0.014326	60.1606	7.51747	0.675855	-0.0203594	0.0529281	0.709421
Longgang-Baoan	SHP	FPG	46123	2289	11	Simple mode	0.13956	0.0945986	0.170913	0.014326	60.1606	7.51747	0.675855	-0.0203594	0.0529281	0.709421
Longgang-Baoan	SHP	FPG	46123	2289	11	Weighted mode	0.0871877	0.0762014	0.2792	0.014326	60.1606	7.51747	0.675855	-0.0203594	0.0529281	0.709421
Longgang-Baoan	SHP	FPG	46123	2289	11	IVWRE	0.0622837	0.0364441	0.087447	0.014326	60.1606	7.51747	0.675855	-0.0203594	0.0529281	0.709421
Baoan-Longgang	SHP	FPG	26508	54623	11	MR Egger	0.0417895	0.0654799	0.539239	0.0204763	49.4424	45.7497	1.59198e-06	-0.0110656	0.0242954	0.659569
Baoan-Longgang	SHP	FPG	26508	54623	11	Weighted median	0.0127268	0.0111603	0.254135	0.0204763	49.4424	44.719	1.0399e-06	-0.0110656	0.0242954	0.659569
Baoan-Longgang	SHP	FPG	26508	54623	11	IVW	0.0131758	0.0177136	0.456982	0.0204763	49.4424	45.7497	1.59198e-06	-0.0110656	0.0242954	0.659569
Baoan-Longgang	SHP	FPG	26508	54623	11	Simple mode	0.0120922	0.0157796	0.461194	0.0204763	49.4424	45.7497	1.59198e-06	-0.0110656	0.0242954	0.659569
Baoan-Longgang	SHP	FPG	26508	54623	11	Weighted mode	0.0126993	0.0124286	0.330968	0.0204763	49.4424	45.7497	1.59198e-06	-0.0110656	0.0242954	0.659569
Baoan-Longgang	SHP	FPG	26508	54623	11	IVWRE	0.0131758	0.0177136	0.456982	0.0204763	49.4424	45.7497	1.59198e-06	-0.0110656	0.0242954	0.659569
Baoan-Longgang	SHP	FPG	26508	54623	9	MR_PRESSO	0.0235246	0.00814401	0.0202432	0.0172162	41.5768	6.42057	0.600231	-0.00585556	0.0110912	0.613853
Baoan-Longgang	SHP	FPG	26508	54623	9	MR Egger(MR_PRESSO)	0.0382931	0.0294135	0.234157	0.0172162	41.5768	6.42057	0.600231	-0.00585556	0.0110912	0.613853
Baoan-Longgang	SHP	FPG	26508	54623	9	Weighted median(MR_PRESSO)	0.012804	0.0114943	0.265302	0.0172162	41.5768	6.42057	0.600231	-0.00585556	0.0110912	0.613853
Baoan-Longgang	SHP	FPG	26508	54623	9	IVW(MR_PRESSO)	0.0235246	0.00909068	0.00965983	0.0172162	41.5768	6.42057	0.600231	-0.00585556	0.0110912	0.613853
Baoan-Longgang	SHP	FPG	26508	54623	9	Simple mode(MR_PRESSO)	0.011612	0.0166429	0.505127	0.0172162	41.5768	6.42057	0.600231	-0.00585556	0.0110912	0.613853
Baoan-Longgang	SHP	FPG	26508	54623	9	Weighted mode(MR_PRESSO)	0.012671	0.014019	0.39248	0.0172162	41.5768	6.42057	0.600231	-0.00585556	0.0110912	0.613853
Baoan-Longgang	SHP	FPG	26508	54623	9	IVWRE(MR_PRESSO)	0.0235246	0.00814401	0.00386984	0.0172162	41.5768	6.42057	0.600231	-0.00585556	0.0110912	0.613853
Meta-Meta	SHP	OGTT0H	72631	85086	17	MR Egger	0.0159392	0.046837	0.73834	0.0197055	84.315	138.453	1.44673e-21	-0.00901607	0.0157568	0.575662
Meta-Meta	SHP	OGTT0H	72631	85086	17	Weighted median	0.0172054	0.00967287	0.0752838	0.0197055	84.315	135.495	1.77564e-21	-0.00901607	0.0157568	0.575662
Meta-Meta	SHP	OGTT0H	72631	85086	17	IVW	-0.00881934	0.0175494	0.615286	0.0197055	84.315	138.453	1.44673e-21	-0.00901607	0.0157568	0.575662
Meta-Meta	SHP	OGTT0H	72631	85086	17	Simple mode	0.0218023	0.0155225	0.179267	0.0197055	84.315	138.453	1.44673e-21	-0.00901607	0.0157568	0.575662
Meta-Meta	SHP	OGTT0H	72631	85086	17	Weighted mode	0.0189356	0.0148142	0.219409	0.0197055	84.315	138.453	1.44673e-21	-0.00901607	0.0157568	0.575662
Meta-Meta	SHP	OGTT0H	72631	85086	17	IVWRE	-0.00881934	0.0175494	0.615286	0.0197055	84.315	138.453	1.44673e-21	-0.00901607	0.0157568	0.575662
Meta-Meta	SHP	OGTT0H	72631	85086	15	MR_PRESSO	0.000317154	0.00899283	0.972364	0.0172159	73.6663	27.2599	0.0178088	0.0012279	0.00777162	0.876887
Meta-Meta	SHP	OGTT0H	72631	85086	15	MR Egger(MR_PRESSO)	-0.00307962	0.0234335	0.897455	0.0172159	73.6663	27.2599	0.0178088	0.0012279	0.00777162	0.876887
Meta-Meta	SHP	OGTT0H	72631	85086	15	Weighted median(MR_PRESSO)	0.00724087	0.00970382	0.455554	0.0172159	73.6663	27.2599	0.0178088	0.0012279	0.00777162	0.876887
Meta-Meta	SHP	OGTT0H	72631	85086	15	IVW(MR_PRESSO)	0.000317154	0.00899283	0.971867	0.0172159	73.6663	27.2599	0.0178088	0.0012279	0.00777162	0.876887
Meta-Meta	SHP	OGTT0H	72631	85086	15	Simple mode(MR_PRESSO)	0.0238336	0.0173431	0.190968	0.0172159	73.6663	27.2599	0.0178088	0.0012279	0.00777162	0.876887
Meta-Meta	SHP	OGTT0H	72631	85086	15	Weighted mode(MR_PRESSO)	0.0203616	0.0157127	0.215978	0.0172159	73.6663	27.2599	0.0178088	0.0012279	0.00777162	0.876887
Meta-Meta	SHP	OGTT0H	72631	85086	15	IVWRE(MR_PRESSO)	0.000317154	0.00899283	0.971867	0.0172159	73.6663	27.2599	0.0178088	0.0012279	0.00777162	0.876887
Longgang-Baoan	SHP	OGTT0H	46123	33454	11	MR Egger	-0.00670241	0.0462179	0.887893	0.014326	60.1606	13.8356	0.180625	0.00500009	0.0164951	0.768684
Longgang-Baoan	SHP	OGTT0H	46123	33454	11	Weighted median	0.0118322	0.0153183	0.439865	0.014326	60.1606	13.6957	0.133567	0.00500009	0.0164951	0.768684
Longgang-Baoan	SHP	OGTT0H	46123	33454	11	IVW	0.00672787	0.0125443	0.591732	0.014326	60.1606	13.8356	0.180625	0.00500009	0.0164951	0.768684
Longgang-Baoan	SHP	OGTT0H	46123	33454	11	Simple mode	0.0250162	0.0272144	0.379616	0.014326	60.1606	13.8356	0.180625	0.00500009	0.0164951	0.768684
Longgang-Baoan	SHP	OGTT0H	46123	33454	11	Weighted mode	0.023946	0.026035	0.37935	0.014326	60.1606	13.8356	0.180625	0.00500009	0.0164951	0.768684
Longgang-Baoan	SHP	OGTT0H	46123	33454	11	IVWRE	0.00672787	0.0125443	0.591732	0.014326	60.1606	13.8356	0.180625	0.00500009	0.0164951	0.768684
Baoan-Longgang	SHP	OGTT0H	26508	51632	11	MR Egger	0.00545981	0.0779424	0.945686	0.0204763	49.4424	68.1726	9.97809e-11	-0.0085343	0.0289194	0.774607
Baoan-Longgang	SHP	OGTT0H	26508	51632	11	Weighted median	-0.00614825	0.0107603	0.567739	0.0204763	49.4424	67.5192	4.65715e-11	-0.0085343	0.0289194	0.774607
Baoan-Longgang	SHP	OGTT0H	26508	51632	11	IVW	-0.0166084	0.0209472	0.427852	0.0204763	49.4424	68.1726	9.97809e-11	-0.0085343	0.0289194	0.774607
Baoan-Longgang	SHP	OGTT0H	26508	51632	11	Simple mode	0.00364899	0.0153242	0.816596	0.0204763	49.4424	68.1726	9.97809e-11	-0.0085343	0.0289194	0.774607
Baoan-Longgang	SHP	OGTT0H	26508	51632	11	Weighted mode	-0.00116841	0.0130322	0.930331	0.0204763	49.4424	68.1726	9.97809e-11	-0.0085343	0.0289194	0.774607
Baoan-Longgang	SHP	OGTT0H	26508	51632	11	IVWRE	-0.0166084	0.0209472	0.427852	0.0204763	49.4424	68.1726	9.97809e-11	-0.0085343	0.0289194	0.774607
Baoan-Longgang	SHP	OGTT0H	26508	51632	10	MR_PRESSO	0.00398484	0.00754804	0.610315	0.0186531	45.0427	7.18972	0.617374	0.00244686	0.0106525	0.824091
Baoan-Longgang	SHP	OGTT0H	26508	51632	10	MR Egger(MR_PRESSO)	-0.00226126	0.0284738	0.938653	0.0186531	45.0427	7.18972	0.617374	0.00244686	0.0106525	0.824091
Baoan-Longgang	SHP	OGTT0H	26508	51632	10	Weighted median(MR_PRESSO)	-0.00569334	0.0110086	0.605034	0.0186531	45.0427	7.18972	0.617374	0.00244686	0.0106525	0.824091
Baoan-Longgang	SHP	OGTT0H	26508	51632	10	IVW(MR_PRESSO)	0.00398484	0.008445	0.637028	0.0186531	45.0427	7.18972	0.617374	0.00244686	0.0106525	0.824091
Baoan-Longgang	SHP	OGTT0H	26508	51632	10	Simple mode(MR_PRESSO)	-0.00549616	0.0173265	0.758319	0.0186531	45.0427	7.18972	0.617374	0.00244686	0.0106525	0.824091
Baoan-Longgang	SHP	OGTT0H	26508	51632	10	Weighted mode(MR_PRESSO)	-0.00549616	0.0156183	0.733009	0.0186531	45.0427	7.18972	0.617374	0.00244686	0.0106525	0.824091
Baoan-Longgang	SHP	OGTT0H	26508	51632	10	IVWRE(MR_PRESSO)	0.00398484	0.00754804	0.597548	0.0186531	45.0427	7.18972	0.617374	0.00244686	0.0106525	0.824091
Meta-Meta	SHP	OGTT1H	72631	85856	17	MR Egger	0.00520544	0.0373991	0.891155	0.0197055	84.315	87.1518	8.34508e-12	-8.76912e-05	0.0125825	0.994531
Meta-Meta	SHP	OGTT1H	72631	85856	17	Weighted median	0.0137046	0.00858988	0.110615	0.0197055	84.315	87.1516	3.36096e-12	-8.76912e-05	0.0125825	0.994531
Meta-Meta	SHP	OGTT1H	72631	85856	17	IVW	0.00496452	0.0138197	0.71942	0.0197055	84.315	87.1518	8.34508e-12	-8.76912e-05	0.0125825	0.994531
Meta-Meta	SHP	OGTT1H	72631	85856	17	Simple mode	0.0230891	0.0133244	0.102351	0.0197055	84.315	87.1518	8.34508e-12	-8.76912e-05	0.0125825	0.994531
Meta-Meta	SHP	OGTT1H	72631	85856	17	Weighted mode	0.0180411	0.0108352	0.115361	0.0197055	84.315	87.1518	8.34508e-12	-8.76912e-05	0.0125825	0.994531
Meta-Meta	SHP	OGTT1H	72631	85856	17	IVWRE	0.00496452	0.0138197	0.71942	0.0197055	84.315	87.1518	8.34508e-12	-8.76912e-05	0.0125825	0.994531
Meta-Meta	SHP	OGTT1H	72631	85856	16	MR_PRESSO	0.0162773	0.00561518	0.0110214	0.0188878	80.8195	12.8572	0.613326	0.00717963	0.00528609	0.195883
Meta-Meta	SHP	OGTT1H	72631	85856	16	MR Egger(MR_PRESSO)	-0.00316312	0.0155452	0.841689	0.0188878	80.8195	12.8572	0.613326	0.00717963	0.00528609	0.195883
Meta-Meta	SHP	OGTT1H	72631	85856	16	Weighted median(MR_PRESSO)	0.0145173	0.00818602	0.0761571	0.0188878	80.8195	12.8572	0.613326	0.00717963	0.00528609	0.195883
Meta-Meta	SHP	OGTT1H	72631	85856	16	IVW(MR_PRESSO)	0.0162773	0.00606507	0.00727957	0.0188878	80.8195	12.8572	0.613326	0.00717963	0.00528609	0.195883
Meta-Meta	SHP	OGTT1H	72631	85856	16	Simple mode(MR_PRESSO)	0.024681	0.0142371	0.103494	0.0188878	80.8195	12.8572	0.613326	0.00717963	0.00528609	0.195883
Meta-Meta	SHP	OGTT1H	72631	85856	16	Weighted mode(MR_PRESSO)	0.0236938	0.0121073	0.0692283	0.0188878	80.8195	12.8572	0.613326	0.00717963	0.00528609	0.195883
Meta-Meta	SHP	OGTT1H	72631	85856	16	IVWRE(MR_PRESSO)	0.0162773	0.00561518	0.00374591	0.0188878	80.8195	12.8572	0.613326	0.00717963	0.00528609	0.195883
Longgang-Baoan	SHP	OGTT1H	46123	33926	11	MR Egger	-0.0637732	0.0368687	0.117734	0.014326	60.1606	13.0759	0.219461	0.0286273	0.0131612	0.0576308
Longgang-Baoan	SHP	OGTT1H	46123	33926	11	Weighted median	0.00426471	0.0142545	0.7648	0.014326	60.1606	8.34471	0.499815	0.0286273	0.0131612	0.0576308
Longgang-Baoan	SHP	OGTT1H	46123	33926	11	IVW	0.0131025	0.0120019	0.274963	0.014326	60.1606	13.0759	0.219461	0.0286273	0.0131612	0.0576308
Longgang-Baoan	SHP	OGTT1H	46123	33926	11	Simple mode	0.0154482	0.0237514	0.530083	0.014326	60.1606	13.0759	0.219461	0.0286273	0.0131612	0.0576308
Longgang-Baoan	SHP	OGTT1H	46123	33926	11	Weighted mode	-0.00643182	0.0203101	0.757998	0.014326	60.1606	13.0759	0.219461	0.0286273	0.0131612	0.0576308
Longgang-Baoan	SHP	OGTT1H	46123	33926	11	IVWRE	0.0131025	0.0120019	0.274963	0.014326	60.1606	13.0759	0.219461	0.0286273	0.0131612	0.0576308
Baoan-Longgang	SHP	OGTT1H	26508	51930	11	MR Egger	0.0180255	0.075543	0.816751	0.0204763	49.4424	64.8081	4.41072e-10	-0.0104455	0.0280283	0.718013
Baoan-Longgang	SHP	OGTT1H	26508	51930	11	Weighted median	0.00535662	0.0117568	0.648663	0.0204763	49.4424	63.8232	2.44261e-10	-0.0104455	0.0280283	0.718013
Baoan-Longgang	SHP	OGTT1H	26508	51930	11	IVW	-0.00898552	0.0203617	0.658999	0.0204763	49.4424	64.8081	4.41072e-10	-0.0104455	0.0280283	0.718013
Baoan-Longgang	SHP	OGTT1H	26508	51930	11	Simple mode	-0.00397521	0.014045	0.782924	0.0204763	49.4424	64.8081	4.41072e-10	-0.0104455	0.0280283	0.718013
Baoan-Longgang	SHP	OGTT1H	26508	51930	11	Weighted mode	0.00663392	0.0133221	0.629276	0.0204763	49.4424	64.8081	4.41072e-10	-0.0104455	0.0280283	0.718013
Baoan-Longgang	SHP	OGTT1H	26508	51930	11	IVWRE	-0.00898552	0.0203617	0.658999	0.0204763	49.4424	64.8081	4.41072e-10	-0.0104455	0.0280283	0.718013
Baoan-Longgang	SHP	OGTT1H	26508	51930	10	MR_PRESSO	0.0109542	0.00762402	0.184612	0.0186531	45.0427	7.3788	0.597744	0.00014351	0.0106191	0.989548
Baoan-Longgang	SHP	OGTT1H	26508	51930	10	MR Egger(MR_PRESSO)	0.0105879	0.0283851	0.718832	0.0186531	45.0427	7.3788	0.597744	0.00014351	0.0106191	0.989548
Baoan-Longgang	SHP	OGTT1H	26508	51930	10	Weighted median(MR_PRESSO)	0.00742215	0.0114854	0.518133	0.0186531	45.0427	7.3788	0.597744	0.00014351	0.0106191	0.989548
Baoan-Longgang	SHP	OGTT1H	26508	51930	10	IVW(MR_PRESSO)	0.0109542	0.00842	0.193267	0.0186531	45.0427	7.3788	0.597744	0.00014351	0.0106191	0.989548
Baoan-Longgang	SHP	OGTT1H	26508	51930	10	Simple mode(MR_PRESSO)	-0.00330189	0.0168207	0.848737	0.0186531	45.0427	7.3788	0.597744	0.00014351	0.0106191	0.989548
Baoan-Longgang	SHP	OGTT1H	26508	51930	10	Weighted mode(MR_PRESSO)	0.00626517	0.0147967	0.681929	0.0186531	45.0427	7.3788	0.597744	0.00014351	0.0106191	0.989548
Baoan-Longgang	SHP	OGTT1H	26508	51930	10	IVWRE(MR_PRESSO)	0.0109542	0.00762402	0.150774	0.0186531	45.0427	7.3788	0.597744	0.00014351	0.0106191	0.989548
Meta-Meta	SHP	OGTT2H	72631	84743	17	MR Egger	0.034742	0.0451161	0.453224	0.0197055	84.315	134.424	8.84671e-21	-0.0151617	0.0151821	0.3338
Meta-Meta	SHP	OGTT2H	72631	84743	17	Weighted median	0.00602526	0.00827091	0.466314	0.0197055	84.315	126.044	1.26149e-19	-0.0151617	0.0151821	0.3338
Meta-Meta	SHP	OGTT2H	72631	84743	17	IVW	-0.00688038	0.017272	0.690369	0.0197055	84.315	134.424	8.84671e-21	-0.0151617	0.0151821	0.3338
Meta-Meta	SHP	OGTT2H	72631	84743	17	Simple mode	-0.000954361	0.0130236	0.942492	0.0197055	84.315	134.424	8.84671e-21	-0.0151617	0.0151821	0.3338
Meta-Meta	SHP	OGTT2H	72631	84743	17	Weighted mode	0.00634919	0.00951127	0.513939	0.0197055	84.315	134.424	8.84671e-21	-0.0151617	0.0151821	0.3338
Meta-Meta	SHP	OGTT2H	72631	84743	17	IVWRE	-0.00688038	0.017272	0.690369	0.0197055	84.315	134.424	8.84671e-21	-0.0151617	0.0151821	0.3338
Meta-Meta	SHP	OGTT2H	72631	84743	16	MR_PRESSO	0.00678539	0.00801452	0.410502	0.0188878	80.8195	25.8803	0.0392997	-0.00679336	0.0069773	0.34676
Meta-Meta	SHP	OGTT2H	72631	84743	16	MR Egger(MR_PRESSO)	0.0251687	0.020517	0.240159	0.0188878	80.8195	25.8803	0.0392997	-0.00679336	0.0069773	0.34676
Meta-Meta	SHP	OGTT2H	72631	84743	16	Weighted median(MR_PRESSO)	0.00655475	0.00848404	0.43976	0.0188878	80.8195	25.8803	0.0392997	-0.00679336	0.0069773	0.34676
Meta-Meta	SHP	OGTT2H	72631	84743	16	IVW(MR_PRESSO)	0.00678539	0.00801452	0.397197	0.0188878	80.8195	25.8803	0.0392997	-0.00679336	0.0069773	0.34676
Meta-Meta	SHP	OGTT2H	72631	84743	16	Simple mode(MR_PRESSO)	-0.000758778	0.0143242	0.958453	0.0188878	80.8195	25.8803	0.0392997	-0.00679336	0.0069773	0.34676
Meta-Meta	SHP	OGTT2H	72631	84743	16	Weighted mode(MR_PRESSO)	0.00558139	0.010814	0.613291	0.0188878	80.8195	25.8803	0.0392997	-0.00679336	0.0069773	0.34676
Meta-Meta	SHP	OGTT2H	72631	84743	16	IVWRE(MR_PRESSO)	0.00678539	0.00801452	0.397197	0.0188878	80.8195	25.8803	0.0392997	-0.00679336	0.0069773	0.34676
Longgang-Baoan	SHP	OGTT2H	46123	33587	11	MR Egger	-0.0319672	0.0371096	0.411366	0.014326	60.1606	8.12602	0.616529	0.0124179	0.0132483	0.373065
Longgang-Baoan	SHP	OGTT2H	46123	33587	11	Weighted median	0.000776624	0.0133731	0.95369	0.014326	60.1606	7.24745	0.611373	0.0124179	0.0132483	0.373065
Longgang-Baoan	SHP	OGTT2H	46123	33587	11	IVW	0.00137714	0.010564	0.89628	0.014326	60.1606	8.12602	0.616529	0.0124179	0.0132483	0.373065
Longgang-Baoan	SHP	OGTT2H	46123	33587	11	Simple mode	0.0128266	0.0214366	0.562911	0.014326	60.1606	8.12602	0.616529	0.0124179	0.0132483	0.373065
Longgang-Baoan	SHP	OGTT2H	46123	33587	11	Weighted mode	-0.0164309	0.0195842	0.421079	0.014326	60.1606	8.12602	0.616529	0.0124179	0.0132483	0.373065
Longgang-Baoan	SHP	OGTT2H	46123	33587	11	IVWRE	0.00137714	0.00952285	0.885016	0.014326	60.1606	8.12602	0.616529	0.0124179	0.0132483	0.373065
Baoan-Longgang	SHP	OGTT2H	26508	51156	11	MR Egger	0.0707015	0.0885189	0.44502	0.0204763	49.4424	96.3552	2.91539e-16	-0.0332416	0.0328455	0.337944
Baoan-Longgang	SHP	OGTT2H	26508	51156	11	Weighted median	0.00278752	0.012454	0.822894	0.0204763	49.4424	86.5098	8.14424e-15	-0.0332416	0.0328455	0.337944
Baoan-Longgang	SHP	OGTT2H	26508	51156	11	IVW	-0.0152503	0.0249879	0.541657	0.0204763	49.4424	96.3552	2.91539e-16	-0.0332416	0.0328455	0.337944
Baoan-Longgang	SHP	OGTT2H	26508	51156	11	Simple mode	-0.00540485	0.0178215	0.767894	0.0204763	49.4424	96.3552	2.91539e-16	-0.0332416	0.0328455	0.337944
Baoan-Longgang	SHP	OGTT2H	26508	51156	11	Weighted mode	0.0142305	0.014998	0.365076	0.0204763	49.4424	96.3552	2.91539e-16	-0.0332416	0.0328455	0.337944
Baoan-Longgang	SHP	OGTT2H	26508	51156	11	IVWRE	-0.0152503	0.0249879	0.541657	0.0204763	49.4424	96.3552	2.91539e-16	-0.0332416	0.0328455	0.337944
Baoan-Longgang	SHP	OGTT2H	26508	51156	9	MR_PRESSO	0.000446208	0.0124924	0.972382	0.0137943	33.282	13.1223	0.107712	-0.0161658	0.0155064	0.33183
Baoan-Longgang	SHP	OGTT2H	26508	51156	9	MR Egger(MR_PRESSO)	0.0452048	0.0446947	0.345495	0.0137943	33.282	13.1223	0.107712	-0.0161658	0.0155064	0.33183
Baoan-Longgang	SHP	OGTT2H	26508	51156	9	Weighted median(MR_PRESSO)	-0.00374011	0.013614	0.783528	0.0137943	33.282	13.1223	0.107712	-0.0161658	0.0155064	0.33183
Baoan-Longgang	SHP	OGTT2H	26508	51156	9	IVW(MR_PRESSO)	0.000446208	0.0124924	0.971507	0.0137943	33.282	13.1223	0.107712	-0.0161658	0.0155064	0.33183
Baoan-Longgang	SHP	OGTT2H	26508	51156	9	Simple mode(MR_PRESSO)	-0.00947893	0.0204809	0.655823	0.0137943	33.282	13.1223	0.107712	-0.0161658	0.0155064	0.33183
Baoan-Longgang	SHP	OGTT2H	26508	51156	9	Weighted mode(MR_PRESSO)	-0.00501232	0.0187378	0.795853	0.0137943	33.282	13.1223	0.107712	-0.0161658	0.0155064	0.33183
Baoan-Longgang	SHP	OGTT2H	26508	51156	9	IVWRE(MR_PRESSO)	0.000446208	0.0124924	0.971507	0.0137943	33.282	13.1223	0.107712	-0.0161658	0.0155064	0.33183
Meta-Meta	SHP	HBA1c	72631	69269	17	MR Egger	0.0143347	0.0276813	0.612118	0.0197055	84.315	35.2722	0.00364708	-0.00131684	0.00932964	0.889632
Meta-Meta	SHP	HBA1c	72631	69269	17	Weighted median	0.0109619	0.0105087	0.296894	0.0197055	84.315	35.2254	0.00228363	-0.00131684	0.00932964	0.889632
Meta-Meta	SHP	HBA1c	72631	69269	17	IVW	0.0107239	0.0102466	0.295292	0.0197055	84.315	35.2722	0.00364708	-0.00131684	0.00932964	0.889632
Meta-Meta	SHP	HBA1c	72631	69269	17	Simple mode	-0.00766063	0.0205644	0.714395	0.0197055	84.315	35.2722	0.00364708	-0.00131684	0.00932964	0.889632
Meta-Meta	SHP	HBA1c	72631	69269	17	Weighted mode	0.000780342	0.0148733	0.958807	0.0197055	84.315	35.2722	0.00364708	-0.00131684	0.00932964	0.889632
Meta-Meta	SHP	HBA1c	72631	69269	17	IVWRE	0.0107239	0.0102466	0.295292	0.0197055	84.315	35.2722	0.00364708	-0.00131684	0.00932964	0.889632
Meta-Meta	SHP	HBA1c	72631	69269	16	MR_PRESSO	0.0165058	0.00834235	0.0665301	0.0188878	80.8195	20.8983	0.140109	0.0023956	0.00750597	0.754318
Meta-Meta	SHP	HBA1c	72631	69269	16	MR Egger(MR_PRESSO)	0.0100322	0.0220329	0.655855	0.0188878	80.8195	20.8983	0.140109	0.0023956	0.00750597	0.754318
Meta-Meta	SHP	HBA1c	72631	69269	16	Weighted median(MR_PRESSO)	0.0142841	0.0105351	0.175147	0.0188878	80.8195	20.8983	0.140109	0.0023956	0.00750597	0.754318
Meta-Meta	SHP	HBA1c	72631	69269	16	IVW(MR_PRESSO)	0.0165058	0.00834235	0.0478655	0.0188878	80.8195	20.8983	0.140109	0.0023956	0.00750597	0.754318
Meta-Meta	SHP	HBA1c	72631	69269	16	Simple mode(MR_PRESSO)	-0.0116717	0.0235139	0.626825	0.0188878	80.8195	20.8983	0.140109	0.0023956	0.00750597	0.754318
Meta-Meta	SHP	HBA1c	72631	69269	16	Weighted mode(MR_PRESSO)	-0.00134246	0.0160922	0.934618	0.0188878	80.8195	20.8983	0.140109	0.0023956	0.00750597	0.754318
Meta-Meta	SHP	HBA1c	72631	69269	16	IVWRE(MR_PRESSO)	0.0165058	0.00834235	0.0478655	0.0188878	80.8195	20.8983	0.140109	0.0023956	0.00750597	0.754318
Longgang-Baoan	SHP	HBA1c	46123	31622	11	MR Egger	0.0085942	0.0386369	0.828941	0.014326	60.1606	4.9755	0.892809	0.00184311	0.0137915	0.896627
Longgang-Baoan	SHP	HBA1c	46123	31622	11	Weighted median	0.00318895	0.0144288	0.825082	0.014326	60.1606	4.95764	0.837985	0.00184311	0.0137915	0.896627
Longgang-Baoan	SHP	HBA1c	46123	31622	11	IVW	0.0135439	0.0110014	0.21828	0.014326	60.1606	4.9755	0.892809	0.00184311	0.0137915	0.896627
Longgang-Baoan	SHP	HBA1c	46123	31622	11	Simple mode	0.00324512	0.0236586	0.893623	0.014326	60.1606	4.9755	0.892809	0.00184311	0.0137915	0.896627
Longgang-Baoan	SHP	HBA1c	46123	31622	11	Weighted mode	-0.00207001	0.0190707	0.915711	0.014326	60.1606	4.9755	0.892809	0.00184311	0.0137915	0.896627
Longgang-Baoan	SHP	HBA1c	46123	31622	11	IVWRE	0.0135439	0.00776006	0.0809259	0.014326	60.1606	4.9755	0.892809	0.00184311	0.0137915	0.896627
Baoan-Longgang	SHP	HBA1c	26508	37647	11	MR Egger	-0.0248817	0.0534743	0.652768	0.0204763	49.4424	20.7905	0.0226024	0.0118624	0.019872	0.565262
Baoan-Longgang	SHP	HBA1c	26508	37647	11	Weighted median	0.00860274	0.0142559	0.546209	0.0204763	49.4424	19.9987	0.0179202	0.0118624	0.019872	0.565262
Baoan-Longgang	SHP	HBA1c	26508	37647	11	IVW	0.00574575	0.0145741	0.693401	0.0204763	49.4424	20.7905	0.0226024	0.0118624	0.019872	0.565262
Baoan-Longgang	SHP	HBA1c	26508	37647	11	Simple mode	0.00105322	0.0213239	0.96158	0.0204763	49.4424	20.7905	0.0226024	0.0118624	0.019872	0.565262
Baoan-Longgang	SHP	HBA1c	26508	37647	11	Weighted mode	0.0103481	0.0179558	0.577147	0.0204763	49.4424	20.7905	0.0226024	0.0118624	0.019872	0.565262
Baoan-Longgang	SHP	HBA1c	26508	37647	11	IVWRE	0.00574575	0.0145741	0.693401	0.0204763	49.4424	20.7905	0.0226024	0.0118624	0.019872	0.565262
Baoan-Longgang	SHP	HBA1c	26508	37647	10	MR_PRESSO	0.0164931	0.0113629	0.180594	0.0186531	45.0427	10.2705	0.329032	0.0179933	0.0138518	0.230136
Baoan-Longgang	SHP	HBA1c	26508	37647	10	MR Egger(MR_PRESSO)	-0.0293634	0.0369617	0.449869	0.0186531	45.0427	10.2705	0.329032	0.0179933	0.0138518	0.230136
Baoan-Longgang	SHP	HBA1c	26508	37647	10	Weighted median(MR_PRESSO)	0.0118027	0.0147209	0.422688	0.0186531	45.0427	10.2705	0.329032	0.0179933	0.0138518	0.230136
Baoan-Longgang	SHP	HBA1c	26508	37647	10	IVW(MR_PRESSO)	0.0164931	0.0113629	0.146646	0.0186531	45.0427	10.2705	0.329032	0.0179933	0.0138518	0.230136
Baoan-Longgang	SHP	HBA1c	26508	37647	10	Simple mode(MR_PRESSO)	0.00137841	0.0223621	0.952196	0.0186531	45.0427	10.2705	0.329032	0.0179933	0.0138518	0.230136
Baoan-Longgang	SHP	HBA1c	26508	37647	10	Weighted mode(MR_PRESSO)	0.0100437	0.0182371	0.595223	0.0186531	45.0427	10.2705	0.329032	0.0179933	0.0138518	0.230136
Baoan-Longgang	SHP	HBA1c	26508	37647	10	IVWRE(MR_PRESSO)	0.0164931	0.0113629	0.146646	0.0186531	45.0427	10.2705	0.329032	0.0179933	0.0138518	0.230136
Meta-Meta	SHP	Gestational_duration	72631	51592	17	MR Egger	-0.032973	0.0249846	0.206712	0.0197055	84.315	21.9111	0.146087	0.00967053	0.0084262	0.269079
Meta-Meta	SHP	Gestational_duration	72631	51592	17	Weighted median	-0.0134896	0.0120588	0.263286	0.0197055	84.315	20.1424	0.16654	0.00967053	0.0084262	0.269079
Meta-Meta	SHP	Gestational_duration	72631	51592	17	IVW	-0.00648588	0.00966471	0.502164	0.0197055	84.315	21.9111	0.146087	0.00967053	0.0084262	0.269079
Meta-Meta	SHP	Gestational_duration	72631	51592	17	Simple mode	-0.0193645	0.0200775	0.349152	0.0197055	84.315	21.9111	0.146087	0.00967053	0.0084262	0.269079
Meta-Meta	SHP	Gestational_duration	72631	51592	17	Weighted mode	-0.0161289	0.0167055	0.34867	0.0197055	84.315	21.9111	0.146087	0.00967053	0.0084262	0.269079
Meta-Meta	SHP	Gestational_duration	72631	51592	17	IVWRE	-0.00648588	0.00966471	0.502164	0.0197055	84.315	21.9111	0.146087	0.00967053	0.0084262	0.269079
Longgang-Baoan	SHP	Gestational_duration	46123	24655	11	MR Egger	0.00549506	0.0492672	0.913639	0.014326	60.1606	8.74937	0.556043	-0.00530778	0.017605	0.769888
Longgang-Baoan	SHP	Gestational_duration	46123	24655	11	Weighted median	0.00132242	0.0192673	0.94528	0.014326	60.1606	8.65848	0.469378	-0.00530778	0.017605	0.769888
Longgang-Baoan	SHP	Gestational_duration	46123	24655	11	IVW	-0.00874396	0.0140265	0.533029	0.014326	60.1606	8.74937	0.556043	-0.00530778	0.017605	0.769888
Longgang-Baoan	SHP	Gestational_duration	46123	24655	11	Simple mode	-0.0383191	0.0315648	0.252646	0.014326	60.1606	8.74937	0.556043	-0.00530778	0.017605	0.769888
Longgang-Baoan	SHP	Gestational_duration	46123	24655	11	Weighted mode	0.00855206	0.0232894	0.721115	0.014326	60.1606	8.74937	0.556043	-0.00530778	0.017605	0.769888
Longgang-Baoan	SHP	Gestational_duration	46123	24655	11	IVWRE	-0.00874396	0.0131201	0.505121	0.014326	60.1606	8.74937	0.556043	-0.00530778	0.017605	0.769888
Baoan-Longgang	SHP	Gestational_duration	26508	26937	11	MR Egger	-0.0443378	0.0413392	0.311395	0.0204763	49.4424	9.99824	0.440647	0.0131002	0.015347	0.415467
Baoan-Longgang	SHP	Gestational_duration	26508	26937	11	Weighted median	-0.0175465	0.0156652	0.262674	0.0204763	49.4424	9.24942	0.414577	0.0131002	0.015347	0.415467
Baoan-Longgang	SHP	Gestational_duration	26508	26937	11	IVW	-0.0104803	0.0114898	0.361696	0.0204763	49.4424	9.99824	0.440647	0.0131002	0.015347	0.415467
Baoan-Longgang	SHP	Gestational_duration	26508	26937	11	Simple mode	-0.00675907	0.0261912	0.801589	0.0204763	49.4424	9.99824	0.440647	0.0131002	0.015347	0.415467
Baoan-Longgang	SHP	Gestational_duration	26508	26937	11	Weighted mode	-0.0133581	0.0224911	0.565752	0.0204763	49.4424	9.99824	0.440647	0.0131002	0.015347	0.415467
Baoan-Longgang	SHP	Gestational_duration	26508	26937	11	IVWRE	-0.0104803	0.0114888	0.361654	0.0204763	49.4424	9.99824	0.440647	0.0131002	0.015347	0.415467
Meta-Meta	TPOAb	SBP	60405	75822	36	MR Egger	0.00261112	0.0261593	0.921077	0.0379072	63.6646	52.9002	0.0266538	-0.00184232	0.00367945	0.619805
Meta-Meta	TPOAb	SBP	60405	75822	36	Weighted median	-0.0110325	0.0153851	0.473317	0.0379072	63.6646	52.513	0.0222179	-0.00184232	0.00367945	0.619805
Meta-Meta	TPOAb	SBP	60405	75822	36	IVW	-0.00903138	0.0118562	0.446214	0.0379072	63.6646	52.9002	0.0266538	-0.00184232	0.00367945	0.619805
Meta-Meta	TPOAb	SBP	60405	75822	36	Simple mode	-0.049493	0.0303299	0.111683	0.0379072	63.6646	52.9002	0.0266538	-0.00184232	0.00367945	0.619805
Meta-Meta	TPOAb	SBP	60405	75822	36	Weighted mode	-0.0215732	0.0257944	0.408631	0.0379072	63.6646	52.9002	0.0266538	-0.00184232	0.00367945	0.619805
Meta-Meta	TPOAb	SBP	60405	75822	36	IVWRE	-0.00903138	0.0118562	0.446214	0.0379072	63.6646	52.9002	0.0266538	-0.00184232	0.00367945	0.619805
Longgang-Baoan	TPOAb	SBP	46023	13256	29	MR Egger	-0.0108705	0.0662349	0.870858	0.0381062	58.5175	39.4571	0.0738464	0.00166231	0.00983771	0.867077
Longgang-Baoan	TPOAb	SBP	46023	13256	29	Weighted median	0.0146672	0.0339783	0.665985	0.0381062	58.5175	39.4154	0.0580525	0.00166231	0.00983771	0.867077
Longgang-Baoan	TPOAb	SBP	46023	13256	29	IVW	-0.000750124	0.027786	0.978463	0.0381062	58.5175	39.4571	0.0738464	0.00166231	0.00983771	0.867077
Longgang-Baoan	TPOAb	SBP	46023	13256	29	Simple mode	0.0112737	0.0674581	0.868476	0.0381062	58.5175	39.4571	0.0738464	0.00166231	0.00983771	0.867077
Longgang-Baoan	TPOAb	SBP	46023	13256	29	Weighted mode	0.0511428	0.0699854	0.470994	0.0381062	58.5175	39.4571	0.0738464	0.00166231	0.00983771	0.867077
Longgang-Baoan	TPOAb	SBP	46023	13256	29	IVWRE	-0.000750124	0.027786	0.978463	0.0381062	58.5175	39.4571	0.0738464	0.00166231	0.00983771	0.867077
Baoan-Longgang	TPOAb	SBP	14202	62566	8	MR Egger	-0.00989364	0.0245434	0.70084	0.0220462	39.2255	2.81278	0.901764	0.00587367	0.00677512	0.419286
Baoan-Longgang	TPOAb	SBP	14202	62566	8	Weighted median	0.0121043	0.0174053	0.486779	0.0220462	39.2255	2.06119	0.913986	0.00587367	0.00677512	0.419286
Baoan-Longgang	TPOAb	SBP	14202	62566	8	IVW	0.00774208	0.0137319	0.572889	0.0220462	39.2255	2.81278	0.901764	0.00587367	0.00677512	0.419286
Baoan-Longgang	TPOAb	SBP	14202	62566	8	Simple mode	-0.00983837	0.0267673	0.724069	0.0220462	39.2255	2.81278	0.901764	0.00587367	0.00677512	0.419286
Baoan-Longgang	TPOAb	SBP	14202	62566	8	Weighted mode	0.0125325	0.0259276	0.643589	0.0220462	39.2255	2.81278	0.901764	0.00587367	0.00677512	0.419286
Baoan-Longgang	TPOAb	SBP	14202	62566	8	IVWRE	0.00774208	0.00870464	0.373777	0.0220462	39.2255	2.81278	0.901764	0.00587367	0.00677512	0.419286
Meta-Meta	TPOAb	DBP	60405	75205	36	MR Egger	0.0399675	0.0245259	0.112416	0.0379072	63.6646	45.8592	0.103538	-0.00349665	0.00345039	0.318023
Meta-Meta	TPOAb	DBP	60405	75205	36	Weighted median	0.0138598	0.0153542	0.366699	0.0379072	63.6646	44.5146	0.107068	-0.00349665	0.00345039	0.318023
Meta-Meta	TPOAb	DBP	60405	75205	36	IVW	0.0178752	0.0112417	0.111816	0.0379072	63.6646	45.8592	0.103538	-0.00349665	0.00345039	0.318023
Meta-Meta	TPOAb	DBP	60405	75205	36	Simple mode	0.00864511	0.0330623	0.795255	0.0379072	63.6646	45.8592	0.103538	-0.00349665	0.00345039	0.318023
Meta-Meta	TPOAb	DBP	60405	75205	36	Weighted mode	0.0185964	0.0261562	0.481811	0.0379072	63.6646	45.8592	0.103538	-0.00349665	0.00345039	0.318023
Meta-Meta	TPOAb	DBP	60405	75205	36	IVWRE	0.0178752	0.0112417	0.111816	0.0379072	63.6646	45.8592	0.103538	-0.00349665	0.00345039	0.318023
Longgang-Baoan	TPOAb	DBP	46023	13105	29	MR Egger	0.019849	0.0623393	0.75263	0.0381062	58.5175	33.3747	0.222222	0.000110132	0.00925725	0.990595
Longgang-Baoan	TPOAb	DBP	46023	13105	29	Weighted median	0.018805	0.0353558	0.594809	0.0381062	58.5175	33.3745	0.184991	0.000110132	0.00925725	0.990595
Longgang-Baoan	TPOAb	DBP	46023	13105	29	IVW	0.0205196	0.026131	0.432302	0.0381062	58.5175	33.3747	0.222222	0.000110132	0.00925725	0.990595
Longgang-Baoan	TPOAb	DBP	46023	13105	29	Simple mode	0.0295042	0.0650512	0.653646	0.0381062	58.5175	33.3747	0.222222	0.000110132	0.00925725	0.990595
Longgang-Baoan	TPOAb	DBP	46023	13105	29	Weighted mode	0.0337652	0.0622727	0.59196	0.0381062	58.5175	33.3747	0.222222	0.000110132	0.00925725	0.990595
Longgang-Baoan	TPOAb	DBP	46023	13105	29	IVWRE	0.0205196	0.026131	0.432302	0.0381062	58.5175	33.3747	0.222222	0.000110132	0.00925725	0.990595
Baoan-Longgang	TPOAb	DBP	14202	62566	8	MR Egger	0.00189173	0.0436308	0.966823	0.0220462	39.2255	18.617	0.00947551	0.00359379	0.0120454	0.775495
Baoan-Longgang	TPOAb	DBP	14202	62566	8	Weighted median	0.0132529	0.0220653	0.548093	0.0220462	39.2255	18.3449	0.00542571	0.00359379	0.0120454	0.775495
Baoan-Longgang	TPOAb	DBP	14202	62566	8	IVW	0.0126801	0.0227716	0.577637	0.0220462	39.2255	18.617	0.00947551	0.00359379	0.0120454	0.775495
Baoan-Longgang	TPOAb	DBP	14202	62566	8	Simple mode	-0.0170282	0.0400149	0.683215	0.0220462	39.2255	18.617	0.00947551	0.00359379	0.0120454	0.775495
Baoan-Longgang	TPOAb	DBP	14202	62566	8	Weighted mode	0.00132473	0.0376431	0.972909	0.0220462	39.2255	18.617	0.00947551	0.00359379	0.0120454	0.775495
Baoan-Longgang	TPOAb	DBP	14202	62566	8	IVWRE	0.0126801	0.0227716	0.577637	0.0220462	39.2255	18.617	0.00947551	0.00359379	0.0120454	0.775495
Meta-Meta	TPOAb	FPG	60405	56912	42	MR Egger	-0.0174942	0.0242838	0.475464	0.0437179	60.0622	40.8875	0.475566	0.00175812	0.00345674	0.613822
Meta-Meta	TPOAb	FPG	60405	56912	42	Weighted median	-0.0153257	0.0158216	0.332718	0.0437179	60.0622	40.6248	0.442743	0.00175812	0.00345674	0.613822
Meta-Meta	TPOAb	FPG	60405	56912	42	IVW	-0.00655656	0.0111926	0.558015	0.0437179	60.0622	40.8875	0.475566	0.00175812	0.00345674	0.613822
Meta-Meta	TPOAb	FPG	60405	56912	42	Simple mode	-0.00510867	0.0294509	0.863141	0.0437179	60.0622	40.8875	0.475566	0.00175812	0.00345674	0.613822
Meta-Meta	TPOAb	FPG	60405	56912	42	Weighted mode	-0.0305564	0.0212492	0.158022	0.0437179	60.0622	40.8875	0.475566	0.00175812	0.00345674	0.613822
Meta-Meta	TPOAb	FPG	60405	56912	42	IVWRE	-0.00655656	0.0111773	0.557473	0.0437179	60.0622	40.8875	0.475566	0.00175812	0.00345674	0.613822
Longgang-Baoan	TPOAb	FPG	46023	2289	30	MR Egger	-0.0109628	0.143647	0.939709	0.0381062	58.5175	29.75	0.426561	0.000306677	0.0215869	0.988766
Longgang-Baoan	TPOAb	FPG	46023	2289	30	Weighted median	-0.108462	0.084094	0.197129	0.0381062	58.5175	29.7498	0.375278	0.000306677	0.0215869	0.988766
Longgang-Baoan	TPOAb	FPG	46023	2289	30	IVW	-0.00911272	0.0595713	0.878421	0.0381062	58.5175	29.75	0.426561	0.000306677	0.0215869	0.988766
Longgang-Baoan	TPOAb	FPG	46023	2289	30	Simple mode	-0.148823	0.135822	0.282219	0.0381062	58.5175	29.75	0.426561	0.000306677	0.0215869	0.988766
Longgang-Baoan	TPOAb	FPG	46023	2289	30	Weighted mode	-0.148823	0.121965	0.232214	0.0381062	58.5175	29.75	0.426561	0.000306677	0.0215869	0.988766
Longgang-Baoan	TPOAb	FPG	46023	2289	30	IVWRE	-0.00911272	0.0595713	0.878421	0.0381062	58.5175	29.75	0.426561	0.000306677	0.0215869	0.988766
Baoan-Longgang	TPOAb	FPG	14202	54623	8	MR Egger	0.0310706	0.027743	0.305555	0.0220462	39.2255	7.48452	0.38023	-0.0138464	0.00767022	0.121074
Baoan-Longgang	TPOAb	FPG	14202	54623	8	Weighted median	-0.0183105	0.0207011	0.376418	0.0220462	39.2255	4.22571	0.646161	-0.0138464	0.00767022	0.121074
Baoan-Longgang	TPOAb	FPG	14202	54623	8	IVW	-0.0104194	0.0160669	0.516661	0.0220462	39.2255	7.48452	0.38023	-0.0138464	0.00767022	0.121074
Baoan-Longgang	TPOAb	FPG	14202	54623	8	Simple mode	-0.0444578	0.0376498	0.276235	0.0220462	39.2255	7.48452	0.38023	-0.0138464	0.00767022	0.121074
Baoan-Longgang	TPOAb	FPG	14202	54623	8	Weighted mode	-0.0450157	0.0376183	0.270398	0.0220462	39.2255	7.48452	0.38023	-0.0138464	0.00767022	0.121074
Baoan-Longgang	TPOAb	FPG	14202	54623	8	IVWRE	-0.0104194	0.0160669	0.516661	0.0220462	39.2255	7.48452	0.38023	-0.0138464	0.00767022	0.121074
Meta-Meta	TPOAb	OGTT0H	60405	85086	42	MR Egger	-0.0100914	0.00669359	0.139509	0.0437179	60.0622	32.0574	0.840133	0.00347775	0.0015021	0.025812
Meta-Meta	TPOAb	OGTT0H	60405	85086	42	Weighted median	-0.00453509	0.0268523	0.865883	0.0437179	60.0622	26.697	0.947084	0.00347775	0.0015021	0.025812
Meta-Meta	TPOAb	OGTT0H	60405	85086	42	IVW	-0.00135403	0.00552831	0.806513	0.0437179	60.0622	32.0574	0.840133	0.00347775	0.0015021	0.025812
Meta-Meta	TPOAb	OGTT0H	60405	85086	42	Simple mode	0.00862996	0.0201827	0.671186	0.0437179	60.0622	32.0574	0.840133	0.00347775	0.0015021	0.025812
Meta-Meta	TPOAb	OGTT0H	60405	85086	42	Weighted mode	-0.00430873	0.0088999	0.630868	0.0437179	60.0622	32.0574	0.840133	0.00347775	0.0015021	0.025812
Meta-Meta	TPOAb	OGTT0H	60405	85086	42	IVWRE	-0.00135403	0.00488838	0.781788	0.0437179	60.0622	32.0574	0.840133	0.00347775	0.0015021	0.025812
Longgang-Baoan	TPOAb	OGTT0H	46023	33454	30	MR Egger	-0.0467729	0.0354151	0.197293	0.0381062	58.5175	15.3822	0.981802	0.00619835	0.00532483	0.254228
Longgang-Baoan	TPOAb	OGTT0H	46023	33454	30	Weighted median	-0.0155253	0.0195914	0.428096	0.0381062	58.5175	14.0272	0.986995	0.00619835	0.00532483	0.254228
Longgang-Baoan	TPOAb	OGTT0H	46023	33454	30	IVW	-0.00940886	0.0149639	0.529499	0.0381062	58.5175	15.3822	0.981802	0.00619835	0.00532483	0.254228
Longgang-Baoan	TPOAb	OGTT0H	46023	33454	30	Simple mode	-0.0225165	0.0370424	0.548014	0.0381062	58.5175	15.3822	0.981802	0.00619835	0.00532483	0.254228
Longgang-Baoan	TPOAb	OGTT0H	46023	33454	30	Weighted mode	-0.019766	0.0339498	0.564923	0.0381062	58.5175	15.3822	0.981802	0.00619835	0.00532483	0.254228
Longgang-Baoan	TPOAb	OGTT0H	46023	33454	30	IVWRE	-0.00940886	0.0108982	0.38795	0.0381062	58.5175	15.3822	0.981802	0.00619835	0.00532483	0.254228
Baoan-Longgang	TPOAb	OGTT0H	14202	51632	8	MR Egger	0.0333405	0.0269185	0.26176	0.0220462	39.2255	3.46065	0.839376	-0.00605855	0.00743657	0.446369
Baoan-Longgang	TPOAb	OGTT0H	14202	51632	8	Weighted median	0.0106306	0.0195533	0.586667	0.0220462	39.2255	2.79692	0.83387	-0.00605855	0.00743657	0.446369
Baoan-Longgang	TPOAb	OGTT0H	14202	51632	8	IVW	0.015165	0.0150627	0.314035	0.0220462	39.2255	3.46065	0.839376	-0.00605855	0.00743657	0.446369
Baoan-Longgang	TPOAb	OGTT0H	14202	51632	8	Simple mode	0.00409251	0.0300082	0.89536	0.0220462	39.2255	3.46065	0.839376	-0.00605855	0.00743657	0.446369
Baoan-Longgang	TPOAb	OGTT0H	14202	51632	8	Weighted mode	0.00334131	0.0278319	0.907814	0.0220462	39.2255	3.46065	0.839376	-0.00605855	0.00743657	0.446369
Baoan-Longgang	TPOAb	OGTT0H	14202	51632	8	IVWRE	0.015165	0.0105909	0.152176	0.0220462	39.2255	3.46065	0.839376	-0.00605855	0.00743657	0.446369
Meta-Meta	TPOAb	OGTT1H	60405	85856	42	MR Egger	-0.00609053	0.00727752	0.407623	0.0437179	60.0622	48.1238	0.206694	0.000207976	0.0016326	0.899271
Meta-Meta	TPOAb	OGTT1H	60405	85856	42	Weighted median	-0.0044442	0.0326291	0.891661	0.0437179	60.0622	48.1042	0.177566	0.000207976	0.0016326	0.899271
Meta-Meta	TPOAb	OGTT1H	60405	85856	42	IVW	-0.00556782	0.00593793	0.348414	0.0437179	60.0622	48.1238	0.206694	0.000207976	0.0016326	0.899271
Meta-Meta	TPOAb	OGTT1H	60405	85856	42	Simple mode	-0.00521535	0.0217887	0.812019	0.0437179	60.0622	48.1238	0.206694	0.000207976	0.0016326	0.899271
Meta-Meta	TPOAb	OGTT1H	60405	85856	42	Weighted mode	-0.00350295	0.0084628	0.681088	0.0437179	60.0622	48.1238	0.206694	0.000207976	0.0016326	0.899271
Meta-Meta	TPOAb	OGTT1H	60405	85856	42	IVWRE	-0.00556782	0.00593793	0.348414	0.0437179	60.0622	48.1238	0.206694	0.000207976	0.0016326	0.899271
Longgang-Baoan	TPOAb	OGTT1H	46023	33926	30	MR Egger	-0.0472843	0.0390922	0.236563	0.0381062	58.5175	36.4615	0.160504	0.00588814	0.00587692	0.324968
Longgang-Baoan	TPOAb	OGTT1H	46023	33926	30	Weighted median	-0.0179525	0.0211465	0.395905	0.0381062	58.5175	35.1996	0.164132	0.00588814	0.00587692	0.324968
Longgang-Baoan	TPOAb	OGTT1H	46023	33926	30	IVW	-0.0117835	0.0165146	0.475522	0.0381062	58.5175	36.4615	0.160504	0.00588814	0.00587692	0.324968
Longgang-Baoan	TPOAb	OGTT1H	46023	33926	30	Simple mode	-0.0477696	0.0418081	0.262554	0.0381062	58.5175	36.4615	0.160504	0.00588814	0.00587692	0.324968
Longgang-Baoan	TPOAb	OGTT1H	46023	33926	30	Weighted mode	-0.0369174	0.0388202	0.349471	0.0381062	58.5175	36.4615	0.160504	0.00588814	0.00587692	0.324968
Longgang-Baoan	TPOAb	OGTT1H	46023	33926	30	IVWRE	-0.0117835	0.0165146	0.475522	0.0381062	58.5175	36.4615	0.160504	0.00588814	0.00587692	0.324968
Baoan-Longgang	TPOAb	OGTT1H	14202	51930	8	MR Egger	0.000448693	0.0296608	0.988421	0.0220462	39.2255	7.52362	0.376466	0.0035238	0.00818718	0.681932
Baoan-Longgang	TPOAb	OGTT1H	14202	51930	8	Weighted median	0.0129751	0.0202251	0.521176	0.0220462	39.2255	7.29829	0.29414	0.0035238	0.00818718	0.681932
Baoan-Longgang	TPOAb	OGTT1H	14202	51930	8	IVW	0.0110331	0.0155886	0.479091	0.0220462	39.2255	7.52362	0.376466	0.0035238	0.00818718	0.681932
Baoan-Longgang	TPOAb	OGTT1H	14202	51930	8	Simple mode	0.0251583	0.0326958	0.466783	0.0220462	39.2255	7.52362	0.376466	0.0035238	0.00818718	0.681932
Baoan-Longgang	TPOAb	OGTT1H	14202	51930	8	Weighted mode	0.0195375	0.0316226	0.556244	0.0220462	39.2255	7.52362	0.376466	0.0035238	0.00818718	0.681932
Baoan-Longgang	TPOAb	OGTT1H	14202	51930	8	IVWRE	0.0110331	0.0155886	0.479091	0.0220462	39.2255	7.52362	0.376466	0.0035238	0.00818718	0.681932
Meta-Meta	TPOAb	OGTT2H	60405	84743	42	MR Egger	-0.00740791	0.00665046	0.271973	0.0437179	60.0622	35.0526	0.731348	-0.000747296	0.00149742	0.620473
Meta-Meta	TPOAb	OGTT2H	60405	84743	42	Weighted median	-0.00340904	0.0503023	0.945968	0.0437179	60.0622	34.8035	0.702906	-0.000747296	0.00149742	0.620473
Meta-Meta	TPOAb	OGTT2H	60405	84743	42	IVW	-0.00927435	0.00549924	0.0917036	0.0437179	60.0622	35.0526	0.731348	-0.000747296	0.00149742	0.620473
Meta-Meta	TPOAb	OGTT2H	60405	84743	42	Simple mode	-0.00182965	0.0198637	0.927059	0.0437179	60.0622	35.0526	0.731348	-0.000747296	0.00149742	0.620473
Meta-Meta	TPOAb	OGTT2H	60405	84743	42	Weighted mode	-0.00264517	0.00733753	0.720324	0.0437179	60.0622	35.0526	0.731348	-0.000747296	0.00149742	0.620473
Meta-Meta	TPOAb	OGTT2H	60405	84743	42	IVWRE	-0.00927435	0.00508476	0.0681598	0.0437179	60.0622	35.0526	0.731348	-0.000747296	0.00149742	0.620473
Longgang-Baoan	TPOAb	OGTT2H	46023	33587	30	MR Egger	-0.0229311	0.0350849	0.518709	0.0381062	58.5175	25.9838	0.626357	0.00274188	0.00527566	0.607342
Longgang-Baoan	TPOAb	OGTT2H	46023	33587	30	Weighted median	0.00887866	0.0213314	0.677245	0.0381062	58.5175	25.7137	0.588779	0.00274188	0.00527566	0.607342
Longgang-Baoan	TPOAb	OGTT2H	46023	33587	30	IVW	-0.00640478	0.0148263	0.665751	0.0381062	58.5175	25.9838	0.626357	0.00274188	0.00527566	0.607342
Longgang-Baoan	TPOAb	OGTT2H	46023	33587	30	Simple mode	0.0219473	0.0389808	0.577743	0.0381062	58.5175	25.9838	0.626357	0.00274188	0.00527566	0.607342
Longgang-Baoan	TPOAb	OGTT2H	46023	33587	30	Weighted mode	0.024557	0.0377988	0.521014	0.0381062	58.5175	25.9838	0.626357	0.00274188	0.00527566	0.607342
Longgang-Baoan	TPOAb	OGTT2H	46023	33587	30	IVWRE	-0.00640478	0.0140341	0.648123	0.0381062	58.5175	25.9838	0.626357	0.00274188	0.00527566	0.607342
Baoan-Longgang	TPOAb	OGTT2H	14202	51156	8	MR Egger	-0.0354096	0.027085	0.238955	0.0220462	39.2255	3.54627	0.830301	0.00573588	0.00747484	0.471976
Baoan-Longgang	TPOAb	OGTT2H	14202	51156	8	Weighted median	-0.014063	0.0194864	0.470489	0.0220462	39.2255	2.95743	0.81417	0.00573588	0.00747484	0.471976
Baoan-Longgang	TPOAb	OGTT2H	14202	51156	8	IVW	-0.0181748	0.0151376	0.229892	0.0220462	39.2255	3.54627	0.830301	0.00573588	0.00747484	0.471976
Baoan-Longgang	TPOAb	OGTT2H	14202	51156	8	Simple mode	-0.00862617	0.0289495	0.774374	0.0220462	39.2255	3.54627	0.830301	0.00573588	0.00747484	0.471976
Baoan-Longgang	TPOAb	OGTT2H	14202	51156	8	Weighted mode	-0.00862617	0.0265987	0.75518	0.0220462	39.2255	3.54627	0.830301	0.00573588	0.00747484	0.471976
Baoan-Longgang	TPOAb	OGTT2H	14202	51156	8	IVWRE	-0.0181748	0.0107744	0.091633	0.0220462	39.2255	3.54627	0.830301	0.00573588	0.00747484	0.471976
Meta-Meta	TPOAb	HBA1c	60405	69269	42	MR Egger	-0.00607838	0.00874161	0.490863	0.0437179	60.0622	66.8436	0.00657852	0.00161249	0.00214912	0.457463
Meta-Meta	TPOAb	HBA1c	60405	69269	42	Weighted median	-0.00191996	1.27483	0.998798	0.0437179	60.0622	65.9159	0.00607741	0.00161249	0.00214912	0.457463
Meta-Meta	TPOAb	HBA1c	60405	69269	42	IVW	-0.00269772	0.0074509	0.717303	0.0437179	60.0622	66.8436	0.00657852	0.00161249	0.00214912	0.457463
Meta-Meta	TPOAb	HBA1c	60405	69269	42	Simple mode	0.0290094	0.0273966	0.295858	0.0437179	60.0622	66.8436	0.00657852	0.00161249	0.00214912	0.457463
Meta-Meta	TPOAb	HBA1c	60405	69269	42	Weighted mode	-0.00198551	0.00693744	0.776164	0.0437179	60.0622	66.8436	0.00657852	0.00161249	0.00214912	0.457463
Meta-Meta	TPOAb	HBA1c	60405	69269	42	IVWRE	-0.00269772	0.0074509	0.717303	0.0437179	60.0622	66.8436	0.00657852	0.00161249	0.00214912	0.457463
Longgang-Baoan	TPOAb	HBA1c	46023	31622	29	MR Egger	-0.0643151	0.0381822	0.103626	0.0381062	58.5175	32.1393	0.26888	0.0104947	0.00566842	0.0750744
Longgang-Baoan	TPOAb	HBA1c	46023	31622	29	Weighted median	0.0136346	0.023742	0.565777	0.0381062	58.5175	28.5187	0.384617	0.0104947	0.00566842	0.0750744
Longgang-Baoan	TPOAb	HBA1c	46023	31622	29	IVW	-0.000380126	0.0169817	0.982141	0.0381062	58.5175	32.1393	0.26888	0.0104947	0.00566842	0.0750744
Longgang-Baoan	TPOAb	HBA1c	46023	31622	29	Simple mode	0.0106098	0.0441828	0.811975	0.0381062	58.5175	32.1393	0.26888	0.0104947	0.00566842	0.0750744
Longgang-Baoan	TPOAb	HBA1c	46023	31622	29	Weighted mode	0.0183116	0.042021	0.666343	0.0381062	58.5175	32.1393	0.26888	0.0104947	0.00566842	0.0750744
Longgang-Baoan	TPOAb	HBA1c	46023	31622	29	IVWRE	-0.000380126	0.0169817	0.982141	0.0381062	58.5175	32.1393	0.26888	0.0104947	0.00566842	0.0750744
Baoan-Longgang	TPOAb	HBA1c	14202	37647	8	MR Egger	-0.00296624	0.0341127	0.933537	0.0220462	39.2255	4.8488	0.678409	0.000395983	0.00940117	0.967769
Baoan-Longgang	TPOAb	HBA1c	14202	37647	8	Weighted median	-0.00760463	0.0250485	0.761435	0.0220462	39.2255	4.84703	0.563578	0.000395983	0.00940117	0.967769
Baoan-Longgang	TPOAb	HBA1c	14202	37647	8	IVW	-0.00177443	0.019054	0.925803	0.0220462	39.2255	4.8488	0.678409	0.000395983	0.00940117	0.967769
Baoan-Longgang	TPOAb	HBA1c	14202	37647	8	Simple mode	0.0366997	0.0406004	0.396077	0.0220462	39.2255	4.8488	0.678409	0.000395983	0.00940117	0.967769
Baoan-Longgang	TPOAb	HBA1c	14202	37647	8	Weighted mode	0.0345327	0.039457	0.410489	0.0220462	39.2255	4.8488	0.678409	0.000395983	0.00940117	0.967769
Baoan-Longgang	TPOAb	HBA1c	14202	37647	8	IVWRE	-0.00177443	0.0158582	0.910908	0.0220462	39.2255	4.8488	0.678409	0.000395983	0.00940117	0.967769
Meta-Meta	TPOAb	Gestational_duration	60405	51592	42	MR Egger	-0.00887131	0.0256602	0.731363	0.0437179	60.0622	30.0946	0.895445	0.00381977	0.00366531	0.303603
Meta-Meta	TPOAb	Gestational_duration	60405	51592	42	Weighted median	0.00314965	0.0173647	0.856067	0.0437179	60.0622	29.0085	0.901019	0.00381977	0.00366531	0.303603
Meta-Meta	TPOAb	Gestational_duration	60405	51592	42	IVW	0.0147508	0.0120274	0.220036	0.0437179	60.0622	30.0946	0.895445	0.00381977	0.00366531	0.303603
Meta-Meta	TPOAb	Gestational_duration	60405	51592	42	Simple mode	-0.0125113	0.0382793	0.745449	0.0437179	60.0622	30.0946	0.895445	0.00381977	0.00366531	0.303603
Meta-Meta	TPOAb	Gestational_duration	60405	51592	42	Weighted mode	-0.020591	0.0343491	0.552162	0.0437179	60.0622	30.0946	0.895445	0.00381977	0.00366531	0.303603
Meta-Meta	TPOAb	Gestational_duration	60405	51592	42	IVWRE	0.0147508	0.0103044	0.152287	0.0437179	60.0622	30.0946	0.895445	0.00381977	0.00366531	0.303603
Longgang-Baoan	TPOAb	Gestational_duration	46023	24655	29	MR Egger	-0.0476815	0.047504	0.324417	0.0381062	58.5175	21.825	0.789328	0.00731221	0.00704741	0.308672
Longgang-Baoan	TPOAb	Gestational_duration	46023	24655	29	Weighted median	-0.0227707	0.0299123	0.446509	0.0381062	58.5175	20.7484	0.797928	0.00731221	0.00704741	0.308672
Longgang-Baoan	TPOAb	Gestational_duration	46023	24655	29	IVW	-0.00309644	0.0202527	0.878484	0.0381062	58.5175	21.825	0.789328	0.00731221	0.00704741	0.308672
Longgang-Baoan	TPOAb	Gestational_duration	46023	24655	29	Simple mode	-0.0723739	0.0591496	0.231311	0.0381062	58.5175	21.825	0.789328	0.00731221	0.00704741	0.308672
Longgang-Baoan	TPOAb	Gestational_duration	46023	24655	29	Weighted mode	-0.0529462	0.0517697	0.315192	0.0381062	58.5175	21.825	0.789328	0.00731221	0.00704741	0.308672
Longgang-Baoan	TPOAb	Gestational_duration	46023	24655	29	IVWRE	-0.00309644	0.0178805	0.862515	0.0381062	58.5175	21.825	0.789328	0.00731221	0.00704741	0.308672
Baoan-Longgang	TPOAb	Gestational_duration	14202	26937	8	MR Egger	0.00720564	0.0384008	0.857341	0.0220462	39.2255	2.88522	0.895413	-0.00136835	0.0106265	0.90175
Baoan-Longgang	TPOAb	Gestational_duration	14202	26937	8	Weighted median	0.0059845	0.0264335	0.820891	0.0220462	39.2255	2.86864	0.825144	-0.00136835	0.0106265	0.90175
Baoan-Longgang	TPOAb	Gestational_duration	14202	26937	8	IVW	0.00311347	0.0215565	0.885158	0.0220462	39.2255	2.88522	0.895413	-0.00136835	0.0106265	0.90175
Baoan-Longgang	TPOAb	Gestational_duration	14202	26937	8	Simple mode	0.0045388	0.0395879	0.911941	0.0220462	39.2255	2.88522	0.895413	-0.00136835	0.0106265	0.90175
Baoan-Longgang	TPOAb	Gestational_duration	14202	26937	8	Weighted mode	0.00826275	0.0396831	0.840987	0.0220462	39.2255	2.88522	0.895413	-0.00136835	0.0106265	0.90175
Baoan-Longgang	TPOAb	Gestational_duration	14202	26937	8	IVWRE	0.00311347	0.0138394	0.822002	0.0220462	39.2255	2.88522	0.895413	-0.00136835	0.0106265	0.90175
Meta-Meta	EUTb(+)	SBP	64344	75822	23	MR Egger	-0.00123594	0.0296214	0.967112	0.0211579	59.2397	47.7478	0.00117129	-0.00183301	0.00647091	0.779745
Meta-Meta	EUTb(+)	SBP	64344	75822	23	Weighted median	-0.0108036	0.0124062	0.383851	0.0211579	59.2397	47.5661	0.000787576	-0.00183301	0.00647091	0.779745
Meta-Meta	EUTb(+)	SBP	64344	75822	23	IVW	-0.0089098	0.0117277	0.447418	0.0211579	59.2397	47.7478	0.00117129	-0.00183301	0.00647091	0.779745
Meta-Meta	EUTb(+)	SBP	64344	75822	23	Simple mode	-0.0319839	0.0227401	0.173546	0.0211579	59.2397	47.7478	0.00117129	-0.00183301	0.00647091	0.779745
Meta-Meta	EUTb(+)	SBP	64344	75822	23	Weighted mode	-0.0174603	0.0209515	0.413596	0.0211579	59.2397	47.7478	0.00117129	-0.00183301	0.00647091	0.779745
Meta-Meta	EUTb(+)	SBP	64344	75822	23	IVWRE	-0.0089098	0.0117277	0.447418	0.0211579	59.2397	47.7478	0.00117129	-0.00183301	0.00647091	0.779745
Meta-Meta	EUTb(+)	SBP	64344	75822	22	MR_PRESSO	-0.0138351	0.00969015	0.168068	0.0206824	57.9092	30.443	0.0834415	-0.00362784	0.0052684	0.498983
Meta-Meta	EUTb(+)	SBP	64344	75822	22	MR Egger(MR_PRESSO)	0.00125458	0.0240105	0.958847	0.0206824	57.9092	30.443	0.0834415	-0.00362784	0.0052684	0.498983
Meta-Meta	EUTb(+)	SBP	64344	75822	22	Weighted median(MR_PRESSO)	-0.0113763	0.012389	0.358484	0.0206824	57.9092	30.443	0.0834415	-0.00362784	0.0052684	0.498983
Meta-Meta	EUTb(+)	SBP	64344	75822	22	IVW(MR_PRESSO)	-0.0138351	0.00969015	0.153365	0.0206824	57.9092	30.443	0.0834415	-0.00362784	0.0052684	0.498983
Meta-Meta	EUTb(+)	SBP	64344	75822	22	Simple mode(MR_PRESSO)	-0.0357966	0.026146	0.185434	0.0206824	57.9092	30.443	0.0834415	-0.00362784	0.0052684	0.498983
Meta-Meta	EUTb(+)	SBP	64344	75822	22	Weighted mode(MR_PRESSO)	-0.0277845	0.0223087	0.226681	0.0206824	57.9092	30.443	0.0834415	-0.00362784	0.0052684	0.498983
Meta-Meta	EUTb(+)	SBP	64344	75822	22	IVWRE(MR_PRESSO)	-0.0138351	0.00969015	0.153365	0.0206824	57.9092	30.443	0.0834415	-0.00362784	0.0052684	0.498983
Longgang-Baoan	EUTb(+)	SBP	53263	13256	13	MR Egger	0.0129633	0.0885852	0.886303	0.0105118	43.1056	20.1881	0.063611	-0.00288287	0.0170278	0.868631
Longgang-Baoan	EUTb(+)	SBP	53263	13256	13	Weighted median	0.0230989	0.0378946	0.542154	0.0105118	43.1056	20.1356	0.0435154	-0.00288287	0.0170278	0.868631
Longgang-Baoan	EUTb(+)	SBP	53263	13256	13	IVW	-0.000705587	0.0349497	0.983893	0.0105118	43.1056	20.1881	0.063611	-0.00288287	0.0170278	0.868631
Longgang-Baoan	EUTb(+)	SBP	53263	13256	13	Simple mode	0.042935	0.0601287	0.488852	0.0105118	43.1056	20.1881	0.063611	-0.00288287	0.0170278	0.868631
Longgang-Baoan	EUTb(+)	SBP	53263	13256	13	Weighted mode	0.0377188	0.0483446	0.450385	0.0105118	43.1056	20.1881	0.063611	-0.00288287	0.0170278	0.868631
Longgang-Baoan	EUTb(+)	SBP	53263	13256	13	IVWRE	-0.000705587	0.0349497	0.983893	0.0105118	43.1056	20.1881	0.063611	-0.00288287	0.0170278	0.868631
Meta-Meta	EUTb(+)	DBP	64344	75205	23	MR Egger	0.0342787	0.0274158	0.224935	0.0211579	59.2397	41.0074	0.00822439	-0.00569572	0.00598623	0.35219
Meta-Meta	EUTb(+)	DBP	64344	75205	23	Weighted median	0.00740948	0.0125042	0.553476	0.0211579	59.2397	39.3127	0.00900445	-0.00569572	0.00598623	0.35219
Meta-Meta	EUTb(+)	DBP	64344	75205	23	IVW	0.0104218	0.0110638	0.346205	0.0211579	59.2397	41.0074	0.00822439	-0.00569572	0.00598623	0.35219
Meta-Meta	EUTb(+)	DBP	64344	75205	23	Simple mode	0.0058098	0.0256358	0.822806	0.0211579	59.2397	41.0074	0.00822439	-0.00569572	0.00598623	0.35219
Meta-Meta	EUTb(+)	DBP	64344	75205	23	Weighted mode	0.0120331	0.0217874	0.586314	0.0211579	59.2397	41.0074	0.00822439	-0.00569572	0.00598623	0.35219
Meta-Meta	EUTb(+)	DBP	64344	75205	23	IVWRE	0.0104218	0.0110638	0.346205	0.0211579	59.2397	41.0074	0.00822439	-0.00569572	0.00598623	0.35219
Longgang-Baoan	EUTb(+)	DBP	53263	13105	13	MR Egger	0.092274	0.0900014	0.327263	0.0105118	43.1056	21.7042	0.0409719	-0.0176114	0.0172951	0.330415
Longgang-Baoan	EUTb(+)	DBP	53263	13105	13	Weighted median	-0.00936493	0.0375907	0.803261	0.0105118	43.1056	19.8345	0.0476626	-0.0176114	0.0172951	0.330415
Longgang-Baoan	EUTb(+)	DBP	53263	13105	13	IVW	0.00873753	0.0370747	0.813686	0.0105118	43.1056	21.7042	0.0409719	-0.0176114	0.0172951	0.330415
Longgang-Baoan	EUTb(+)	DBP	53263	13105	13	Simple mode	0.0126335	0.0528411	0.815074	0.0105118	43.1056	21.7042	0.0409719	-0.0176114	0.0172951	0.330415
Longgang-Baoan	EUTb(+)	DBP	53263	13105	13	Weighted mode	0.00858834	0.0476396	0.859943	0.0105118	43.1056	21.7042	0.0409719	-0.0176114	0.0172951	0.330415
Longgang-Baoan	EUTb(+)	DBP	53263	13105	13	IVWRE	0.00873753	0.0370747	0.813686	0.0105118	43.1056	21.7042	0.0409719	-0.0176114	0.0172951	0.330415
Meta-Meta	EUTb(+)	FPG	64344	56912	25	MR Egger	0.0103542	0.0285224	0.719904	0.0229054	58.9985	36.2778	0.051572	-0.00643133	0.0062921	0.317351
Meta-Meta	EUTb(+)	FPG	64344	56912	25	Weighted median	-0.026435	0.0140454	0.0598217	0.0229054	58.9985	34.7015	0.0556719	-0.00643133	0.0062921	0.317351
Meta-Meta	EUTb(+)	FPG	64344	56912	25	IVW	-0.0163029	0.011559	0.15842	0.0229054	58.9985	36.2778	0.051572	-0.00643133	0.0062921	0.317351
Meta-Meta	EUTb(+)	FPG	64344	56912	25	Simple mode	-0.0455965	0.0240843	0.0704495	0.0229054	58.9985	36.2778	0.051572	-0.00643133	0.0062921	0.317351
Meta-Meta	EUTb(+)	FPG	64344	56912	25	Weighted mode	-0.0377645	0.0219613	0.098379	0.0229054	58.9985	36.2778	0.051572	-0.00643133	0.0062921	0.317351
Meta-Meta	EUTb(+)	FPG	64344	56912	25	IVWRE	-0.0163029	0.011559	0.15842	0.0229054	58.9985	36.2778	0.051572	-0.00643133	0.0062921	0.317351
Longgang-Baoan	EUTb(+)	FPG	53263	2289	13	MR Egger	-0.0559725	0.190171	0.773988	0.0105118	43.1056	13.7536	0.316719	0.00835091	0.036511	0.823281
Longgang-Baoan	EUTb(+)	FPG	53263	2289	13	Weighted median	-0.046082	0.0935595	0.622336	0.0105118	43.1056	13.6885	0.250712	0.00835091	0.036511	0.823281
Longgang-Baoan	EUTb(+)	FPG	53263	2289	13	IVW	-0.0163261	0.0750724	0.827841	0.0105118	43.1056	13.7536	0.316719	0.00835091	0.036511	0.823281
Longgang-Baoan	EUTb(+)	FPG	53263	2289	13	Simple mode	-0.0924208	0.12608	0.477615	0.0105118	43.1056	13.7536	0.316719	0.00835091	0.036511	0.823281
Longgang-Baoan	EUTb(+)	FPG	53263	2289	13	Weighted mode	-0.103268	0.116511	0.392853	0.0105118	43.1056	13.7536	0.316719	0.00835091	0.036511	0.823281
Longgang-Baoan	EUTb(+)	FPG	53263	2289	13	IVWRE	-0.0163261	0.0750724	0.827841	0.0105118	43.1056	13.7536	0.316719	0.00835091	0.036511	0.823281
Meta-Meta	EUTb(+)	OGTT0H	64344	85086	25	MR Egger	-0.0130187	0.0179382	0.475311	0.0229054	58.9985	22.5958	0.543748	0.000994191	0.00396356	0.804171
Meta-Meta	EUTb(+)	OGTT0H	64344	85086	25	Weighted median	-0.00561948	0.00976272	0.564881	0.0229054	58.9985	22.5329	0.488305	0.000994191	0.00396356	0.804171
Meta-Meta	EUTb(+)	OGTT0H	64344	85086	25	IVW	-0.00890656	0.00728115	0.221241	0.0229054	58.9985	22.5958	0.543748	0.000994191	0.00396356	0.804171
Meta-Meta	EUTb(+)	OGTT0H	64344	85086	25	Simple mode	-0.00329145	0.0156318	0.835007	0.0229054	58.9985	22.5958	0.543748	0.000994191	0.00396356	0.804171
Meta-Meta	EUTb(+)	OGTT0H	64344	85086	25	Weighted mode	-0.00260521	0.0141543	0.855515	0.0229054	58.9985	22.5958	0.543748	0.000994191	0.00396356	0.804171
Meta-Meta	EUTb(+)	OGTT0H	64344	85086	25	IVWRE	-0.00890656	0.00706495	0.207428	0.0229054	58.9985	22.5958	0.543748	0.000994191	0.00396356	0.804171
Longgang-Baoan	EUTb(+)	OGTT0H	53263	33454	13	MR Egger	0.00288221	0.0429808	0.947739	0.0105118	43.1056	5.17916	0.951725	-0.00828087	0.00827086	0.338241
Longgang-Baoan	EUTb(+)	OGTT0H	53263	33454	13	Weighted median	-0.0402735	0.0240441	0.0939374	0.0105118	43.1056	4.17674	0.964459	-0.00828087	0.00827086	0.338241
Longgang-Baoan	EUTb(+)	OGTT0H	53263	33454	13	IVW	-0.036326	0.0177137	0.0402931	0.0105118	43.1056	5.17916	0.951725	-0.00828087	0.00827086	0.338241
Longgang-Baoan	EUTb(+)	OGTT0H	53263	33454	13	Simple mode	-0.025912	0.03116	0.421886	0.0105118	43.1056	5.17916	0.951725	-0.00828087	0.00827086	0.338241
Longgang-Baoan	EUTb(+)	OGTT0H	53263	33454	13	Weighted mode	-0.025912	0.0312705	0.423484	0.0105118	43.1056	5.17916	0.951725	-0.00828087	0.00827086	0.338241
Longgang-Baoan	EUTb(+)	OGTT0H	53263	33454	13	IVWRE	-0.036326	0.0116372	0.00179904	0.0105118	43.1056	5.17916	0.951725	-0.00828087	0.00827086	0.338241
Meta-Meta	EUTb(+)	OGTT1H	64344	85856	25	MR Egger	-0.00886683	0.0199799	0.661343	0.0229054	58.9985	29.3183	0.208381	0.00242123	0.00441786	0.588934
Meta-Meta	EUTb(+)	OGTT1H	64344	85856	25	Weighted median	0.00787869	0.0102463	0.441935	0.0229054	58.9985	28.9404	0.182295	0.00242123	0.00441786	0.588934
Meta-Meta	EUTb(+)	OGTT1H	64344	85856	25	IVW	0.00113862	0.00799889	0.886805	0.0229054	58.9985	29.3183	0.208381	0.00242123	0.00441786	0.588934
Meta-Meta	EUTb(+)	OGTT1H	64344	85856	25	Simple mode	0.0107789	0.0190394	0.576555	0.0229054	58.9985	29.3183	0.208381	0.00242123	0.00441786	0.588934
Meta-Meta	EUTb(+)	OGTT1H	64344	85856	25	Weighted mode	0.0160733	0.0152241	0.301583	0.0229054	58.9985	29.3183	0.208381	0.00242123	0.00441786	0.588934
Meta-Meta	EUTb(+)	OGTT1H	64344	85856	25	IVWRE	0.00113862	0.00799889	0.886805	0.0229054	58.9985	29.3183	0.208381	0.00242123	0.00441786	0.588934
Longgang-Baoan	EUTb(+)	OGTT1H	53263	33926	13	MR Egger	-0.0932012	0.0423301	0.0499312	0.0105118	43.1056	7.29726	0.83736	0.0151681	0.00814415	0.0894438
Longgang-Baoan	EUTb(+)	OGTT1H	53263	33926	13	Weighted median	-0.0399192	0.0224621	0.0755383	0.0105118	43.1056	3.82852	0.974667	0.0151681	0.00814415	0.0894438
Longgang-Baoan	EUTb(+)	OGTT1H	53263	33926	13	IVW	-0.0213613	0.017435	0.220503	0.0105118	43.1056	7.29726	0.83736	0.0151681	0.00814415	0.0894438
Longgang-Baoan	EUTb(+)	OGTT1H	53263	33926	13	Simple mode	-0.0294351	0.0357499	0.426363	0.0105118	43.1056	7.29726	0.83736	0.0151681	0.00814415	0.0894438
Longgang-Baoan	EUTb(+)	OGTT1H	53263	33926	13	Weighted mode	-0.0479166	0.0304572	0.141644	0.0105118	43.1056	7.29726	0.83736	0.0151681	0.00814415	0.0894438
Longgang-Baoan	EUTb(+)	OGTT1H	53263	33926	13	IVWRE	-0.0213613	0.013596	0.11615	0.0105118	43.1056	7.29726	0.83736	0.0151681	0.00814415	0.0894438
Meta-Meta	EUTb(+)	OGTT2H	64344	84743	25	MR Egger	-0.0382525	0.0199849	0.068134	0.0229054	58.9985	30.6766	0.163329	0.00577832	0.004415	0.203532
Meta-Meta	EUTb(+)	OGTT2H	64344	84743	25	Weighted median	-0.00637274	0.0108082	0.555444	0.0229054	58.9985	28.5503	0.195686	0.00577832	0.004415	0.203532
Meta-Meta	EUTb(+)	OGTT2H	64344	84743	25	IVW	-0.0143469	0.0082294	0.0812696	0.0229054	58.9985	30.6766	0.163329	0.00577832	0.004415	0.203532
Meta-Meta	EUTb(+)	OGTT2H	64344	84743	25	Simple mode	-0.0029154	0.0185831	0.876648	0.0229054	58.9985	30.6766	0.163329	0.00577832	0.004415	0.203532
Meta-Meta	EUTb(+)	OGTT2H	64344	84743	25	Weighted mode	-0.000575301	0.0161068	0.971803	0.0229054	58.9985	30.6766	0.163329	0.00577832	0.004415	0.203532
Meta-Meta	EUTb(+)	OGTT2H	64344	84743	25	IVWRE	-0.0143469	0.0082294	0.0812696	0.0229054	58.9985	30.6766	0.163329	0.00577832	0.004415	0.203532
Longgang-Baoan	EUTb(+)	OGTT2H	53263	33587	13	MR Egger	-0.0698746	0.0425955	0.129173	0.0105118	43.1056	8.2228	0.767486	0.00912014	0.00819602	0.289541
Longgang-Baoan	EUTb(+)	OGTT2H	53263	33587	13	Weighted median	-0.0494795	0.023662	0.0365191	0.0105118	43.1056	6.98458	0.800331	0.00912014	0.00819602	0.289541
Longgang-Baoan	EUTb(+)	OGTT2H	53263	33587	13	IVW	-0.0266857	0.0175487	0.128343	0.0105118	43.1056	8.2228	0.767486	0.00912014	0.00819602	0.289541
Longgang-Baoan	EUTb(+)	OGTT2H	53263	33587	13	Simple mode	-0.0577198	0.0411333	0.185888	0.0105118	43.1056	8.2228	0.767486	0.00912014	0.00819602	0.289541
Longgang-Baoan	EUTb(+)	OGTT2H	53263	33587	13	Weighted mode	-0.0615833	0.0344333	0.0989535	0.0105118	43.1056	8.2228	0.767486	0.00912014	0.00819602	0.289541
Longgang-Baoan	EUTb(+)	OGTT2H	53263	33587	13	IVWRE	-0.0266857	0.0145266	0.0662063	0.0105118	43.1056	8.2228	0.767486	0.00912014	0.00819602	0.289541
Meta-Meta	EUTb(+)	HBA1c	64344	69269	25	MR Egger	-0.0410707	0.0331426	0.227764	0.0229054	58.9985	64.7129	1.34104e-05	0.0108046	0.0073372	0.154418
Meta-Meta	EUTb(+)	HBA1c	64344	69269	25	Weighted median	-0.00193803	0.0122362	0.874154	0.0229054	58.9985	59.1373	5.08642e-05	0.0108046	0.0073372	0.154418
Meta-Meta	EUTb(+)	HBA1c	64344	69269	25	IVW	0.00349807	0.013831	0.800334	0.0229054	58.9985	64.7129	1.34104e-05	0.0108046	0.0073372	0.154418
Meta-Meta	EUTb(+)	HBA1c	64344	69269	25	Simple mode	0.010309	0.0191613	0.595526	0.0229054	58.9985	64.7129	1.34104e-05	0.0108046	0.0073372	0.154418
Meta-Meta	EUTb(+)	HBA1c	64344	69269	25	Weighted mode	0.00259118	0.0166318	0.877497	0.0229054	58.9985	64.7129	1.34104e-05	0.0108046	0.0073372	0.154418
Meta-Meta	EUTb(+)	HBA1c	64344	69269	25	IVWRE	0.00349807	0.013831	0.800334	0.0229054	58.9985	64.7129	1.34104e-05	0.0108046	0.0073372	0.154418
Meta-Meta	EUTb(+)	HBA1c	64344	69269	22	MR_PRESSO	0.00177198	0.0081419	0.829813	0.0206168	53.1048	17.7852	0.662555	-4.90618e-05	0.00492001	0.992143
Meta-Meta	EUTb(+)	HBA1c	64344	69269	22	MR Egger(MR_PRESSO)	0.00197399	0.0221058	0.929734	0.0206168	53.1048	17.7852	0.662555	-4.90618e-05	0.00492001	0.992143
Meta-Meta	EUTb(+)	HBA1c	64344	69269	22	Weighted median(MR_PRESSO)	-0.00163352	0.0126106	0.896934	0.0206168	53.1048	17.7852	0.662555	-4.90618e-05	0.00492001	0.992143
Meta-Meta	EUTb(+)	HBA1c	64344	69269	22	IVW(MR_PRESSO)	0.00177198	0.00884721	0.841256	0.0206168	53.1048	17.7852	0.662555	-4.90618e-05	0.00492001	0.992143
Meta-Meta	EUTb(+)	HBA1c	64344	69269	22	Simple mode(MR_PRESSO)	0.00946315	0.0198943	0.639219	0.0206168	53.1048	17.7852	0.662555	-4.90618e-05	0.00492001	0.992143
Meta-Meta	EUTb(+)	HBA1c	64344	69269	22	Weighted mode(MR_PRESSO)	0.00228944	0.0191012	0.905735	0.0206168	53.1048	17.7852	0.662555	-4.90618e-05	0.00492001	0.992143
Meta-Meta	EUTb(+)	HBA1c	64344	69269	22	IVWRE(MR_PRESSO)	0.00177198	0.0081419	0.827712	0.0206168	53.1048	17.7852	0.662555	-4.90618e-05	0.00492001	0.992143
Longgang-Baoan	EUTb(+)	HBA1c	53263	31622	13	MR Egger	-0.0724891	0.0697347	0.320883	0.0105118	43.1056	28.8779	0.00410785	0.0109461	0.0134219	0.432065
Longgang-Baoan	EUTb(+)	HBA1c	53263	31622	13	Weighted median	-0.0194265	0.0305259	0.52452	0.0105118	43.1056	27.2313	0.00423945	0.0109461	0.0134219	0.432065
Longgang-Baoan	EUTb(+)	HBA1c	53263	31622	13	IVW	-0.0206671	0.0283233	0.465584	0.0105118	43.1056	28.8779	0.00410785	0.0109461	0.0134219	0.432065
Longgang-Baoan	EUTb(+)	HBA1c	53263	31622	13	Simple mode	-0.0245253	0.0540503	0.658106	0.0105118	43.1056	28.8779	0.00410785	0.0109461	0.0134219	0.432065
Longgang-Baoan	EUTb(+)	HBA1c	53263	31622	13	Weighted mode	-0.0575705	0.0570305	0.332672	0.0105118	43.1056	28.8779	0.00410785	0.0109461	0.0134219	0.432065
Longgang-Baoan	EUTb(+)	HBA1c	53263	31622	13	IVWRE	-0.0206671	0.0283233	0.465584	0.0105118	43.1056	28.8779	0.00410785	0.0109461	0.0134219	0.432065
Longgang-Baoan	EUTb(+)	HBA1c	53263	31622	12	MR_PRESSO	-0.000528649	0.026253	0.984295	0.00905798	37.1421	20.0015	0.0453203	0.000256444	0.0133099	0.985007
Longgang-Baoan	EUTb(+)	HBA1c	53263	31622	12	MR Egger(MR_PRESSO)	-0.00182856	0.0728696	0.980474	0.00905798	37.1421	20.0015	0.0453203	0.000256444	0.0133099	0.985007
Longgang-Baoan	EUTb(+)	HBA1c	53263	31622	12	Weighted median(MR_PRESSO)	0.00964626	0.0296244	0.744713	0.00905798	37.1421	20.0015	0.0453203	0.000256444	0.0133099	0.985007
Longgang-Baoan	EUTb(+)	HBA1c	53263	31622	12	IVW(MR_PRESSO)	-0.000528649	0.026253	0.983934	0.00905798	37.1421	20.0015	0.0453203	0.000256444	0.0133099	0.985007
Longgang-Baoan	EUTb(+)	HBA1c	53263	31622	12	Simple mode(MR_PRESSO)	-0.00675637	0.0517971	0.898574	0.00905798	37.1421	20.0015	0.0453203	0.000256444	0.0133099	0.985007
Longgang-Baoan	EUTb(+)	HBA1c	53263	31622	12	Weighted mode(MR_PRESSO)	-0.0162982	0.0495499	0.74839	0.00905798	37.1421	20.0015	0.0453203	0.000256444	0.0133099	0.985007
Longgang-Baoan	EUTb(+)	HBA1c	53263	31622	12	IVWRE(MR_PRESSO)	-0.000528649	0.026253	0.983934	0.00905798	37.1421	20.0015	0.0453203	0.000256444	0.0133099	0.985007
Meta-Meta	EUTb(+)	Gestational_duration	64344	51592	25	MR Egger	0.0125675	0.024931	0.618993	0.0229054	58.9985	23.062	0.51614	-0.000162133	0.00550388	0.976753
Meta-Meta	EUTb(+)	Gestational_duration	64344	51592	25	Weighted median	0.0250372	0.0141774	0.0773963	0.0229054	58.9985	23.0611	0.457206	-0.000162133	0.00550388	0.976753
Meta-Meta	EUTb(+)	Gestational_duration	64344	51592	25	IVW	0.0118963	0.0101027	0.238983	0.0229054	58.9985	23.062	0.51614	-0.000162133	0.00550388	0.976753
Meta-Meta	EUTb(+)	Gestational_duration	64344	51592	25	Simple mode	0.0406076	0.0301886	0.191157	0.0229054	58.9985	23.062	0.51614	-0.000162133	0.00550388	0.976753
Meta-Meta	EUTb(+)	Gestational_duration	64344	51592	25	Weighted mode	0.0427204	0.0263754	0.118363	0.0229054	58.9985	23.062	0.51614	-0.000162133	0.00550388	0.976753
Meta-Meta	EUTb(+)	Gestational_duration	64344	51592	25	IVWRE	0.0118963	0.0099033	0.229657	0.0229054	58.9985	23.062	0.51614	-0.000162133	0.00550388	0.976753
Longgang-Baoan	EUTb(+)	Gestational_duration	53263	24655	13	MR Egger	-0.0943107	0.0567269	0.124605	0.0105118	43.1056	10.945	0.53364	0.0133928	0.0109055	0.24505
Longgang-Baoan	EUTb(+)	Gestational_duration	53263	24655	13	Weighted median	-0.0461707	0.0322096	0.15173	0.0105118	43.1056	9.43682	0.581639	0.0133928	0.0109055	0.24505
Longgang-Baoan	EUTb(+)	Gestational_duration	53263	24655	13	IVW	-0.0308225	0.0233517	0.18686	0.0105118	43.1056	10.945	0.53364	0.0133928	0.0109055	0.24505
Longgang-Baoan	EUTb(+)	Gestational_duration	53263	24655	13	Simple mode	-0.0633575	0.0536005	0.260087	0.0105118	43.1056	10.945	0.53364	0.0133928	0.0109055	0.24505
Longgang-Baoan	EUTb(+)	Gestational_duration	53263	24655	13	Weighted mode	-0.0654732	0.0431005	0.15464	0.0105118	43.1056	10.945	0.53364	0.0133928	0.0109055	0.24505
Longgang-Baoan	EUTb(+)	Gestational_duration	53263	24655	13	IVWRE	-0.0308225	0.0223016	0.166948	0.0105118	43.1056	10.945	0.53364	0.0133928	0.0109055	0.24505
Meta-Meta	Tb(+)	SBP	69061	75822	37	MR Egger	0.000853144	0.023078	0.970721	0.0342103	63.9029	69.3449	0.000698048	-0.00187744	0.00452799	0.680943
Meta-Meta	Tb(+)	SBP	69061	75822	37	Weighted median	-0.00876373	0.0112459	0.435812	0.0342103	63.9029	69.0059	0.000526934	-0.00187744	0.00452799	0.680943
Meta-Meta	Tb(+)	SBP	69061	75822	37	IVW	-0.00782967	0.00958654	0.414079	0.0342103	63.9029	69.3449	0.000698048	-0.00187744	0.00452799	0.680943
Meta-Meta	Tb(+)	SBP	69061	75822	37	Simple mode	-0.0324932	0.0230423	0.167076	0.0342103	63.9029	69.3449	0.000698048	-0.00187744	0.00452799	0.680943
Meta-Meta	Tb(+)	SBP	69061	75822	37	Weighted mode	-0.0266258	0.019674	0.184381	0.0342103	63.9029	69.3449	0.000698048	-0.00187744	0.00452799	0.680943
Meta-Meta	Tb(+)	SBP	69061	75822	37	IVWRE	-0.00782967	0.00958654	0.414079	0.0342103	63.9029	69.3449	0.000698048	-0.00187744	0.00452799	0.680943
Meta-Meta	Tb(+)	SBP	69061	75822	36	MR_PRESSO	-0.0109323	0.00874189	0.219388	0.0336845	62.9216	55.2695	0.0159735	-0.00112133	0.00411515	0.786895
Meta-Meta	Tb(+)	SBP	69061	75822	36	MR Egger(MR_PRESSO)	-0.00572833	0.0210531	0.787199	0.0336845	62.9216	55.2695	0.0159735	-0.00112133	0.00411515	0.786895
Meta-Meta	Tb(+)	SBP	69061	75822	36	Weighted median(MR_PRESSO)	-0.0088034	0.0113539	0.438126	0.0336845	62.9216	55.2695	0.0159735	-0.00112133	0.00411515	0.786895
Meta-Meta	Tb(+)	SBP	69061	75822	36	IVW(MR_PRESSO)	-0.0109323	0.00874189	0.211092	0.0336845	62.9216	55.2695	0.0159735	-0.00112133	0.00411515	0.786895
Meta-Meta	Tb(+)	SBP	69061	75822	36	Simple mode(MR_PRESSO)	-0.0339097	0.0238611	0.164128	0.0336845	62.9216	55.2695	0.0159735	-0.00112133	0.00411515	0.786895
Meta-Meta	Tb(+)	SBP	69061	75822	36	Weighted mode(MR_PRESSO)	-0.0285344	0.0217882	0.198855	0.0336845	62.9216	55.2695	0.0159735	-0.00112133	0.00411515	0.786895
Meta-Meta	Tb(+)	SBP	69061	75822	36	IVWRE(MR_PRESSO)	-0.0109323	0.00874189	0.211092	0.0336845	62.9216	55.2695	0.0159735	-0.00112133	0.00411515	0.786895
Longgang-Baoan	Tb(+)	SBP	52866	13256	24	MR Egger	0.0155401	0.0519826	0.767785	0.0291759	61.7592	34.0022	0.0651257	-0.0025184	0.0107496	0.816936
Longgang-Baoan	Tb(+)	SBP	52866	13256	24	Weighted median	0.00737579	0.0257312	0.774382	0.0291759	61.7592	33.9176	0.0500796	-0.0025184	0.0107496	0.816936
Longgang-Baoan	Tb(+)	SBP	52866	13256	24	IVW	0.00449995	0.0214876	0.83412	0.0291759	61.7592	34.0022	0.0651257	-0.0025184	0.0107496	0.816936
Longgang-Baoan	Tb(+)	SBP	52866	13256	24	Simple mode	-0.0317822	0.0460176	0.496696	0.0291759	61.7592	34.0022	0.0651257	-0.0025184	0.0107496	0.816936
Longgang-Baoan	Tb(+)	SBP	52866	13256	24	Weighted mode	-0.0317822	0.038525	0.41786	0.0291759	61.7592	34.0022	0.0651257	-0.0025184	0.0107496	0.816936
Longgang-Baoan	Tb(+)	SBP	52866	13256	24	IVWRE	0.00449995	0.0214876	0.83412	0.0291759	61.7592	34.0022	0.0651257	-0.0025184	0.0107496	0.816936
Baoan-Longgang	Tb(+)	SBP	16195	62566	7	MR Egger	-0.0215498	0.0414136	0.625027	0.0186122	43.1602	9.79352	0.133621	0.00277365	0.0144926	0.855753
Baoan-Longgang	Tb(+)	SBP	16195	62566	7	Weighted median	-0.0127653	0.0155704	0.412307	0.0186122	43.1602	9.7223	0.0834972	0.00277365	0.0144926	0.855753
Baoan-Longgang	Tb(+)	SBP	16195	62566	7	IVW	-0.0142576	0.0148661	0.337526	0.0186122	43.1602	9.79352	0.133621	0.00277365	0.0144926	0.855753
Baoan-Longgang	Tb(+)	SBP	16195	62566	7	Simple mode	-0.0130878	0.0235179	0.597993	0.0186122	43.1602	9.79352	0.133621	0.00277365	0.0144926	0.855753
Baoan-Longgang	Tb(+)	SBP	16195	62566	7	Weighted mode	-0.0121137	0.0226699	0.61231	0.0186122	43.1602	9.79352	0.133621	0.00277365	0.0144926	0.855753
Baoan-Longgang	Tb(+)	SBP	16195	62566	7	IVWRE	-0.0142576	0.0148661	0.337526	0.0186122	43.1602	9.79352	0.133621	0.00277365	0.0144926	0.855753
Meta-Meta	Tb(+)	DBP	69061	75205	37	MR Egger	0.0254284	0.0220835	0.257345	0.0342103	63.9029	62.0895	0.00442399	-0.00358983	0.00433449	0.413168
Meta-Meta	Tb(+)	DBP	69061	75205	37	Weighted median	0.00497756	0.0117134	0.670875	0.0342103	63.9029	60.8961	0.00429837	-0.00358983	0.00433449	0.413168
Meta-Meta	Tb(+)	DBP	69061	75205	37	IVW	0.00883152	0.00923804	0.339075	0.0342103	63.9029	62.0895	0.00442399	-0.00358983	0.00433449	0.413168
Meta-Meta	Tb(+)	DBP	69061	75205	37	Simple mode	-0.00142369	0.0248793	0.954683	0.0342103	63.9029	62.0895	0.00442399	-0.00358983	0.00433449	0.413168
Meta-Meta	Tb(+)	DBP	69061	75205	37	Weighted mode	0.00763158	0.0227241	0.738943	0.0342103	63.9029	62.0895	0.00442399	-0.00358983	0.00433449	0.413168
Meta-Meta	Tb(+)	DBP	69061	75205	37	IVWRE	0.00883152	0.00923804	0.339075	0.0342103	63.9029	62.0895	0.00442399	-0.00358983	0.00433449	0.413168
Longgang-Baoan	Tb(+)	DBP	52866	13105	24	MR Egger	0.0511978	0.0444006	0.261249	0.0291759	61.7592	24.6808	0.366948	-0.00889959	0.00918136	0.342926
Longgang-Baoan	Tb(+)	DBP	52866	13105	24	Weighted median	0.00359059	0.0251408	0.886433	0.0291759	61.7592	23.67	0.364764	-0.00889959	0.00918136	0.342926
Longgang-Baoan	Tb(+)	DBP	52866	13105	24	IVW	0.0121823	0.0187182	0.515158	0.0291759	61.7592	24.6808	0.366948	-0.00889959	0.00918136	0.342926
Longgang-Baoan	Tb(+)	DBP	52866	13105	24	Simple mode	0.0151348	0.0444835	0.736767	0.0291759	61.7592	24.6808	0.366948	-0.00889959	0.00918136	0.342926
Longgang-Baoan	Tb(+)	DBP	52866	13105	24	Weighted mode	0.0181141	0.0385676	0.643013	0.0291759	61.7592	24.6808	0.366948	-0.00889959	0.00918136	0.342926
Longgang-Baoan	Tb(+)	DBP	52866	13105	24	IVWRE	0.0121823	0.0187182	0.515158	0.0291759	61.7592	24.6808	0.366948	-0.00889959	0.00918136	0.342926
Baoan-Longgang	Tb(+)	DBP	16195	62566	7	MR Egger	0.0144237	0.0508494	0.788045	0.0186122	43.1602	15.1229	0.019322	-0.010298	0.0177973	0.587927
Baoan-Longgang	Tb(+)	DBP	16195	62566	7	Weighted median	-0.0207296	0.017932	0.247677	0.0186122	43.1602	14.1738	0.0145423	-0.010298	0.0177973	0.587927
Baoan-Longgang	Tb(+)	DBP	16195	62566	7	IVW	-0.0126457	0.0187899	0.500944	0.0186122	43.1602	15.1229	0.019322	-0.010298	0.0177973	0.587927
Baoan-Longgang	Tb(+)	DBP	16195	62566	7	Simple mode	-0.0434101	0.0268377	0.156896	0.0186122	43.1602	15.1229	0.019322	-0.010298	0.0177973	0.587927
Baoan-Longgang	Tb(+)	DBP	16195	62566	7	Weighted mode	-0.039305	0.0295823	0.232253	0.0186122	43.1602	15.1229	0.019322	-0.010298	0.0177973	0.587927
Baoan-Longgang	Tb(+)	DBP	16195	62566	7	IVWRE	-0.0126457	0.0187899	0.500944	0.0186122	43.1602	15.1229	0.019322	-0.010298	0.0177973	0.587927
Baoan-Longgang	Tb(+)	DBP	16195	62566	6	MR_PRESSO	-0.029155	0.0133736	0.0811098	0.0155242	35.9973	5.32628	0.37737	-0.00812987	0.0115292	0.51961
Baoan-Longgang	Tb(+)	DBP	16195	62566	6	MR Egger(MR_PRESSO)	-0.00751433	0.0337739	0.834832	0.0155242	35.9973	5.32628	0.37737	-0.00812987	0.0115292	0.51961
Baoan-Longgang	Tb(+)	DBP	16195	62566	6	Weighted median(MR_PRESSO)	-0.0306092	0.0168114	0.0686473	0.0155242	35.9973	5.32628	0.37737	-0.00812987	0.0115292	0.51961
Baoan-Longgang	Tb(+)	DBP	16195	62566	6	IVW(MR_PRESSO)	-0.029155	0.0133736	0.0292551	0.0155242	35.9973	5.32628	0.37737	-0.00812987	0.0115292	0.51961
Baoan-Longgang	Tb(+)	DBP	16195	62566	6	Simple mode(MR_PRESSO)	-0.0497422	0.0272364	0.12737	0.0155242	35.9973	5.32628	0.37737	-0.00812987	0.0115292	0.51961
Baoan-Longgang	Tb(+)	DBP	16195	62566	6	Weighted mode(MR_PRESSO)	-0.0473292	0.028863	0.161974	0.0155242	35.9973	5.32628	0.37737	-0.00812987	0.0115292	0.51961
Baoan-Longgang	Tb(+)	DBP	16195	62566	6	IVWRE(MR_PRESSO)	-0.029155	0.0133736	0.0292551	0.0155242	35.9973	5.32628	0.37737	-0.00812987	0.0115292	0.51961
Meta-Meta	Tb(+)	FPG	69061	56912	41	MR Egger	0.0105394	0.0250283	0.675994	0.0383071	63.03	67.4773	0.00423809	-0.00478754	0.00493902	0.338355
Meta-Meta	Tb(+)	FPG	69061	56912	41	Weighted median	-0.0250774	0.0119492	0.0358453	0.0383071	63.03	65.8899	0.00453809	-0.00478754	0.00493902	0.338355
Meta-Meta	Tb(+)	FPG	69061	56912	41	IVW	-0.0114347	0.0105992	0.280665	0.0383071	63.03	67.4773	0.00423809	-0.00478754	0.00493902	0.338355
Meta-Meta	Tb(+)	FPG	69061	56912	41	Simple mode	-0.0290185	0.0225539	0.205621	0.0383071	63.03	67.4773	0.00423809	-0.00478754	0.00493902	0.338355
Meta-Meta	Tb(+)	FPG	69061	56912	41	Weighted mode	-0.0290185	0.0158785	0.0750861	0.0383071	63.03	67.4773	0.00423809	-0.00478754	0.00493902	0.338355
Meta-Meta	Tb(+)	FPG	69061	56912	41	IVWRE	-0.0114347	0.0105992	0.280665	0.0383071	63.03	67.4773	0.00423809	-0.00478754	0.00493902	0.338355
Meta-Meta	Tb(+)	FPG	69061	56912	41	MR_PRESSO	-0.0130635	0.00878621	0.144902	0.0378765	62.3222	48.014	0.152594	-0.00555257	0.00417963	0.191941
Meta-Meta	Tb(+)	FPG	69061	56912	40	MR Egger(MR_PRESSO)	0.00990362	0.0211592	0.642421	0.0378765	62.3222	48.014	0.152594	-0.00555257	0.00417963	0.191941
Meta-Meta	Tb(+)	FPG	69061	56912	40	Weighted median(MR_PRESSO)	-0.0254143	0.0119701	0.0337417	0.0378765	62.3222	48.014	0.152594	-0.00555257	0.00417963	0.191941
Meta-Meta	Tb(+)	FPG	69061	56912	40	IVW(MR_PRESSO)	-0.015521	0.00911287	0.0885315	0.0378765	62.3222	48.014	0.152594	-0.00555257	0.00417963	0.191941
Meta-Meta	Tb(+)	FPG	69061	56912	40	Simple mode(MR_PRESSO)	-0.028969	0.0216839	0.189303	0.0378765	62.3222	48.014	0.152594	-0.00555257	0.00417963	0.191941
Meta-Meta	Tb(+)	FPG	69061	56912	40	Weighted mode(MR_PRESSO)	-0.0306858	0.0176439	0.0898932	0.0378765	62.3222	48.014	0.152594	-0.00555257	0.00417963	0.191941
Meta-Meta	Tb(+)	FPG	69061	56912	40	IVWRE(MR_PRESSO)	-0.015521	0.00911287	0.0885315	0.0378765	62.3222	48.014	0.152594	-0.00555257	0.00417963	0.191941
Longgang-Baoan	Tb(+)	FPG	52866	2289	25	MR Egger	-0.0376748	0.104874	0.722694	0.0291759	61.7592	20.0378	0.694622	-0.00267503	0.0221107	0.904755
Longgang-Baoan	Tb(+)	FPG	52866	2289	25	Weighted median	-0.0776556	0.0607915	0.201458	0.0291759	61.7592	20.0232	0.640512	-0.00267503	0.0221107	0.904755
Longgang-Baoan	Tb(+)	FPG	52866	2289	25	IVW	-0.0491859	0.0441123	0.264843	0.0291759	61.7592	20.0378	0.694622	-0.00267503	0.0221107	0.904755
Longgang-Baoan	Tb(+)	FPG	52866	2289	25	Simple mode	-0.0974734	0.102335	0.350342	0.0291759	61.7592	20.0378	0.694622	-0.00267503	0.0221107	0.904755
Longgang-Baoan	Tb(+)	FPG	52866	2289	25	Weighted mode	-0.0974734	0.0963844	0.321961	0.0291759	61.7592	20.0378	0.694622	-0.00267503	0.0221107	0.904755
Longgang-Baoan	Tb(+)	FPG	52866	2289	25	IVWRE	-0.0491859	0.0403069	0.222356	0.0291759	61.7592	20.0378	0.694622	-0.00267503	0.0221107	0.904755
Baoan-Longgang	Tb(+)	FPG	16195	54623	7	MR Egger	0.0127463	0.0389123	0.756511	0.0186122	43.1602	7.01418	0.319538	-0.00605825	0.0136368	0.675426
Baoan-Longgang	Tb(+)	FPG	16195	54623	7	Weighted median	-0.00681401	0.0180187	0.705309	0.0186122	43.1602	6.74782	0.240081	-0.00605825	0.0136368	0.675426
Baoan-Longgang	Tb(+)	FPG	16195	54623	7	IVW	-0.00314969	0.0142334	0.824868	0.0186122	43.1602	7.01418	0.319538	-0.00605825	0.0136368	0.675426
Baoan-Longgang	Tb(+)	FPG	16195	54623	7	Simple mode	-0.0139987	0.031817	0.675361	0.0186122	43.1602	7.01418	0.319538	-0.00605825	0.0136368	0.675426
Baoan-Longgang	Tb(+)	FPG	16195	54623	7	Weighted mode	-0.0149113	0.0297632	0.634219	0.0186122	43.1602	7.01418	0.319538	-0.00605825	0.0136368	0.675426
Baoan-Longgang	Tb(+)	FPG	16195	54623	7	IVWRE	-0.00314969	0.0142334	0.824868	0.0186122	43.1602	7.01418	0.319538	-0.00605825	0.0136368	0.675426
Meta-Meta	Tb(+)	OGTT0H	69061	85086	41	MR Egger	-0.0316603	0.0154468	0.047168	0.0383071	63.03	46.113	0.234176	0.00644489	0.00305149	0.0411396
Meta-Meta	Tb(+)	OGTT0H	69061	85086	41	Weighted median	-0.00292471	0.00886184	0.741375	0.0383071	63.03	41.38	0.367159	0.00644489	0.00305149	0.0411396
Meta-Meta	Tb(+)	OGTT0H	69061	85086	41	IVW	-0.0021035	0.00681627	0.757627	0.0383071	63.03	46.113	0.234176	0.00644489	0.00305149	0.0411396
Meta-Meta	Tb(+)	OGTT0H	69061	85086	41	Simple mode	0.000931405	0.0157116	0.953023	0.0383071	63.03	46.113	0.234176	0.00644489	0.00305149	0.0411396
Meta-Meta	Tb(+)	OGTT0H	69061	85086	41	Weighted mode	-0.00162284	0.0134575	0.904619	0.0383071	63.03	46.113	0.234176	0.00644489	0.00305149	0.0411396
Meta-Meta	Tb(+)	OGTT0H	69061	85086	41	IVWRE	-0.0021035	0.00681627	0.757627	0.0383071	63.03	46.113	0.234176	0.00644489	0.00305149	0.0411396
Longgang-Baoan	Tb(+)	OGTT0H	52866	33454	25	MR Egger	-0.0296068	0.0264915	0.275277	0.0291759	61.7592	13.4337	0.958424	0.0046	0.0055996	0.419803
Longgang-Baoan	Tb(+)	OGTT0H	52866	33454	25	Weighted median	-0.0123544	0.0148365	0.405014	0.0291759	61.7592	12.7589	0.957025	0.0046	0.0055996	0.419803
Longgang-Baoan	Tb(+)	OGTT0H	52866	33454	25	IVW	-0.00987636	0.0111773	0.376909	0.0291759	61.7592	13.4337	0.958424	0.0046	0.0055996	0.419803
Longgang-Baoan	Tb(+)	OGTT0H	52866	33454	25	Simple mode	-0.0254429	0.0272877	0.360418	0.0291759	61.7592	13.4337	0.958424	0.0046	0.0055996	0.419803
Longgang-Baoan	Tb(+)	OGTT0H	52866	33454	25	Weighted mode	-0.0235033	0.0253106	0.362345	0.0291759	61.7592	13.4337	0.958424	0.0046	0.0055996	0.419803
Longgang-Baoan	Tb(+)	OGTT0H	52866	33454	25	IVWRE	-0.00987636	0.00836241	0.237586	0.0291759	61.7592	13.4337	0.958424	0.0046	0.0055996	0.419803
Baoan-Longgang	Tb(+)	OGTT0H	16195	51632	7	MR Egger	-0.0191229	0.0325301	0.582178	0.0186122	43.1602	4.17156	0.653472	0.00854494	0.011395	0.487086
Baoan-Longgang	Tb(+)	OGTT0H	16195	51632	7	Weighted median	-0.000429823	0.0166501	0.979405	0.0186122	43.1602	3.60923	0.606928	0.00854494	0.011395	0.487086
Baoan-Longgang	Tb(+)	OGTT0H	16195	51632	7	IVW	0.00331574	0.0127611	0.794994	0.0186122	43.1602	4.17156	0.653472	0.00854494	0.011395	0.487086
Baoan-Longgang	Tb(+)	OGTT0H	16195	51632	7	Simple mode	-0.00595018	0.0245964	0.816904	0.0186122	43.1602	4.17156	0.653472	0.00854494	0.011395	0.487086
Baoan-Longgang	Tb(+)	OGTT0H	16195	51632	7	Weighted mode	-0.00481919	0.0237146	0.845683	0.0186122	43.1602	4.17156	0.653472	0.00854494	0.011395	0.487086
Baoan-Longgang	Tb(+)	OGTT0H	16195	51632	7	IVWRE	0.00331574	0.0106405	0.755334	0.0186122	43.1602	4.17156	0.653472	0.00854494	0.011395	0.487086
Meta-Meta	Tb(+)	OGTT1H	69061	85856	41	MR Egger	-0.0107368	0.0192275	0.579759	0.0383071	63.03	65.7797	0.00626889	0.00236504	0.00379552	0.536837
Meta-Meta	Tb(+)	OGTT1H	69061	85856	41	Weighted median	0.000641754	0.00929243	0.94494	0.0383071	63.03	65.1313	0.00541678	0.00236504	0.00379552	0.536837
Meta-Meta	Tb(+)	OGTT1H	69061	85856	41	IVW	0.000116996	0.00807939	0.988446	0.0383071	63.03	65.7797	0.00626889	0.00236504	0.00379552	0.536837
Meta-Meta	Tb(+)	OGTT1H	69061	85856	41	Simple mode	0.014091	0.0182621	0.44489	0.0383071	63.03	65.7797	0.00626889	0.00236504	0.00379552	0.536837
Meta-Meta	Tb(+)	OGTT1H	69061	85856	41	Weighted mode	0.014091	0.0168949	0.409215	0.0383071	63.03	65.7797	0.00626889	0.00236504	0.00379552	0.536837
Meta-Meta	Tb(+)	OGTT1H	69061	85856	41	IVWRE	0.000116996	0.00807939	0.988446	0.0383071	63.03	65.7797	0.00626889	0.00236504	0.00379552	0.536837
Meta-Meta	Tb(+)	OGTT1H	69061	85856	41	MR_PRESSO	-0.00571373	0.00723151	0.43412	0.0375927	61.8553	53.2313	0.0639665	0.000368622	0.00354242	0.917669
Meta-Meta	Tb(+)	OGTT1H	69061	85856	40	MR Egger(MR_PRESSO)	-0.00478425	0.0177251	0.788687	0.0375927	61.8553	53.2313	0.0639665	0.000368622	0.00354242	0.917669
Meta-Meta	Tb(+)	OGTT1H	69061	85856	40	Weighted median(MR_PRESSO)	3.72755e-05	0.00992441	0.997003	0.0375927	61.8553	53.2313	0.0639665	0.000368622	0.00354242	0.917669
Meta-Meta	Tb(+)	OGTT1H	69061	85856	40	IVW(MR_PRESSO)	-0.00311467	0.00743738	0.675372	0.0375927	61.8553	53.2313	0.0639665	0.000368622	0.00354242	0.917669
Meta-Meta	Tb(+)	OGTT1H	69061	85856	40	Simple mode(MR_PRESSO)	0.0132711	0.019281	0.495338	0.0375927	61.8553	53.2313	0.0639665	0.000368622	0.00354242	0.917669
Meta-Meta	Tb(+)	OGTT1H	69061	85856	40	Weighted mode(MR_PRESSO)	0.014052	0.017509	0.427095	0.0375927	61.8553	53.2313	0.0639665	0.000368622	0.00354242	0.917669
Meta-Meta	Tb(+)	OGTT1H	69061	85856	40	IVWRE(MR_PRESSO)	-0.00311467	0.00743738	0.675372	0.0375927	61.8553	53.2313	0.0639665	0.000368622	0.00354242	0.917669
Longgang-Baoan	Tb(+)	OGTT1H	52866	33926	25	MR Egger	-0.0487337	0.0287437	0.103486	0.0291759	61.7592	30.6925	0.162849	0.00914937	0.00607466	0.14564
Longgang-Baoan	Tb(+)	OGTT1H	52866	33926	25	Weighted median	-0.0130829	0.0159554	0.412236	0.0291759	61.7592	27.937	0.218172	0.00914937	0.00607466	0.14564
Longgang-Baoan	Tb(+)	OGTT1H	52866	33926	25	IVW	-0.0094816	0.0124412	0.445995	0.0291759	61.7592	30.6925	0.162849	0.00914937	0.00607466	0.14564
Longgang-Baoan	Tb(+)	OGTT1H	52866	33926	25	Simple mode	-0.0111388	0.0282185	0.696526	0.0291759	61.7592	30.6925	0.162849	0.00914937	0.00607466	0.14564
Longgang-Baoan	Tb(+)	OGTT1H	52866	33926	25	Weighted mode	-0.0153374	0.0233767	0.518001	0.0291759	61.7592	30.6925	0.162849	0.00914937	0.00607466	0.14564
Longgang-Baoan	Tb(+)	OGTT1H	52866	33926	25	IVWRE	-0.0094816	0.0124412	0.445995	0.0291759	61.7592	30.6925	0.162849	0.00914937	0.00607466	0.14564
Baoan-Longgang	Tb(+)	OGTT1H	16195	51930	7	MR Egger	-0.0035559	0.0487067	0.944632	0.0186122	43.1602	11.9315	0.0635137	0.00939966	0.0170546	0.605253
Baoan-Longgang	Tb(+)	OGTT1H	16195	51930	7	Weighted median	0.0329108	0.0172767	0.0567906	0.0186122	43.1602	11.2482	0.0466756	0.00939966	0.0170546	0.605253
Baoan-Longgang	Tb(+)	OGTT1H	16195	51930	7	IVW	0.0211403	0.0179511	0.238933	0.0186122	43.1602	11.9315	0.0635137	0.00939966	0.0170546	0.605253
Baoan-Longgang	Tb(+)	OGTT1H	16195	51930	7	Simple mode	0.0447923	0.0232324	0.102125	0.0186122	43.1602	11.9315	0.0635137	0.00939966	0.0170546	0.605253
Baoan-Longgang	Tb(+)	OGTT1H	16195	51930	7	Weighted mode	0.0452403	0.0213099	0.0779635	0.0186122	43.1602	11.9315	0.0635137	0.00939966	0.0170546	0.605253
Baoan-Longgang	Tb(+)	OGTT1H	16195	51930	7	IVWRE	0.0211403	0.0179511	0.238933	0.0186122	43.1602	11.9315	0.0635137	0.00939966	0.0170546	0.605253
Meta-Meta	Tb(+)	OGTT2H	69061	84743	41	MR Egger	-0.0357798	0.0176672	0.0497294	0.0383071	63.03	58.8124	0.0277969	0.00622123	0.00348843	0.0823066
Meta-Meta	Tb(+)	OGTT2H	69061	84743	41	Weighted median	-0.00489966	0.00963774	0.611185	0.0383071	63.03	54.3779	0.0518461	0.00622123	0.00348843	0.0823066
Meta-Meta	Tb(+)	OGTT2H	69061	84743	41	IVW	-0.00723242	0.00767741	0.346173	0.0383071	63.03	58.8124	0.0277969	0.00622123	0.00348843	0.0823066
Meta-Meta	Tb(+)	OGTT2H	69061	84743	41	Simple mode	-0.00362262	0.0179583	0.841155	0.0383071	63.03	58.8124	0.0277969	0.00622123	0.00348843	0.0823066
Meta-Meta	Tb(+)	OGTT2H	69061	84743	41	Weighted mode	-0.00286335	0.0150157	0.849733	0.0383071	63.03	58.8124	0.0277969	0.00622123	0.00348843	0.0823066
Meta-Meta	Tb(+)	OGTT2H	69061	84743	41	IVWRE	-0.00723242	0.00767741	0.346173	0.0383071	63.03	58.8124	0.0277969	0.00622123	0.00348843	0.0823066
Meta-Meta	Tb(+)	OGTT2H	69061	84743	41	MR_PRESSO	-0.0116225	0.00686204	0.0980907	0.0378765	62.3222	48.3332	0.14531	0.00580077	0.00319973	0.0777539
Meta-Meta	Tb(+)	OGTT2H	69061	84743	40	MR Egger(MR_PRESSO)	-0.0361172	0.016189	0.0316617	0.0378765	62.3222	48.3332	0.14531	0.00580077	0.00319973	0.0777539
Meta-Meta	Tb(+)	OGTT2H	69061	84743	40	Weighted median(MR_PRESSO)	-0.00529013	0.00963529	0.582981	0.0378765	62.3222	48.3332	0.14531	0.00580077	0.00319973	0.0777539
Meta-Meta	Tb(+)	OGTT2H	69061	84743	40	IVW(MR_PRESSO)	-0.00956311	0.00709399	0.17764	0.0378765	62.3222	48.3332	0.14531	0.00580077	0.00319973	0.0777539
Meta-Meta	Tb(+)	OGTT2H	69061	84743	40	Simple mode(MR_PRESSO)	-0.00336778	0.0183971	0.855699	0.0378765	62.3222	48.3332	0.14531	0.00580077	0.00319973	0.0777539
Meta-Meta	Tb(+)	OGTT2H	69061	84743	40	Weighted mode(MR_PRESSO)	-0.00270006	0.0154506	0.862177	0.0378765	62.3222	48.3332	0.14531	0.00580077	0.00319973	0.0777539
Meta-Meta	Tb(+)	OGTT2H	69061	84743	40	IVWRE(MR_PRESSO)	-0.00956311	0.00709399	0.17764	0.0378765	62.3222	48.3332	0.14531	0.00580077	0.00319973	0.0777539
Longgang-Baoan	Tb(+)	OGTT2H	52866	33587	25	MR Egger	-0.035199	0.0262476	0.193002	0.0291759	61.7592	22.6781	0.538863	0.00716357	0.00554835	0.20949
Longgang-Baoan	Tb(+)	OGTT2H	52866	33587	25	Weighted median	0.0110165	0.0165419	0.505426	0.0291759	61.7592	21.0111	0.580411	0.00716357	0.00554835	0.20949
Longgang-Baoan	Tb(+)	OGTT2H	52866	33587	25	IVW	-0.00447475	0.0110749	0.686179	0.0291759	61.7592	22.6781	0.538863	0.00716357	0.00554835	0.20949
Longgang-Baoan	Tb(+)	OGTT2H	52866	33587	25	Simple mode	0.0250848	0.0316331	0.435552	0.0291759	61.7592	22.6781	0.538863	0.00716357	0.00554835	0.20949
Longgang-Baoan	Tb(+)	OGTT2H	52866	33587	25	Weighted mode	0.0210458	0.0277361	0.455367	0.0291759	61.7592	22.6781	0.538863	0.00716357	0.00554835	0.20949
Longgang-Baoan	Tb(+)	OGTT2H	52866	33587	25	IVWRE	-0.00447475	0.0107655	0.677662	0.0291759	61.7592	22.6781	0.538863	0.00716357	0.00554835	0.20949
Baoan-Longgang	Tb(+)	OGTT2H	16195	51156	7	MR Egger	-0.00349972	0.0352072	0.92468	0.0186122	43.1602	5.88052	0.436707	0.00293546	0.0123332	0.821317
Baoan-Longgang	Tb(+)	OGTT2H	16195	51156	7	Weighted median	0.00384173	0.0174936	0.826177	0.0186122	43.1602	5.81464	0.324675	0.00293546	0.0123332	0.821317
Baoan-Longgang	Tb(+)	OGTT2H	16195	51156	7	IVW	0.00420838	0.0128074	0.742465	0.0186122	43.1602	5.88052	0.436707	0.00293546	0.0123332	0.821317
Baoan-Longgang	Tb(+)	OGTT2H	16195	51156	7	Simple mode	0.010657	0.0252413	0.687586	0.0186122	43.1602	5.88052	0.436707	0.00293546	0.0123332	0.821317
Baoan-Longgang	Tb(+)	OGTT2H	16195	51156	7	Weighted mode	0.0102464	0.0262199	0.709454	0.0186122	43.1602	5.88052	0.436707	0.00293546	0.0123332	0.821317
Baoan-Longgang	Tb(+)	OGTT2H	16195	51156	7	IVWRE	0.00420838	0.0126792	0.739956	0.0186122	43.1602	5.88052	0.436707	0.00293546	0.0123332	0.821317
Meta-Meta	Tb(+)	HBA1c	69061	69269	41	MR Egger	-0.0289217	0.0258501	0.270059	0.0383071	63.03	89.2398	1.28135e-05	0.00542426	0.00510335	0.294373
Meta-Meta	Tb(+)	HBA1c	69061	69269	41	Weighted median	-0.0071293	0.011278	0.527293	0.0383071	63.03	86.7276	1.74387e-05	0.00542426	0.00510335	0.294373
Meta-Meta	Tb(+)	HBA1c	69061	69269	41	IVW	-0.00403321	0.0109683	0.713086	0.0383071	63.03	89.2398	1.28135e-05	0.00542426	0.00510335	0.294373
Meta-Meta	Tb(+)	HBA1c	69061	69269	41	Simple mode	-0.017059	0.0203318	0.406439	0.0383071	63.03	89.2398	1.28135e-05	0.00542426	0.00510335	0.294373
Meta-Meta	Tb(+)	HBA1c	69061	69269	41	Weighted mode	-0.0180782	0.0157713	0.258492	0.0383071	63.03	89.2398	1.28135e-05	0.00542426	0.00510335	0.294373
Meta-Meta	Tb(+)	HBA1c	69061	69269	41	IVWRE	-0.00403321	0.0109683	0.713086	0.0383071	63.03	89.2398	1.28135e-05	0.00542426	0.00510335	0.294373
Meta-Meta	Tb(+)	HBA1c	69061	69269	39	MR_PRESSO	-0.00398519	0.00845693	0.640168	0.0355935	58.5655	50.6314	0.066949	0.00112542	0.00423806	0.792101
Meta-Meta	Tb(+)	HBA1c	69061	69269	38	MR Egger(MR_PRESSO)	-0.0097281	0.0216441	0.655796	0.0355935	58.5655	50.6314	0.066949	0.00112542	0.00423806	0.792101
Meta-Meta	Tb(+)	HBA1c	69061	69269	38	Weighted median(MR_PRESSO)	-0.00435916	0.0114957	0.704541	0.0355935	58.5655	50.6314	0.066949	0.00112542	0.00423806	0.792101
Meta-Meta	Tb(+)	HBA1c	69061	69269	38	IVW(MR_PRESSO)	-0.00450288	0.00890169	0.612965	0.0355935	58.5655	50.6314	0.066949	0.00112542	0.00423806	0.792101
Meta-Meta	Tb(+)	HBA1c	69061	69269	38	Simple mode(MR_PRESSO)	-0.0174553	0.0205154	0.40033	0.0355935	58.5655	50.6314	0.066949	0.00112542	0.00423806	0.792101
Meta-Meta	Tb(+)	HBA1c	69061	69269	38	Weighted mode(MR_PRESSO)	-0.0193452	0.0186694	0.306834	0.0355935	58.5655	50.6314	0.066949	0.00112542	0.00423806	0.792101
Meta-Meta	Tb(+)	HBA1c	69061	69269	38	IVWRE(MR_PRESSO)	-0.00450288	0.00890169	0.612965	0.0355935	58.5655	50.6314	0.066949	0.00112542	0.00423806	0.792101
Longgang-Baoan	Tb(+)	HBA1c	52866	31622	24	MR Egger	-0.0412701	0.032396	0.215984	0.0291759	61.7592	31.0582	0.121369	0.00846136	0.00670741	0.220343
Longgang-Baoan	Tb(+)	HBA1c	52866	31622	24	Weighted median	0.00738638	0.017813	0.678389	0.0291759	61.7592	28.9632	0.145915	0.00846136	0.00670741	0.220343
Longgang-Baoan	Tb(+)	HBA1c	52866	31622	24	IVW	-0.00424399	0.0138872	0.759906	0.0291759	61.7592	31.0582	0.121369	0.00846136	0.00670741	0.220343
Longgang-Baoan	Tb(+)	HBA1c	52866	31622	24	Simple mode	0.00489598	0.0286393	0.865756	0.0291759	61.7592	31.0582	0.121369	0.00846136	0.00670741	0.220343
Longgang-Baoan	Tb(+)	HBA1c	52866	31622	24	Weighted mode	0.0112846	0.0301262	0.711405	0.0291759	61.7592	31.0582	0.121369	0.00846136	0.00670741	0.220343
Longgang-Baoan	Tb(+)	HBA1c	52866	31622	24	IVWRE	-0.00424399	0.0138872	0.759906	0.0291759	61.7592	31.0582	0.121369	0.00846136	0.00670741	0.220343
Baoan-Longgang	Tb(+)	HBA1c	16195	37647	7	MR Egger	0.0144464	0.0461902	0.767088	0.0186122	43.1602	6.3967	0.380248	-0.0036328	0.0161736	0.831171
Baoan-Longgang	Tb(+)	HBA1c	16195	37647	7	Weighted median	-0.011268	0.0234678	0.631121	0.0186122	43.1602	6.3328	0.275169	-0.0036328	0.0161736	0.831171
Baoan-Longgang	Tb(+)	HBA1c	16195	37647	7	IVW	0.00490378	0.0166309	0.768101	0.0186122	43.1602	6.3967	0.380248	-0.0036328	0.0161736	0.831171
Baoan-Longgang	Tb(+)	HBA1c	16195	37647	7	Simple mode	-0.033145	0.0382232	0.419187	0.0186122	43.1602	6.3967	0.380248	-0.0036328	0.0161736	0.831171
Baoan-Longgang	Tb(+)	HBA1c	16195	37647	7	Weighted mode	-0.0316758	0.0393751	0.45182	0.0186122	43.1602	6.3967	0.380248	-0.0036328	0.0161736	0.831171
Baoan-Longgang	Tb(+)	HBA1c	16195	37647	7	IVWRE	0.00490378	0.0166309	0.768101	0.0186122	43.1602	6.3967	0.380248	-0.0036328	0.0161736	0.831171
Meta-Meta	Tb(+)	Gestational_duration	69061	51592	41	MR Egger	0.00697689	0.0210801	0.742438	0.0383071	63.03	40.2237	0.460351	0.000746931	0.00415889	0.858398
Meta-Meta	Tb(+)	Gestational_duration	69061	51592	41	Weighted median	0.00479611	0.0128969	0.709982	0.0383071	63.03	40.1904	0.417291	0.000746931	0.00415889	0.858398
Meta-Meta	Tb(+)	Gestational_duration	69061	51592	41	IVW	0.0104071	0.00881277	0.237639	0.0383071	63.03	40.2237	0.460351	0.000746931	0.00415889	0.858398
Meta-Meta	Tb(+)	Gestational_duration	69061	51592	41	Simple mode	0.00171668	0.0245451	0.94459	0.0383071	63.03	40.2237	0.460351	0.000746931	0.00415889	0.858398
Meta-Meta	Tb(+)	Gestational_duration	69061	51592	41	Weighted mode	-0.00261931	0.0246373	0.915864	0.0383071	63.03	40.2237	0.460351	0.000746931	0.00415889	0.858398
Meta-Meta	Tb(+)	Gestational_duration	69061	51592	41	IVWRE	0.0104071	0.00881277	0.237639	0.0383071	63.03	40.2237	0.460351	0.000746931	0.00415889	0.858398
Longgang-Baoan	Tb(+)	Gestational_duration	52866	24655	24	MR Egger	-0.026502	0.0360765	0.470338	0.0291759	61.7592	15.974	0.856381	0.00555841	0.00746365	0.464316
Longgang-Baoan	Tb(+)	Gestational_duration	52866	24655	24	Weighted median	0.0126007	0.0214885	0.557612	0.0291759	61.7592	15.4193	0.843622	0.00555841	0.00746365	0.464316
Longgang-Baoan	Tb(+)	Gestational_duration	52866	24655	24	IVW	-0.00216164	0.0152743	0.887458	0.0291759	61.7592	15.974	0.856381	0.00555841	0.00746365	0.464316
Longgang-Baoan	Tb(+)	Gestational_duration	52866	24655	24	Simple mode	0.0530256	0.0435821	0.236064	0.0291759	61.7592	15.974	0.856381	0.00555841	0.00746365	0.464316
Longgang-Baoan	Tb(+)	Gestational_duration	52866	24655	24	Weighted mode	0.0483622	0.0426729	0.268754	0.0291759	61.7592	15.974	0.856381	0.00555841	0.00746365	0.464316
Longgang-Baoan	Tb(+)	Gestational_duration	52866	24655	24	IVWRE	-0.00216164	0.0127293	0.865155	0.0291759	61.7592	15.974	0.856381	0.00555841	0.00746365	0.464316
Baoan-Longgang	Tb(+)	Gestational_duration	16195	26937	7	MR Egger	0.0183608	0.0473208	0.71398	0.0186122	43.1602	2.0137	0.918434	0.000764485	0.0165146	0.96487
Baoan-Longgang	Tb(+)	Gestational_duration	16195	26937	7	Weighted median	0.0222315	0.0232249	0.338453	0.0186122	43.1602	2.01156	0.847543	0.000764485	0.0165146	0.96487
Baoan-Longgang	Tb(+)	Gestational_duration	16195	26937	7	IVW	0.0203799	0.0183551	0.266866	0.0186122	43.1602	2.0137	0.918434	0.000764485	0.0165146	0.96487
Baoan-Longgang	Tb(+)	Gestational_duration	16195	26937	7	Simple mode	0.0411045	0.0329047	0.258117	0.0186122	43.1602	2.0137	0.918434	0.000764485	0.0165146	0.96487
Baoan-Longgang	Tb(+)	Gestational_duration	16195	26937	7	Weighted mode	0.0427455	0.0337162	0.251844	0.0186122	43.1602	2.0137	0.918434	0.000764485	0.0165146	0.96487
Baoan-Longgang	Tb(+)	Gestational_duration	16195	26937	7	IVWRE	0.0203799	0.0106336	0.0552943	0.0186122	43.1602	2.0137	0.918434	0.000764485	0.0165146	0.96487

### Sheet: ST19
Back to Supplementary Tables overview
Supplementary Table 19. The instrumental variables used in the forward MR between thyroid-related traits and maternal and fetal pregnancy outcomes.
group	Thyroid_Trait	N_exposure	Phenotype_outcme	N_outcome	SNP	A1	A2	EAF(exposure)	Effect(exposure)	Se(exposure)	P(exposure)	EAF(outcome)	Effect(outcome)	Se(outcome)	P(outcome)	R2	F
Meta-Meta	TSH	67471	BL	74113	chr1_107775376	T	C	0.0243878	0.3164	0.0396	1.361e-15	0.0244	-0.006	0.0371	0.8707	0.000945267	63.716
Meta-Meta	TSH	67471	BL	74113	chr1_107796800	T	A	0.0550482	0.2611	0.0235	1.179e-28	0.055	-0.0135	0.0218	0.5351	0.00182628	122.992
Meta-Meta	TSH	67471	BL	74113	chr1_107820904	G	A	0.267162	0.1139	0.0072	3.054e-56	0.2672	-0.0049	0.0067	0.4656	0.00369537	248.401
Meta-Meta	TSH	67471	BL	74113	chr1_19460860	C	T	0.319651	0.0567	0.0071	2.177e-15	0.3197	-0.0102	0.0066	0.1253	0.000944326	63.6526
Meta-Meta	TSH	67471	BL	74113	chr1_19497011	A	T	0.276445	0.1097	0.0102	7.129e-27	0.2764	-0.0099	0.0095	0.2993	0.0017114	115.269
Meta-Meta	TSH	67471	BL	74113	chr1_19514680	A	G	0.12791	-0.1351	0.0146	2.657e-20	0.1279	-0.0019	0.0135	0.89	0.00126747	85.4064
Meta-Meta	TSH	67471	BL	74113	chr1_19622971	C	G	0.0818948	-0.1875	0.0305	7.869e-10	0.0819	0.0038	0.0283	0.8924	0.000559812	37.7488
Meta-Meta	TSH	67471	BL	74113	chr1_61155321	C	G	0.03879	-0.1441	0.0158	7.411e-20	0.0388	-0.0181	0.0146	0.2147	0.00123129	82.9718
Meta-Meta	TSH	67471	BL	74113	chr1_61160200	C	T	0.218487	-0.0742	0.0099	8.478e-14	0.2185	-0.0096	0.0092	0.297	0.000831876	56.0792
Meta-Meta	TSH	67471	BL	74113	chr10_24201065	A	G	0.327981	0.0762	0.0139	4.654e-08	0.328	-0.0263	0.0129	0.04159	0.000445215	30.0248
Meta-Meta	TSH	67471	BL	74113	chr10_99523573	C	A	0.371136	0.0507	0.0074	9.669e-12	0.3711	-0.0022	0.0069	0.7555	0.000695238	46.8744
Meta-Meta	TSH	67471	BL	74113	chr12_102477481	C	T	0.33877	-0.046	0.0073	2.712e-10	0.3388	0.0039	0.0067	0.5594	0.000588162	39.6594
Meta-Meta	TSH	67471	BL	74113	chr12_454142	T	C	0.368928	0.0782	0.0135	7.399e-09	0.3689	0.0075	0.0125	0.5481	0.000497065	33.5198
Meta-Meta	TSH	67471	BL	74113	chr12_65591804	C	G	0.11657	-0.0777	0.0102	3.14e-14	0.1166	-0.0022	0.0095	0.8201	0.000859313	57.9271
Meta-Meta	TSH	67471	BL	74113	chr13_110539229	A	G	0.351867	-0.0494	0.0084	5.185e-09	0.3519	0.0037	0.0078	0.6392	0.000512337	34.5491
Meta-Meta	TSH	67471	BL	74113	chr14_104774548	C	G	0.338619	0.0601	0.008	5.081e-14	0.3386	0.0085	0.0074	0.2462	0.000835774	56.3417
Meta-Meta	TSH	67471	BL	74113	chr14_36132935	T	C	0.34153	-0.0473	0.007	1.254e-11	0.3415	0.0008	0.0065	0.8992	0.000676262	45.5959
Meta-Meta	TSH	67471	BL	74113	chr14_36501964	A	G	0.159876	0.0687	0.0119	7.585e-09	0.1599	-0.0115	0.0111	0.3009	0.000493728	33.2949
Meta-Meta	TSH	67471	BL	74113	chr14_80985828	G	A	0.361251	0.0749	0.0061	2.237e-34	0.3613	-0.0097	0.0057	0.0888	0.00222955	150.09
Meta-Meta	TSH	67471	BL	74113	chr14_81009879	A	G	0.0397933	0.1654	0.02	1.306e-16	0.0398	-0.0184	0.0188	0.3277	0.00101264	68.2524
Meta-Meta	TSH	67471	BL	74113	chr14_81011492	G	T	0.0730128	-0.1656	0.0183	1.23e-19	0.073	0.0206	0.0169	0.2217	0.0012122	81.6868
Meta-Meta	TSH	67471	BL	74113	chr14_81130251	T	A	0.230128	-0.0765	0.0089	8.314e-18	0.2301	0.0066	0.0083	0.4211	0.00109383	73.719
Meta-Meta	TSH	67471	BL	74113	chr15_88508226	A	G	0.0317142	-0.332	0.0346	8.949e-22	0.0317	-0.0108	0.032	0.736	0.00136274	91.8177
Meta-Meta	TSH	67471	BL	74113	chr15_88515540	T	A	0.050181	0.1518	0.0197	1.377e-14	0.0502	0.0109	0.0184	0.5528	0.000879249	59.2699
Meta-Meta	TSH	67471	BL	74113	chr15_88570210	C	G	0.249799	-0.1244	0.008	1.055e-54	0.2498	0.0017	0.0074	0.8161	0.003571	240.072
Meta-Meta	TSH	67471	BL	74113	chr15_88578805	A	G	0.0147029	-0.4658	0.0642	3.9e-13	0.0147	-0.0353	0.0585	0.5463	0.000779602	52.558
Meta-Meta	TSH	67471	BL	74113	chr15_88593701	C	T	0.34444	-0.0978	0.0082	3.97e-33	0.3444	-0.0012	0.0076	0.8761	0.00210387	141.647
Meta-Meta	TSH	67471	BL	74113	chr16_23325044	A	C	0.274137	0.0728	0.0122	2.075e-09	0.2741	0.0057	0.0112	0.6139	0.000527469	35.569
Meta-Meta	TSH	67471	BL	74113	chr16_79701281	T	C	0.245434	-0.1246	0.008	3.324e-54	0.2454	-0.0204	0.0075	0.006429	0.00358245	240.839
Meta-Meta	TSH	67471	BL	74113	chr16_79715379	G	A	0.457447	0.124	0.0077	1.504e-58	0.4574	0.0109	0.0071	0.1243	0.00382894	257.346
Meta-Meta	TSH	67471	BL	74113	chr19_7207588	A	C	0.468035	0.0719	0.0111	8.271e-11	0.468	-0.0037	0.0103	0.7162	0.000621476	41.9043
Meta-Meta	TSH	67471	BL	74113	chr2_168695381	G	A	0.121086	-0.0927	0.0119	7.427e-15	0.1211	0.0039	0.011	0.7215	0.000898583	60.572
Meta-Meta	TSH	67471	BL	74113	chr2_177168130	A	G	0.214823	0.051	0.008	1.413e-10	0.2148	0.009	0.0074	0.2212	0.00060198	40.5905
Meta-Meta	TSH	67471	BL	74113	chr2_216749861	T	C	0.49709	0.1583	0.0104	5.265e-52	0.4971	-0.0119	0.0097	0.2175	0.00342207	230.094
Meta-Meta	TSH	67471	BL	74113	chr2_216767117	T	C	0.154757	-0.1229	0.0103	1.398e-32	0.1548	-0.0013	0.0096	0.8924	0.0021057	141.77
Meta-Meta	TSH	67471	BL	74113	chr2_217379575	T	C	0.468487	-0.1195	0.0094	3.144e-37	0.4685	-0.0222	0.0087	0.01034	0.00238959	160.838
Meta-Meta	TSH	67471	BL	74113	chr2_217435840	G	A	0.346748	0.0722	0.0069	8.521e-26	0.3467	0.0138	0.0064	0.03005	0.00162015	109.133
Meta-Meta	TSH	67471	BL	74113	chr2_43288288	T	C	0.217232	0.0602	0.0089	1.158e-11	0.2172	0.006	0.0082	0.4612	0.000677644	45.689
Meta-Meta	TSH	67471	BL	74113	chr2_70081390	T	G	0.364362	-0.0481	0.0087	3.499e-08	0.3644	-0.0031	0.0081	0.6984	0.000452833	30.5383
Meta-Meta	TSH	67471	BL	74113	chr20_58792182	T	C	0.106082	0.0698	0.0125	2.35e-08	0.1061	-0.0178	0.0116	0.1239	0.000461927	31.1513
Meta-Meta	TSH	67471	BL	74113	chr23_54860094	T	C	0.384084	0.0341	0.0059	9.393e-09	0.3841	-0.006	0.0055	0.2749	0.000494849	33.3704
Meta-Meta	TSH	67471	BL	74113	chr3_12225355	A	G	0.40561	0.0461	0.0068	1.105e-11	0.4056	-0.0044	0.0063	0.4796	0.000680724	45.8965
Meta-Meta	TSH	67471	BL	74113	chr3_185793899	T	G	0.25276	-0.0507	0.0085	2.862e-09	0.2528	0.0084	0.0079	0.2871	0.000527026	35.5392
Meta-Meta	TSH	67471	BL	74113	chr3_194201059	G	T	0.303442	-0.1141	0.015	2.342e-14	0.3034	-0.0124	0.0139	0.3706	0.000856839	57.7606
Meta-Meta	TSH	67471	BL	74113	chr4_148725386	C	T	0.0587114	-0.135	0.0118	2.767e-30	0.0587	0.0017	0.011	0.877	0.00193618	130.379
Meta-Meta	TSH	67471	BL	74113	chr5_44198823	A	C	0.158069	0.0447	0.0079	1.5e-08	0.1581	-0.0068	0.0073	0.3509	0.000474283	31.9842
Meta-Meta	TSH	67471	BL	74113	chr5_77181995	A	G	0.178794	0.1503	0.0119	2.087e-36	0.1788	-0.0068	0.0111	0.5388	0.00235875	158.767
Meta-Meta	TSH	67471	BL	74113	chr5_77184824	G	A	0.0146026	0.4307	0.0467	2.72e-20	0.0146	0.0471	0.0438	0.2815	0.00125908	84.8416
Meta-Meta	TSH	67471	BL	74113	chr5_77232289	C	T	0.167704	-0.1131	0.0103	4.844e-28	0.1677	-0.0096	0.0096	0.3139	0.00178385	120.14
Meta-Meta	TSH	67471	BL	74113	chr6_165624544	A	T	0.163087	-0.0829	0.0091	1.184e-19	0.1631	-0.0164	0.0085	0.05415	0.0012285	82.7839
Meta-Meta	TSH	67471	BL	74113	chr6_165630471	C	G	0.147933	-0.1267	0.012	6.22e-26	0.1479	0.0311	0.0112	0.005538	0.00164952	111.108
Meta-Meta	TSH	67471	BL	74113	chr6_43837088	A	G	0.184063	-0.148	0.0141	1.321e-25	0.1841	0.0012	0.0132	0.9258	0.00163027	109.813
Meta-Meta	TSH	67471	BL	74113	chr6_43837559	A	G	0.364562	0.1426	0.0178	1.107e-15	0.3646	0.014	0.0164	0.3952	0.000950318	64.0561
Meta-Meta	TSH	67471	BL	74113	chr6_43940887	T	C	0.147983	-0.1326	0.0212	4.355e-10	0.148	-0.0368	0.0196	0.06029	0.000579491	39.075
Meta-Meta	TSH	67471	BL	74113	chr6_63429951	G	A	0.439733	-0.0373	0.0058	1.395e-10	0.4397	0.001	0.0054	0.8486	0.000612602	41.3063
Meta-Meta	TSH	67471	BL	74113	chr8_32581591	C	T	0.168406	-0.0617	0.0082	4.104e-14	0.1684	-0.0159	0.0076	0.03519	0.000838419	56.5199
Meta-Meta	TSH	67471	BL	74113	chr9_124260984	A	G	0.22777	0.0502	0.0084	2.709e-09	0.2278	0.0066	0.0078	0.3966	0.000529056	35.676
Meta-Meta	TSH	67471	BL	74113	chr9_133266942	A	G	0.441088	0.0812	0.0062	9.465e-39	0.4411	0.0099	0.0058	0.08611	0.00253576	170.652
Meta-Meta	TSH	67471	BL	74113	chr9_4207101	T	G	0.112354	-0.1074	0.0164	5.17e-11	0.1124	-0.0213	0.0152	0.1615	0.000635225	42.8308
Meta-Meta	TSH	67471	BL	74113	chr9_4221298	A	C	0.320604	0.1098	0.0079	4.445e-44	0.3206	0.0187	0.0073	0.01071	0.00285491	192.068
Meta-Meta	TSH	67471	BL	74113	chr9_4290544	T	C	0.451074	0.0761	0.008	2.777e-21	0.4511	0.0092	0.0075	0.2191	0.00133934	90.2428
Meta-Meta	TSH	67471	BL	74113	chr9_4334606	C	T	0.342282	0.0847	0.0119	1.249e-12	0.3423	0.0195	0.0111	0.07859	0.000750291	50.5834
Meta-Meta	TSH	67471	BL	74113	chr9_97772541	A	T	0.091279	-0.1896	0.0113	3.796e-63	0.0913	0.0006	0.0106	0.952	0.00415522	279.184
Meta-Meta	TSH	67471	BL	74113	chr9_97800353	G	A	0.281463	-0.162	0.0112	2.446e-47	0.2815	0.0138	0.0105	0.1883	0.00309124	207.918
Meta-Meta	TSH	67471	BL	74113	chr9_97858542	G	T	0.0444601	0.1564	0.0257	1.079e-09	0.0445	-0.0223	0.0232	0.3377	0.000548595	36.9928
Meta-Meta	TSH	67471	BW	78104	chr1_107775376	T	C	0.0243878	0.3164	0.0396	1.361e-15	0.0244	-0.0116	0.0388	0.7644	0.000945267	63.716
Meta-Meta	TSH	67471	BW	78104	chr1_107796800	T	A	0.0550482	0.2611	0.0235	1.179e-28	0.055	0.0255	0.0227	0.2614	0.00182628	122.992
Meta-Meta	TSH	67471	BW	78104	chr1_107820904	G	A	0.267162	0.1139	0.0072	3.054e-56	0.2672	0.0025	0.007	0.7158	0.00369537	248.401
Meta-Meta	TSH	67471	BW	78104	chr1_19460860	C	T	0.319651	0.0567	0.0071	2.177e-15	0.3197	0.0022	0.0069	0.7534	0.000944326	63.6526
Meta-Meta	TSH	67471	BW	78104	chr1_19497011	A	T	0.276445	0.1097	0.0102	7.129e-27	0.2764	0.0109	0.0099	0.2739	0.0017114	115.269
Meta-Meta	TSH	67471	BW	78104	chr1_19514680	A	G	0.12791	-0.1351	0.0146	2.657e-20	0.1279	-0.0009	0.0141	0.9507	0.00126747	85.4064
Meta-Meta	TSH	67471	BW	78104	chr1_19622971	C	G	0.0818948	-0.1875	0.0305	7.869e-10	0.0819	0.0144	0.0296	0.6269	0.000559812	37.7488
Meta-Meta	TSH	67471	BW	78104	chr1_61155321	C	G	0.03879	-0.1441	0.0158	7.411e-20	0.0388	-0.0197	0.0152	0.1965	0.00123129	82.9718
Meta-Meta	TSH	67471	BW	78104	chr1_61160200	C	T	0.218487	-0.0742	0.0099	8.478e-14	0.2185	-0.0175	0.0096	0.06992	0.000831876	56.0792
Meta-Meta	TSH	67471	BW	78104	chr10_24201065	A	G	0.327981	0.0762	0.0139	4.654e-08	0.328	-0.0135	0.0135	0.3186	0.000445215	30.0248
Meta-Meta	TSH	67471	BW	78104	chr10_99523573	C	A	0.371136	0.0507	0.0074	9.669e-12	0.3711	-0.0016	0.0072	0.8259	0.000695238	46.8744
Meta-Meta	TSH	67471	BW	78104	chr12_102477481	C	T	0.33877	-0.046	0.0073	2.712e-10	0.3388	0.0181	0.007	0.01021	0.000588162	39.6594
Meta-Meta	TSH	67471	BW	78104	chr12_454142	T	C	0.368928	0.0782	0.0135	7.399e-09	0.3689	0.0067	0.0131	0.6066	0.000497065	33.5198
Meta-Meta	TSH	67471	BW	78104	chr12_65591804	C	G	0.11657	-0.0777	0.0102	3.14e-14	0.1166	-0.0068	0.01	0.4973	0.000859313	57.9271
Meta-Meta	TSH	67471	BW	78104	chr13_110539229	A	G	0.351867	-0.0494	0.0084	5.185e-09	0.3519	0.0033	0.0082	0.6862	0.000512337	34.5491
Meta-Meta	TSH	67471	BW	78104	chr14_104774548	C	G	0.338619	0.0601	0.008	5.081e-14	0.3386	-0.0035	0.0077	0.6514	0.000835774	56.3417
Meta-Meta	TSH	67471	BW	78104	chr14_36132935	T	C	0.34153	-0.0473	0.007	1.254e-11	0.3415	-0.0083	0.0068	0.2205	0.000676262	45.5959
Meta-Meta	TSH	67471	BW	78104	chr14_36501964	A	G	0.159876	0.0687	0.0119	7.585e-09	0.1599	-0.0069	0.0116	0.5494	0.000493728	33.2949
Meta-Meta	TSH	67471	BW	78104	chr14_80985828	G	A	0.361251	0.0749	0.0061	2.237e-34	0.3613	-0.0104	0.0059	0.08062	0.00222955	150.09
Meta-Meta	TSH	67471	BW	78104	chr14_81009879	A	G	0.0397933	0.1654	0.02	1.306e-16	0.0398	-0.0076	0.0196	0.6988	0.00101264	68.2524
Meta-Meta	TSH	67471	BW	78104	chr14_81011492	G	T	0.0730128	-0.1656	0.0183	1.23e-19	0.073	0.0294	0.0176	0.09577	0.0012122	81.6868
Meta-Meta	TSH	67471	BW	78104	chr14_81130251	T	A	0.230128	-0.0765	0.0089	8.314e-18	0.2301	-0.0053	0.0086	0.5354	0.00109383	73.719
Meta-Meta	TSH	67471	BW	78104	chr15_88508226	A	G	0.0317142	-0.332	0.0346	8.949e-22	0.0317	-0.0269	0.0335	0.4224	0.00136274	91.8177
Meta-Meta	TSH	67471	BW	78104	chr15_88515540	T	A	0.050181	0.1518	0.0197	1.377e-14	0.0502	0.0236	0.0193	0.2211	0.000879249	59.2699
Meta-Meta	TSH	67471	BW	78104	chr15_88570210	C	G	0.249799	-0.1244	0.008	1.055e-54	0.2498	0.0016	0.0077	0.8339	0.003571	240.072
Meta-Meta	TSH	67471	BW	78104	chr15_88578805	A	G	0.0147029	-0.4658	0.0642	3.9e-13	0.0147	0.0445	0.0611	0.4667	0.000779602	52.558
Meta-Meta	TSH	67471	BW	78104	chr15_88593701	C	T	0.34444	-0.0978	0.0082	3.97e-33	0.3444	-0.0096	0.0079	0.2238	0.00210387	141.647
Meta-Meta	TSH	67471	BW	78104	chr16_23325044	A	C	0.274137	0.0728	0.0122	2.075e-09	0.2741	0.0064	0.0117	0.584	0.000527469	35.569
Meta-Meta	TSH	67471	BW	78104	chr16_79701281	T	C	0.245434	-0.1246	0.008	3.324e-54	0.2454	-0.0115	0.0078	0.1421	0.00358245	240.839
Meta-Meta	TSH	67471	BW	78104	chr16_79715379	G	A	0.457447	0.124	0.0077	1.504e-58	0.4574	0.0051	0.0074	0.4928	0.00382894	257.346
Meta-Meta	TSH	67471	BW	78104	chr19_7207588	A	C	0.468035	0.0719	0.0111	8.271e-11	0.468	-0.0269	0.0107	0.01204	0.000621476	41.9043
Meta-Meta	TSH	67471	BW	78104	chr2_168695381	G	A	0.121086	-0.0927	0.0119	7.427e-15	0.1211	0.0141	0.0115	0.2217	0.000898583	60.572
Meta-Meta	TSH	67471	BW	78104	chr2_177168130	A	G	0.214823	0.051	0.008	1.413e-10	0.2148	-0.0007	0.0077	0.9292	0.00060198	40.5905
Meta-Meta	TSH	67471	BW	78104	chr2_216749861	T	C	0.49709	0.1583	0.0104	5.265e-52	0.4971	-0.0256	0.0101	0.01123	0.00342207	230.094
Meta-Meta	TSH	67471	BW	78104	chr2_216767117	T	C	0.154757	-0.1229	0.0103	1.398e-32	0.1548	0.0092	0.01	0.3595	0.0021057	141.77
Meta-Meta	TSH	67471	BW	78104	chr2_217379575	T	C	0.468487	-0.1195	0.0094	3.144e-37	0.4685	-0.0384	0.0091	2.226e-05	0.00238959	160.838
Meta-Meta	TSH	67471	BW	78104	chr2_217435840	G	A	0.346748	0.0722	0.0069	8.521e-26	0.3467	0.0203	0.0067	0.002322	0.00162015	109.133
Meta-Meta	TSH	67471	BW	78104	chr2_43288288	T	C	0.217232	0.0602	0.0089	1.158e-11	0.2172	-0.0042	0.0086	0.6234	0.000677644	45.689
Meta-Meta	TSH	67471	BW	78104	chr2_70081390	T	G	0.364362	-0.0481	0.0087	3.499e-08	0.3644	0.008	0.0085	0.3452	0.000452833	30.5383
Meta-Meta	TSH	67471	BW	78104	chr20_58792182	T	C	0.106082	0.0698	0.0125	2.35e-08	0.1061	-0.0326	0.0121	0.007111	0.000461927	31.1513
Meta-Meta	TSH	67471	BW	78104	chr23_54860094	T	C	0.384084	0.0341	0.0059	9.393e-09	0.3841	-0.0045	0.0058	0.4375	0.000494849	33.3704
Meta-Meta	TSH	67471	BW	78104	chr3_12225355	A	G	0.40561	0.0461	0.0068	1.105e-11	0.4056	-0.0024	0.0066	0.7155	0.000680724	45.8965
Meta-Meta	TSH	67471	BW	78104	chr3_185793899	T	G	0.25276	-0.0507	0.0085	2.862e-09	0.2528	0.0149	0.0083	0.07145	0.000527026	35.5392
Meta-Meta	TSH	67471	BW	78104	chr3_194201059	G	T	0.303442	-0.1141	0.015	2.342e-14	0.3034	0.0019	0.0145	0.8979	0.000856839	57.7606
Meta-Meta	TSH	67471	BW	78104	chr4_148725386	C	T	0.0587114	-0.135	0.0118	2.767e-30	0.0587	0.0047	0.0115	0.6813	0.00193618	130.379
Meta-Meta	TSH	67471	BW	78104	chr5_44198823	A	C	0.158069	0.0447	0.0079	1.5e-08	0.1581	-0.0033	0.0076	0.6628	0.000474283	31.9842
Meta-Meta	TSH	67471	BW	78104	chr5_77181995	A	G	0.178794	0.1503	0.0119	2.087e-36	0.1788	-0.0193	0.0116	0.0957	0.00235875	158.767
Meta-Meta	TSH	67471	BW	78104	chr5_77184824	G	A	0.0146026	0.4307	0.0467	2.72e-20	0.0146	-0.0022	0.0455	0.9615	0.00125908	84.8416
Meta-Meta	TSH	67471	BW	78104	chr5_77232289	C	T	0.167704	-0.1131	0.0103	4.844e-28	0.1677	-0.0256	0.01	0.01054	0.00178385	120.14
Meta-Meta	TSH	67471	BW	78104	chr6_165624544	A	T	0.163087	-0.0829	0.0091	1.184e-19	0.1631	-0.0046	0.0089	0.607	0.0012285	82.7839
Meta-Meta	TSH	67471	BW	78104	chr6_165630471	C	G	0.147933	-0.1267	0.012	6.22e-26	0.1479	0.0219	0.0117	0.06108	0.00164952	111.108
Meta-Meta	TSH	67471	BW	78104	chr6_43837088	A	G	0.184063	-0.148	0.0141	1.321e-25	0.1841	0.003	0.0137	0.8284	0.00163027	109.813
Meta-Meta	TSH	67471	BW	78104	chr6_43837559	A	G	0.364562	0.1426	0.0178	1.107e-15	0.3646	0.0045	0.0172	0.795	0.000950318	64.0561
Meta-Meta	TSH	67471	BW	78104	chr6_43940887	T	C	0.147983	-0.1326	0.0212	4.355e-10	0.148	-0.0353	0.0204	0.08468	0.000579491	39.075
Meta-Meta	TSH	67471	BW	78104	chr6_63429951	G	A	0.439733	-0.0373	0.0058	1.395e-10	0.4397	-0.0043	0.0056	0.4446	0.000612602	41.3063
Meta-Meta	TSH	67471	BW	78104	chr8_32581591	C	T	0.168406	-0.0617	0.0082	4.104e-14	0.1684	-0.0076	0.0079	0.336	0.000838419	56.5199
Meta-Meta	TSH	67471	BW	78104	chr9_124260984	A	G	0.22777	0.0502	0.0084	2.709e-09	0.2278	0.0062	0.0082	0.4495	0.000529056	35.676
Meta-Meta	TSH	67471	BW	78104	chr9_133266942	A	G	0.441088	0.0812	0.0062	9.465e-39	0.4411	0.0093	0.006	0.126	0.00253576	170.652
Meta-Meta	TSH	67471	BW	78104	chr9_4207101	T	G	0.112354	-0.1074	0.0164	5.17e-11	0.1124	-0.0185	0.0159	0.2434	0.000635225	42.8308
Meta-Meta	TSH	67471	BW	78104	chr9_4221298	A	C	0.320604	0.1098	0.0079	4.445e-44	0.3206	0.0113	0.0076	0.1396	0.00285491	192.068
Meta-Meta	TSH	67471	BW	78104	chr9_4290544	T	C	0.451074	0.0761	0.008	2.777e-21	0.4511	0.0186	0.0078	0.01697	0.00133934	90.2428
Meta-Meta	TSH	67471	BW	78104	chr9_4334606	C	T	0.342282	0.0847	0.0119	1.249e-12	0.3423	0.0235	0.0116	0.04235	0.000750291	50.5834
Meta-Meta	TSH	67471	BW	78104	chr9_97772541	A	T	0.091279	-0.1896	0.0113	3.796e-63	0.0913	-0.0044	0.0111	0.6892	0.00415522	279.184
Meta-Meta	TSH	67471	BW	78104	chr9_97800353	G	A	0.281463	-0.162	0.0112	2.446e-47	0.2815	0.0059	0.0109	0.5896	0.00309124	207.918
Meta-Meta	TSH	67471	BW	78104	chr9_97858542	G	T	0.0444601	0.1564	0.0257	1.079e-09	0.0445	0.0087	0.0244	0.7207	0.000548595	36.9928
Meta-Meta	TSH	67471	DBP	75205	chr1_107775376	T	C	0.0243878	0.3164	0.0396	1.361e-15	0.0244	-0.0502	0.0377	0.1828	0.000945267	63.716
Meta-Meta	TSH	67471	DBP	75205	chr1_107796800	T	A	0.0550482	0.2611	0.0235	1.179e-28	0.055	-0.0406	0.0224	0.06903	0.00182628	122.992
Meta-Meta	TSH	67471	DBP	75205	chr1_107820904	G	A	0.267162	0.1139	0.0072	3.054e-56	0.2672	-0.015	0.0068	0.02733	0.00369537	248.401
Meta-Meta	TSH	67471	DBP	75205	chr1_19460860	C	T	0.319651	0.0567	0.0071	2.177e-15	0.3197	-0.0132	0.0068	0.05194	0.000944326	63.6526
Meta-Meta	TSH	67471	DBP	75205	chr1_19497011	A	T	0.276445	0.1097	0.0102	7.129e-27	0.2764	0.0062	0.0097	0.5265	0.0017114	115.269
Meta-Meta	TSH	67471	DBP	75205	chr1_19514680	A	G	0.12791	-0.1351	0.0146	2.657e-20	0.1279	0.0014	0.014	0.919	0.00126747	85.4064
Meta-Meta	TSH	67471	DBP	75205	chr1_19622971	C	G	0.0818948	-0.1875	0.0305	7.869e-10	0.0819	-0.0061	0.0291	0.8339	0.000559812	37.7488
Meta-Meta	TSH	67471	DBP	75205	chr1_61155321	C	G	0.03879	-0.1441	0.0158	7.411e-20	0.0388	0.0068	0.0149	0.6489	0.00123129	82.9718
Meta-Meta	TSH	67471	DBP	75205	chr1_61160200	C	T	0.218487	-0.0742	0.0099	8.478e-14	0.2185	0.0235	0.0094	0.01254	0.000831876	56.0792
Meta-Meta	TSH	67471	DBP	75205	chr10_24201065	A	G	0.327981	0.0762	0.0139	4.654e-08	0.328	0.0041	0.0133	0.7574	0.000445215	30.0248
Meta-Meta	TSH	67471	DBP	75205	chr10_99523573	C	A	0.371136	0.0507	0.0074	9.669e-12	0.3711	-0.0052	0.0071	0.461	0.000695238	46.8744
Meta-Meta	TSH	67471	DBP	75205	chr12_102477481	C	T	0.33877	-0.046	0.0073	2.712e-10	0.3388	-0.0026	0.0069	0.7089	0.000588162	39.6594
Meta-Meta	TSH	67471	DBP	75205	chr12_454142	T	C	0.368928	0.0782	0.0135	7.399e-09	0.3689	0.0126	0.0129	0.3303	0.000497065	33.5198
Meta-Meta	TSH	67471	DBP	75205	chr12_65591804	C	G	0.11657	-0.0777	0.0102	3.14e-14	0.1166	0.0158	0.0097	0.1045	0.000859313	57.9271
Meta-Meta	TSH	67471	DBP	75205	chr13_110539229	A	G	0.351867	-0.0494	0.0084	5.185e-09	0.3519	0.0028	0.008	0.7257	0.000512337	34.5491
Meta-Meta	TSH	67471	DBP	75205	chr14_104774548	C	G	0.338619	0.0601	0.008	5.081e-14	0.3386	-0.0043	0.0075	0.5706	0.000835774	56.3417
Meta-Meta	TSH	67471	DBP	75205	chr14_36132935	T	C	0.34153	-0.0473	0.007	1.254e-11	0.3415	0.0134	0.0066	0.04317	0.000676262	45.5959
Meta-Meta	TSH	67471	DBP	75205	chr14_36501964	A	G	0.159876	0.0687	0.0119	7.585e-09	0.1599	-0.0024	0.0113	0.8314	0.000493728	33.2949
Meta-Meta	TSH	67471	DBP	75205	chr14_80985828	G	A	0.361251	0.0749	0.0061	2.237e-34	0.3613	0.0059	0.0058	0.3065	0.00222955	150.09
Meta-Meta	TSH	67471	DBP	75205	chr14_81009879	A	G	0.0397933	0.1654	0.02	1.306e-16	0.0398	0.0279	0.0188	0.1366	0.00101264	68.2524
Meta-Meta	TSH	67471	DBP	75205	chr14_81011492	G	T	0.0730128	-0.1656	0.0183	1.23e-19	0.073	-0.013	0.0174	0.4539	0.0012122	81.6868
Meta-Meta	TSH	67471	DBP	75205	chr14_81130251	T	A	0.230128	-0.0765	0.0089	8.314e-18	0.2301	-0.0021	0.0084	0.8079	0.00109383	73.719
Meta-Meta	TSH	67471	DBP	75205	chr15_88508226	A	G	0.0317142	-0.332	0.0346	8.949e-22	0.0317	-0.0575	0.033	0.08107	0.00136274	91.8177
Meta-Meta	TSH	67471	DBP	75205	chr15_88570210	C	G	0.249799	-0.1244	0.008	1.055e-54	0.2498	-0.0012	0.0076	0.8761	0.003571	240.072
Meta-Meta	TSH	67471	DBP	75205	chr15_88593701	C	T	0.34444	-0.0978	0.0082	3.97e-33	0.3444	-0.0011	0.0077	0.8822	0.00210387	141.647
Meta-Meta	TSH	67471	DBP	75205	chr16_23325044	A	C	0.274137	0.0728	0.0122	2.075e-09	0.2741	-0.0193	0.0115	0.09242	0.000527469	35.569
Meta-Meta	TSH	67471	DBP	75205	chr16_79701281	T	C	0.245434	-0.1246	0.008	3.324e-54	0.2454	0.0042	0.0076	0.5792	0.00358245	240.839
Meta-Meta	TSH	67471	DBP	75205	chr16_79715379	G	A	0.457447	0.124	0.0077	1.504e-58	0.4574	-0.0026	0.0073	0.7231	0.00382894	257.346
Meta-Meta	TSH	67471	DBP	75205	chr19_7207588	A	C	0.468035	0.0719	0.0111	8.271e-11	0.468	0.0088	0.0105	0.4026	0.000621476	41.9043
Meta-Meta	TSH	67471	DBP	75205	chr2_168695381	G	A	0.121086	-0.0927	0.0119	7.427e-15	0.1211	-0.0107	0.0113	0.3451	0.000898583	60.572
Meta-Meta	TSH	67471	DBP	75205	chr2_177168130	A	G	0.214823	0.051	0.008	1.413e-10	0.2148	-0.006	0.0075	0.4242	0.00060198	40.5905
Meta-Meta	TSH	67471	DBP	75205	chr2_216749861	T	C	0.49709	0.1583	0.0104	5.265e-52	0.4971	-0.0185	0.0099	0.06226	0.00342207	230.094
Meta-Meta	TSH	67471	DBP	75205	chr2_216767117	T	C	0.154757	-0.1229	0.0103	1.398e-32	0.1548	0.0045	0.0098	0.6426	0.0021057	141.77
Meta-Meta	TSH	67471	DBP	75205	chr2_217379575	T	C	0.468487	-0.1195	0.0094	3.144e-37	0.4685	0.0104	0.0089	0.2444	0.00238959	160.838
Meta-Meta	TSH	67471	DBP	75205	chr2_217435840	G	A	0.346748	0.0722	0.0069	8.521e-26	0.3467	-0.0059	0.0065	0.369	0.00162015	109.133
Meta-Meta	TSH	67471	DBP	75205	chr2_43288288	T	C	0.217232	0.0602	0.0089	1.158e-11	0.2172	0.0015	0.0084	0.856	0.000677644	45.689
Meta-Meta	TSH	67471	DBP	75205	chr2_70081390	T	G	0.364362	-0.0481	0.0087	3.499e-08	0.3644	-0.0014	0.0083	0.8649	0.000452833	30.5383
Meta-Meta	TSH	67471	DBP	75205	chr20_58792182	T	C	0.106082	0.0698	0.0125	2.35e-08	0.1061	0.0061	0.0119	0.6096	0.000461927	31.1513
Meta-Meta	TSH	67471	DBP	75205	chr23_54860094	T	C	0.384084	0.0341	0.0059	9.393e-09	0.3841	0.0005	0.0056	0.9277	0.000494849	33.3704
Meta-Meta	TSH	67471	DBP	75205	chr3_12225355	A	G	0.40561	0.0461	0.0068	1.105e-11	0.4056	-0.0037	0.0064	0.5622	0.000680724	45.8965
Meta-Meta	TSH	67471	DBP	75205	chr3_194201059	G	T	0.303442	-0.1141	0.015	2.342e-14	0.3034	0.0015	0.0142	0.9179	0.000856839	57.7606
Meta-Meta	TSH	67471	DBP	75205	chr4_148725386	C	T	0.0587114	-0.135	0.0118	2.767e-30	0.0587	0.0176	0.0112	0.1157	0.00193618	130.379
Meta-Meta	TSH	67471	DBP	75205	chr5_44198823	A	C	0.158069	0.0447	0.0079	1.5e-08	0.1581	-0.0045	0.0075	0.5475	0.000474283	31.9842
Meta-Meta	TSH	67471	DBP	75205	chr5_77181995	A	G	0.178794	0.1503	0.0119	2.087e-36	0.1788	-0.0115	0.0113	0.3098	0.00235875	158.767
Meta-Meta	TSH	67471	DBP	75205	chr5_77232289	C	T	0.167704	-0.1131	0.0103	4.844e-28	0.1677	0.009	0.0098	0.3556	0.00178385	120.14
Meta-Meta	TSH	67471	DBP	75205	chr6_165624544	A	T	0.163087	-0.0829	0.0091	1.184e-19	0.1631	-0.003	0.0087	0.7256	0.0012285	82.7839
Meta-Meta	TSH	67471	DBP	75205	chr6_165630471	C	G	0.147933	-0.1267	0.012	6.22e-26	0.1479	-0.0168	0.0114	0.1422	0.00164952	111.108
Meta-Meta	TSH	67471	DBP	75205	chr6_43837088	A	G	0.184063	-0.148	0.0141	1.321e-25	0.1841	-0.0052	0.0134	0.7001	0.00163027	109.813
Meta-Meta	TSH	67471	DBP	75205	chr6_43837559	A	G	0.364562	0.1426	0.0178	1.107e-15	0.3646	0.0122	0.0169	0.472	0.000950318	64.0561
Meta-Meta	TSH	67471	DBP	75205	chr6_43940887	T	C	0.147983	-0.1326	0.0212	4.355e-10	0.148	-0.0019	0.0204	0.9258	0.000579491	39.075
Meta-Meta	TSH	67471	DBP	75205	chr6_63429951	G	A	0.439733	-0.0373	0.0058	1.395e-10	0.4397	-0.003	0.0055	0.5815	0.000612602	41.3063
Meta-Meta	TSH	67471	DBP	75205	chr8_32581591	C	T	0.168406	-0.0617	0.0082	4.104e-14	0.1684	0.0078	0.0077	0.3125	0.000838419	56.5199
Meta-Meta	TSH	67471	DBP	75205	chr9_124260984	A	G	0.22777	0.0502	0.0084	2.709e-09	0.2278	0.0067	0.008	0.4036	0.000529056	35.676
Meta-Meta	TSH	67471	DBP	75205	chr9_4207101	T	G	0.112354	-0.1074	0.0164	5.17e-11	0.1124	-0.0014	0.0156	0.9304	0.000635225	42.8308
Meta-Meta	TSH	67471	DBP	75205	chr9_4221298	A	C	0.320604	0.1098	0.0079	4.445e-44	0.3206	0.0074	0.0075	0.3258	0.00285491	192.068
Meta-Meta	TSH	67471	DBP	75205	chr9_4290544	T	C	0.451074	0.0761	0.008	2.777e-21	0.4511	-0.0055	0.0076	0.4723	0.00133934	90.2428
Meta-Meta	TSH	67471	DBP	75205	chr9_4334606	C	T	0.342282	0.0847	0.0119	1.249e-12	0.3423	0.0031	0.0114	0.7884	0.000750291	50.5834
Meta-Meta	TSH	67471	DBP	75205	chr9_97772541	A	T	0.091279	-0.1896	0.0113	3.796e-63	0.0913	-0.0065	0.0108	0.5449	0.00415522	279.184
Meta-Meta	TSH	67471	DBP	75205	chr9_97858542	G	T	0.0444601	0.1564	0.0257	1.079e-09	0.0445	-0.017	0.024	0.4773	0.000548595	36.9928
Meta-Meta	TSH	67471	FPG	56912	chr1_107775376	T	C	0.0243878	0.3164	0.0396	1.361e-15	0.0244	-0.055	0.0449	0.2211	0.000945267	63.716
Meta-Meta	TSH	67471	FPG	56912	chr1_107796800	T	A	0.0550482	0.2611	0.0235	1.179e-28	0.055	-0.0257	0.027	0.3416	0.00182628	122.992
Meta-Meta	TSH	67471	FPG	56912	chr1_107820904	G	A	0.267162	0.1139	0.0072	3.054e-56	0.2672	-0.0111	0.0082	0.1749	0.00369537	248.401
Meta-Meta	TSH	67471	FPG	56912	chr1_19460860	C	T	0.319651	0.0567	0.0071	2.177e-15	0.3197	-0.0048	0.0082	0.5525	0.000944326	63.6526
Meta-Meta	TSH	67471	FPG	56912	chr1_19497011	A	T	0.276445	0.1097	0.0102	7.129e-27	0.2764	-0.0055	0.0118	0.64	0.0017114	115.269
Meta-Meta	TSH	67471	FPG	56912	chr1_19514680	A	G	0.12791	-0.1351	0.0146	2.657e-20	0.1279	0.0081	0.0169	0.6313	0.00126747	85.4064
Meta-Meta	TSH	67471	FPG	56912	chr1_19622971	C	G	0.0818948	-0.1875	0.0305	7.869e-10	0.0819	-0.0134	0.0353	0.7051	0.000559812	37.7488
Meta-Meta	TSH	67471	FPG	56912	chr1_61155321	C	G	0.03879	-0.1441	0.0158	7.411e-20	0.0388	0.0241	0.0179	0.1789	0.00123129	82.9718
Meta-Meta	TSH	67471	FPG	56912	chr1_61160200	C	T	0.218487	-0.0742	0.0099	8.478e-14	0.2185	0.0211	0.0113	0.06252	0.000831876	56.0792
Meta-Meta	TSH	67471	FPG	56912	chr10_24201065	A	G	0.327981	0.0762	0.0139	4.654e-08	0.328	0.0061	0.016	0.7025	0.000445215	30.0248
Meta-Meta	TSH	67471	FPG	56912	chr10_99523573	C	A	0.371136	0.0507	0.0074	9.669e-12	0.3711	-0.0001	0.0085	0.9863	0.000695238	46.8744
Meta-Meta	TSH	67471	FPG	56912	chr12_102477481	C	T	0.33877	-0.046	0.0073	2.712e-10	0.3388	-0.008	0.0083	0.3358	0.000588162	39.6594
Meta-Meta	TSH	67471	FPG	56912	chr12_454142	T	C	0.368928	0.0782	0.0135	7.399e-09	0.3689	0.0162	0.0156	0.2994	0.000497065	33.5198
Meta-Meta	TSH	67471	FPG	56912	chr12_65591804	C	G	0.11657	-0.0777	0.0102	3.14e-14	0.1166	-0.0022	0.0117	0.8478	0.000859313	57.9271
Meta-Meta	TSH	67471	FPG	56912	chr13_110539229	A	G	0.351867	-0.0494	0.0084	5.185e-09	0.3519	-0.0074	0.0097	0.444	0.000512337	34.5491
Meta-Meta	TSH	67471	FPG	56912	chr14_104774548	C	G	0.338619	0.0601	0.008	5.081e-14	0.3386	-0.002	0.0091	0.821	0.000835774	56.3417
Meta-Meta	TSH	67471	FPG	56912	chr14_36132935	T	C	0.34153	-0.0473	0.007	1.254e-11	0.3415	0.0024	0.008	0.7678	0.000676262	45.5959
Meta-Meta	TSH	67471	FPG	56912	chr14_36501964	A	G	0.159876	0.0687	0.0119	7.585e-09	0.1599	-0.0011	0.0136	0.937	0.000493728	33.2949
Meta-Meta	TSH	67471	FPG	56912	chr14_80985828	G	A	0.361251	0.0749	0.0061	2.237e-34	0.3613	-0.0026	0.007	0.706	0.00222955	150.09
Meta-Meta	TSH	67471	FPG	56912	chr14_81009879	A	G	0.0397933	0.1654	0.02	1.306e-16	0.0398	-0.0013	0.0224	0.9541	0.00101264	68.2524
Meta-Meta	TSH	67471	FPG	56912	chr14_81011492	G	T	0.0730128	-0.1656	0.0183	1.23e-19	0.073	-0.0222	0.0209	0.287	0.0012122	81.6868
Meta-Meta	TSH	67471	FPG	56912	chr14_81130251	T	A	0.230128	-0.0765	0.0089	8.314e-18	0.2301	-0.0268	0.0101	0.008078	0.00109383	73.719
Meta-Meta	TSH	67471	FPG	56912	chr15_88508226	A	G	0.0317142	-0.332	0.0346	8.949e-22	0.0317	0.013	0.0392	0.7395	0.00136274	91.8177
Meta-Meta	TSH	67471	FPG	56912	chr15_88515540	T	A	0.050181	0.1518	0.0197	1.377e-14	0.0502	-0.0005	0.0226	0.9823	0.000879249	59.2699
Meta-Meta	TSH	67471	FPG	56912	chr15_88570210	C	G	0.249799	-0.1244	0.008	1.055e-54	0.2498	0.0062	0.0091	0.4928	0.003571	240.072
Meta-Meta	TSH	67471	FPG	56912	chr15_88578805	A	G	0.0147029	-0.4658	0.0642	3.9e-13	0.0147	0.1213	0.0709	0.08691	0.000779602	52.558
Meta-Meta	TSH	67471	FPG	56912	chr15_88593701	C	T	0.34444	-0.0978	0.0082	3.97e-33	0.3444	0.0061	0.0093	0.5125	0.00210387	141.647
Meta-Meta	TSH	67471	FPG	56912	chr16_23325044	A	C	0.274137	0.0728	0.0122	2.075e-09	0.2741	0.0001	0.0138	0.9952	0.000527469	35.569
Meta-Meta	TSH	67471	FPG	56912	chr16_79701281	T	C	0.245434	-0.1246	0.008	3.324e-54	0.2454	0.0071	0.0092	0.4355	0.00358245	240.839
Meta-Meta	TSH	67471	FPG	56912	chr16_79715379	G	A	0.457447	0.124	0.0077	1.504e-58	0.4574	0.0045	0.0088	0.6086	0.00382894	257.346
Meta-Meta	TSH	67471	FPG	56912	chr19_7207588	A	C	0.468035	0.0719	0.0111	8.271e-11	0.468	0.0127	0.0127	0.3164	0.000621476	41.9043
Meta-Meta	TSH	67471	FPG	56912	chr2_168695381	G	A	0.121086	-0.0927	0.0119	7.427e-15	0.1211	-0.0123	0.0136	0.3672	0.000898583	60.572
Meta-Meta	TSH	67471	FPG	56912	chr2_177168130	A	G	0.214823	0.051	0.008	1.413e-10	0.2148	-0.0056	0.0091	0.5348	0.00060198	40.5905
Meta-Meta	TSH	67471	FPG	56912	chr2_216749861	T	C	0.49709	0.1583	0.0104	5.265e-52	0.4971	-0.0251	0.012	0.03628	0.00342207	230.094
Meta-Meta	TSH	67471	FPG	56912	chr2_216767117	T	C	0.154757	-0.1229	0.0103	1.398e-32	0.1548	0.029	0.0118	0.01409	0.0021057	141.77
Meta-Meta	TSH	67471	FPG	56912	chr2_217379575	T	C	0.468487	-0.1195	0.0094	3.144e-37	0.4685	0.023	0.0108	0.03256	0.00238959	160.838
Meta-Meta	TSH	67471	FPG	56912	chr2_217435840	G	A	0.346748	0.0722	0.0069	8.521e-26	0.3467	-0.0111	0.0078	0.1575	0.00162015	109.133
Meta-Meta	TSH	67471	FPG	56912	chr2_43288288	T	C	0.217232	0.0602	0.0089	1.158e-11	0.2172	0.0088	0.0101	0.3851	0.000677644	45.689
Meta-Meta	TSH	67471	FPG	56912	chr2_70081390	T	G	0.364362	-0.0481	0.0087	3.499e-08	0.3644	0.0036	0.0099	0.7178	0.000452833	30.5383
Meta-Meta	TSH	67471	FPG	56912	chr20_58792182	T	C	0.106082	0.0698	0.0125	2.35e-08	0.1061	0.0142	0.0143	0.322	0.000461927	31.1513
Meta-Meta	TSH	67471	FPG	56912	chr23_54860094	T	C	0.384084	0.0341	0.0059	9.393e-09	0.3841	-0.0035	0.0068	0.6078	0.000494849	33.3704
Meta-Meta	TSH	67471	FPG	56912	chr3_12225355	A	G	0.40561	0.0461	0.0068	1.105e-11	0.4056	0.0134	0.0077	0.08201	0.000680724	45.8965
Meta-Meta	TSH	67471	FPG	56912	chr3_185793899	T	G	0.25276	-0.0507	0.0085	2.862e-09	0.2528	0.0039	0.0097	0.6853	0.000527026	35.5392
Meta-Meta	TSH	67471	FPG	56912	chr3_194201059	G	T	0.303442	-0.1141	0.015	2.342e-14	0.3034	0.016	0.0171	0.3498	0.000856839	57.7606
Meta-Meta	TSH	67471	FPG	56912	chr4_148725386	C	T	0.0587114	-0.135	0.0118	2.767e-30	0.0587	0.0116	0.0136	0.3907	0.00193618	130.379
Meta-Meta	TSH	67471	FPG	56912	chr5_44198823	A	C	0.158069	0.0447	0.0079	1.5e-08	0.1581	-0.0028	0.009	0.7532	0.000474283	31.9842
Meta-Meta	TSH	67471	FPG	56912	chr5_77181995	A	G	0.178794	0.1503	0.0119	2.087e-36	0.1788	-0.0252	0.0137	0.06545	0.00235875	158.767
Meta-Meta	TSH	67471	FPG	56912	chr5_77184824	G	A	0.0146026	0.4307	0.0467	2.72e-20	0.0146	-0.1391	0.0564	0.01355	0.00125908	84.8416
Meta-Meta	TSH	67471	FPG	56912	chr5_77232289	C	T	0.167704	-0.1131	0.0103	4.844e-28	0.1677	-0.0116	0.0118	0.3243	0.00178385	120.14
Meta-Meta	TSH	67471	FPG	56912	chr6_165624544	A	T	0.163087	-0.0829	0.0091	1.184e-19	0.1631	0.0249	0.0105	0.01709	0.0012285	82.7839
Meta-Meta	TSH	67471	FPG	56912	chr6_165630471	C	G	0.147933	-0.1267	0.012	6.22e-26	0.1479	0.0294	0.0138	0.03318	0.00164952	111.108
Meta-Meta	TSH	67471	FPG	56912	chr6_43837088	A	G	0.184063	-0.148	0.0141	1.321e-25	0.1841	0.0209	0.0162	0.1982	0.00163027	109.813
Meta-Meta	TSH	67471	FPG	56912	chr6_43837559	A	G	0.364562	0.1426	0.0178	1.107e-15	0.3646	-0.0427	0.0204	0.03652	0.000950318	64.0561
Meta-Meta	TSH	67471	FPG	56912	chr6_43940887	T	C	0.147983	-0.1326	0.0212	4.355e-10	0.148	-0.0294	0.0247	0.2337	0.000579491	39.075
Meta-Meta	TSH	67471	FPG	56912	chr6_63429951	G	A	0.439733	-0.0373	0.0058	1.395e-10	0.4397	-0.0069	0.0066	0.2946	0.000612602	41.3063
Meta-Meta	TSH	67471	FPG	56912	chr8_32581591	C	T	0.168406	-0.0617	0.0082	4.104e-14	0.1684	0.0017	0.0093	0.8562	0.000838419	56.5199
Meta-Meta	TSH	67471	FPG	56912	chr9_124260984	A	G	0.22777	0.0502	0.0084	2.709e-09	0.2278	-0.0056	0.0096	0.5583	0.000529056	35.676
Meta-Meta	TSH	67471	FPG	56912	chr9_133266942	A	G	0.441088	0.0812	0.0062	9.465e-39	0.4411	0.0192	0.0071	0.006892	0.00253576	170.652
Meta-Meta	TSH	67471	FPG	56912	chr9_4207101	T	G	0.112354	-0.1074	0.0164	5.17e-11	0.1124	0.0387	0.0187	0.03832	0.000635225	42.8308
Meta-Meta	TSH	67471	FPG	56912	chr9_4221298	A	C	0.320604	0.1098	0.0079	4.445e-44	0.3206	-0.0181	0.009	0.04468	0.00285491	192.068
Meta-Meta	TSH	67471	FPG	56912	chr9_4290544	T	C	0.451074	0.0761	0.008	2.777e-21	0.4511	0.044	0.0092	1.726e-06	0.00133934	90.2428
Meta-Meta	TSH	67471	FPG	56912	chr9_4334606	C	T	0.342282	0.0847	0.0119	1.249e-12	0.3423	-0.0059	0.0138	0.6671	0.000750291	50.5834
Meta-Meta	TSH	67471	FPG	56912	chr9_97772541	A	T	0.091279	-0.1896	0.0113	3.796e-63	0.0913	-0.0118	0.0131	0.3663	0.00415522	279.184
Meta-Meta	TSH	67471	FPG	56912	chr9_97800353	G	A	0.281463	-0.162	0.0112	2.446e-47	0.2815	0.0131	0.0129	0.3107	0.00309124	207.918
Meta-Meta	TSH	67471	FPG	56912	chr9_97858542	G	T	0.0444601	0.1564	0.0257	1.079e-09	0.0445	0.0133	0.0288	0.6431	0.000548595	36.9928
Meta-Meta	TSH	67471	GDM	79869	chr1_107775376	T	C	0.0243878	0.3164	0.0396	1.361e-15	0.0244	0.0721	0.1065	0.4983	0.000945267	63.716
Meta-Meta	TSH	67471	GDM	79869	chr1_107796800	T	A	0.0550482	0.2611	0.0235	1.179e-28	0.055	-0.0848	0.0633	0.1803	0.00182628	122.992
Meta-Meta	TSH	67471	GDM	79869	chr1_107820904	G	A	0.267162	0.1139	0.0072	3.054e-56	0.2672	-0.0325	0.0193	0.09238	0.00369537	248.401
Meta-Meta	TSH	67471	GDM	79869	chr1_19460860	C	T	0.319651	0.0567	0.0071	2.177e-15	0.3197	-0.0083	0.0191	0.6644	0.000944326	63.6526
Meta-Meta	TSH	67471	GDM	79869	chr1_19497011	A	T	0.276445	0.1097	0.0102	7.129e-27	0.2764	-0.007	0.0274	0.7989	0.0017114	115.269
Meta-Meta	TSH	67471	GDM	79869	chr1_19514680	A	G	0.12791	-0.1351	0.0146	2.657e-20	0.1279	0.0144	0.0391	0.7123	0.00126747	85.4064
Meta-Meta	TSH	67471	GDM	79869	chr1_19622971	C	G	0.0818948	-0.1875	0.0305	7.869e-10	0.0819	-0.0768	0.0823	0.3506	0.000559812	37.7488
Meta-Meta	TSH	67471	GDM	79869	chr1_61155321	C	G	0.03879	-0.1441	0.0158	7.411e-20	0.0388	0.012	0.0422	0.7757	0.00123129	82.9718
Meta-Meta	TSH	67471	GDM	79869	chr1_61160200	C	T	0.218487	-0.0742	0.0099	8.478e-14	0.2185	0.0281	0.0265	0.2905	0.000831876	56.0792
Meta-Meta	TSH	67471	GDM	79869	chr10_24201065	A	G	0.327981	0.0762	0.0139	4.654e-08	0.328	0.0417	0.0373	0.2632	0.000445215	30.0248
Meta-Meta	TSH	67471	GDM	79869	chr10_99523573	C	A	0.371136	0.0507	0.0074	9.669e-12	0.3711	0.0339	0.0199	0.08842	0.000695238	46.8744
Meta-Meta	TSH	67471	GDM	79869	chr12_102477481	C	T	0.33877	-0.046	0.0073	2.712e-10	0.3388	0.0216	0.0194	0.2674	0.000588162	39.6594
Meta-Meta	TSH	67471	GDM	79869	chr12_454142	T	C	0.368928	0.0782	0.0135	7.399e-09	0.3689	0.0228	0.0362	0.5289	0.000497065	33.5198
Meta-Meta	TSH	67471	GDM	79869	chr12_65591804	C	G	0.11657	-0.0777	0.0102	3.14e-14	0.1166	0.0082	0.0276	0.765	0.000859313	57.9271
Meta-Meta	TSH	67471	GDM	79869	chr13_110539229	A	G	0.351867	-0.0494	0.0084	5.185e-09	0.3519	-0.0293	0.0227	0.1964	0.000512337	34.5491
Meta-Meta	TSH	67471	GDM	79869	chr14_104774548	C	G	0.338619	0.0601	0.008	5.081e-14	0.3386	0.0101	0.0213	0.6344	0.000835774	56.3417
Meta-Meta	TSH	67471	GDM	79869	chr14_36132935	T	C	0.34153	-0.0473	0.007	1.254e-11	0.3415	-0.0019	0.0187	0.9173	0.000676262	45.5959
Meta-Meta	TSH	67471	GDM	79869	chr14_36501964	A	G	0.159876	0.0687	0.0119	7.585e-09	0.1599	0.0456	0.0316	0.149	0.000493728	33.2949
Meta-Meta	TSH	67471	GDM	79869	chr14_80985828	G	A	0.361251	0.0749	0.0061	2.237e-34	0.3613	-0.0233	0.0164	0.1541	0.00222955	150.09
Meta-Meta	TSH	67471	GDM	79869	chr14_81009879	A	G	0.0397933	0.1654	0.02	1.306e-16	0.0398	-0.0218	0.054	0.6861	0.00101264	68.2524
Meta-Meta	TSH	67471	GDM	79869	chr14_81011492	G	T	0.0730128	-0.1656	0.0183	1.23e-19	0.073	-0.0529	0.0492	0.2823	0.0012122	81.6868
Meta-Meta	TSH	67471	GDM	79869	chr14_81130251	T	A	0.230128	-0.0765	0.0089	8.314e-18	0.2301	-0.0538	0.024	0.025	0.00109383	73.719
Meta-Meta	TSH	67471	GDM	79869	chr15_88508226	A	G	0.0317142	-0.332	0.0346	8.949e-22	0.0317	0.0603	0.0924	0.5138	0.00136274	91.8177
Meta-Meta	TSH	67471	GDM	79869	chr15_88515540	T	A	0.050181	0.1518	0.0197	1.377e-14	0.0502	0.0274	0.0527	0.6036	0.000879249	59.2699
Meta-Meta	TSH	67471	GDM	79869	chr15_88570210	C	G	0.249799	-0.1244	0.008	1.055e-54	0.2498	0.0145	0.0213	0.4969	0.003571	240.072
Meta-Meta	TSH	67471	GDM	79869	chr15_88578805	A	G	0.0147029	-0.4658	0.0642	3.9e-13	0.0147	0.1475	0.1662	0.375	0.000779602	52.558
Meta-Meta	TSH	67471	GDM	79869	chr15_88593701	C	T	0.34444	-0.0978	0.0082	3.97e-33	0.3444	0.039	0.0218	0.07401	0.00210387	141.647
Meta-Meta	TSH	67471	GDM	79869	chr16_23325044	A	C	0.274137	0.0728	0.0122	2.075e-09	0.2741	0.0209	0.0324	0.5194	0.000527469	35.569
Meta-Meta	TSH	67471	GDM	79869	chr16_79701281	T	C	0.245434	-0.1246	0.008	3.324e-54	0.2454	-0.004	0.0215	0.8524	0.00358245	240.839
Meta-Meta	TSH	67471	GDM	79869	chr16_79715379	G	A	0.457447	0.124	0.0077	1.504e-58	0.4574	0.0118	0.0205	0.5653	0.00382894	257.346
Meta-Meta	TSH	67471	GDM	79869	chr19_7207588	A	C	0.468035	0.0719	0.0111	8.271e-11	0.468	0.0691	0.0295	0.01922	0.000621476	41.9043
Meta-Meta	TSH	67471	GDM	79869	chr2_168695381	G	A	0.121086	-0.0927	0.0119	7.427e-15	0.1211	0.0031	0.0317	0.9229	0.000898583	60.572
Meta-Meta	TSH	67471	GDM	79869	chr2_177168130	A	G	0.214823	0.051	0.008	1.413e-10	0.2148	0.0679	0.021	0.001265	0.00060198	40.5905
Meta-Meta	TSH	67471	GDM	79869	chr2_216749861	T	C	0.49709	0.1583	0.0104	5.265e-52	0.4971	-0.0299	0.028	0.285	0.00342207	230.094
Meta-Meta	TSH	67471	GDM	79869	chr2_216767117	T	C	0.154757	-0.1229	0.0103	1.398e-32	0.1548	0.0372	0.0276	0.1768	0.0021057	141.77
Meta-Meta	TSH	67471	GDM	79869	chr2_217379575	T	C	0.468487	-0.1195	0.0094	3.144e-37	0.4685	0.0458	0.025	0.0677	0.00238959	160.838
Meta-Meta	TSH	67471	GDM	79869	chr2_217435840	G	A	0.346748	0.0722	0.0069	8.521e-26	0.3467	-0.036	0.0184	0.05075	0.00162015	109.133
Meta-Meta	TSH	67471	GDM	79869	chr2_43288288	T	C	0.217232	0.0602	0.0089	1.158e-11	0.2172	-0.003	0.0238	0.9011	0.000677644	45.689
Meta-Meta	TSH	67471	GDM	79869	chr2_70081390	T	G	0.364362	-0.0481	0.0087	3.499e-08	0.3644	-0.0018	0.0234	0.9377	0.000452833	30.5383
Meta-Meta	TSH	67471	GDM	79869	chr20_58792182	T	C	0.106082	0.0698	0.0125	2.35e-08	0.1061	-0.0199	0.0336	0.5536	0.000461927	31.1513
Meta-Meta	TSH	67471	GDM	79869	chr23_54860094	T	C	0.384084	0.0341	0.0059	9.393e-09	0.3841	0.0057	0.0159	0.7207	0.000494849	33.3704
Meta-Meta	TSH	67471	GDM	79869	chr3_12225355	A	G	0.40561	0.0461	0.0068	1.105e-11	0.4056	-0.039	0.0182	0.03224	0.000680724	45.8965
Meta-Meta	TSH	67471	GDM	79869	chr3_185793899	T	G	0.25276	-0.0507	0.0085	2.862e-09	0.2528	0.104	0.0225	3.768e-06	0.000527026	35.5392
Meta-Meta	TSH	67471	GDM	79869	chr3_194201059	G	T	0.303442	-0.1141	0.015	2.342e-14	0.3034	-0.0445	0.0401	0.2675	0.000856839	57.7606
Meta-Meta	TSH	67471	GDM	79869	chr4_148725386	C	T	0.0587114	-0.135	0.0118	2.767e-30	0.0587	-0.0327	0.0319	0.3052	0.00193618	130.379
Meta-Meta	TSH	67471	GDM	79869	chr5_44198823	A	C	0.158069	0.0447	0.0079	1.5e-08	0.1581	-0.0018	0.0211	0.9311	0.000474283	31.9842
Meta-Meta	TSH	67471	GDM	79869	chr5_77181995	A	G	0.178794	0.1503	0.0119	2.087e-36	0.1788	0.013	0.0319	0.6843	0.00235875	158.767
Meta-Meta	TSH	67471	GDM	79869	chr5_77184824	G	A	0.0146026	0.4307	0.0467	2.72e-20	0.0146	0.1257	0.1241	0.3114	0.00125908	84.8416
Meta-Meta	TSH	67471	GDM	79869	chr5_77232289	C	T	0.167704	-0.1131	0.0103	4.844e-28	0.1677	0.0154	0.0275	0.5746	0.00178385	120.14
Meta-Meta	TSH	67471	GDM	79869	chr6_165624544	A	T	0.163087	-0.0829	0.0091	1.184e-19	0.1631	-0.0008	0.0245	0.9744	0.0012285	82.7839
Meta-Meta	TSH	67471	GDM	79869	chr6_165630471	C	G	0.147933	-0.1267	0.012	6.22e-26	0.1479	-0.0159	0.0323	0.622	0.00164952	111.108
Meta-Meta	TSH	67471	GDM	79869	chr6_43837088	A	G	0.184063	-0.148	0.0141	1.321e-25	0.1841	-0.0389	0.0381	0.3074	0.00163027	109.813
Meta-Meta	TSH	67471	GDM	79869	chr6_43837559	A	G	0.364562	0.1426	0.0178	1.107e-15	0.3646	-0.0454	0.0476	0.3399	0.000950318	64.0561
Meta-Meta	TSH	67471	GDM	79869	chr6_43940887	T	C	0.147983	-0.1326	0.0212	4.355e-10	0.148	-0.0234	0.0571	0.6822	0.000579491	39.075
Meta-Meta	TSH	67471	GDM	79869	chr6_63429951	G	A	0.439733	-0.0373	0.0058	1.395e-10	0.4397	-0.0095	0.0155	0.5426	0.000612602	41.3063
Meta-Meta	TSH	67471	GDM	79869	chr8_32581591	C	T	0.168406	-0.0617	0.0082	4.104e-14	0.1684	-0.0083	0.0219	0.7059	0.000838419	56.5199
Meta-Meta	TSH	67471	GDM	79869	chr9_124260984	A	G	0.22777	0.0502	0.0084	2.709e-09	0.2278	0.0023	0.0226	0.9192	0.000529056	35.676
Meta-Meta	TSH	67471	GDM	79869	chr9_133266942	A	G	0.441088	0.0812	0.0062	9.465e-39	0.4411	0.0344	0.0167	0.03925	0.00253576	170.652
Meta-Meta	TSH	67471	GDM	79869	chr9_4207101	T	G	0.112354	-0.1074	0.0164	5.17e-11	0.1124	0.0941	0.0434	0.03036	0.000635225	42.8308
Meta-Meta	TSH	67471	GDM	79869	chr9_4221298	A	C	0.320604	0.1098	0.0079	4.445e-44	0.3206	-0.0108	0.0211	0.6082	0.00285491	192.068
Meta-Meta	TSH	67471	GDM	79869	chr9_4290544	T	C	0.451074	0.0761	0.008	2.777e-21	0.4511	0.1552	0.0215	5.317e-13	0.00133934	90.2428
Meta-Meta	TSH	67471	GDM	79869	chr9_4334606	C	T	0.342282	0.0847	0.0119	1.249e-12	0.3423	0.0293	0.032	0.3613	0.000750291	50.5834
Meta-Meta	TSH	67471	GDM	79869	chr9_97772541	A	T	0.091279	-0.1896	0.0113	3.796e-63	0.0913	0.0442	0.0303	0.1447	0.00415522	279.184
Meta-Meta	TSH	67471	GDM	79869	chr9_97800353	G	A	0.281463	-0.162	0.0112	2.446e-47	0.2815	0.0427	0.0301	0.1557	0.00309124	207.918
Meta-Meta	TSH	67471	GDM	79869	chr9_97858542	G	T	0.0444601	0.1564	0.0257	1.079e-09	0.0445	-0.022	0.0679	0.7458	0.000548595	36.9928
Meta-Meta	FT4	67315	BL	74113	chr1_218143771	A	G	0.268567	0.0414	0.0075	2.951e-08	0.2686	0.006	0.008	0.4546	0.000452449	30.4419
Meta-Meta	FT4	67315	BL	74113	chr1_53998064	A	C	0.307106	0.115	0.0084	1.399e-42	0.3071	0.0005	0.0091	0.9529	0.00277663	186.384
Meta-Meta	FT4	67315	BL	74113	chr1_98385632	A	T	0.420614	0.0403	0.0068	3.632e-09	0.4206	0.0071	0.0074	0.3376	0.000521499	35.0854
Meta-Meta	FT4	67315	BL	74113	chr10_119218251	G	A	0.344942	-0.0499	0.0089	2.082e-08	0.3449	-0.0025	0.0096	0.7954	0.000466774	31.4053
Meta-Meta	FT4	67315	BL	74113	chr11_28363210	G	A	0.286481	-0.0393	0.0056	3.42e-12	0.2865	0.0056	0.0061	0.3521	0.000731105	49.1769
Meta-Meta	FT4	67315	BL	74113	chr12_20934357	C	T	0.0110397	-0.3368	0.0395	1.42e-17	0.011	-0.0429	0.0417	0.3042	0.00107887	72.5437
Meta-Meta	FT4	67315	BL	74113	chr12_20935200	T	A	0.0609193	-0.114	0.011	3.253e-25	0.0609	-0.0168	0.0117	0.1523	0.00159302	107.06
Meta-Meta	FT4	67315	BL	74113	chr12_21003105	C	A	0.0607186	0.1197	0.0108	9.615e-29	0.0607	-0.0187	0.0116	0.1076	0.00182153	122.39
Meta-Meta	FT4	67315	BL	74113	chr14_101339418	T	C	0.340024	0.0457	0.0071	1.027e-10	0.34	0.0083	0.0076	0.2785	0.000615087	41.3779
Meta-Meta	FT4	67315	BL	74113	chr14_101532106	C	G	0.314332	0.0704	0.0121	6.628e-09	0.3143	-0.0199	0.0131	0.1283	0.000502625	33.8162
Meta-Meta	FT4	67315	BL	74113	chr14_80103057	C	T	0.28051	-0.0413	0.0068	1.603e-09	0.2805	0.0206	0.0073	0.005048	0.000547687	36.8463
Meta-Meta	FT4	67315	BL	74113	chr15_88559217	T	C	0.101917	-0.0706	0.0114	4.863e-10	0.1019	0.0122	0.0123	0.3215	0.00056943	38.3082
Meta-Meta	FT4	67315	BL	74113	chr16_28553670	T	C	0.162886	0.0568	0.0077	1.561e-13	0.1629	0.0009	0.0083	0.9106	0.000807704	54.3251
Meta-Meta	FT4	67315	BL	74113	chr23_106027152	G	C	0.231164	0.0529	0.007	4.193e-14	0.2312	-0.0004	0.0076	0.9544	0.000847686	57.0119
Meta-Meta	FT4	67315	BL	74113	chr23_106035377	T	C	0.0129291	0.2464	0.0255	4.226e-22	0.0129	-0.0032	0.0282	0.9098	0.00138512	93.1074
Meta-Meta	FT4	67315	BL	74113	chr3_129972212	T	G	0.434765	0.0588	0.0059	3.663e-23	0.4348	-0.0116	0.0064	0.06927	0.00147332	99.0278
Meta-Meta	FT4	67315	BL	74113	chr4_55575856	G	A	0.375502	-0.0315	0.005	3.584e-10	0.3755	0.0023	0.0054	0.666	0.000589269	39.6421
Meta-Meta	FT4	67315	BL	74113	chr5_96513138	T	A	0.30289	-0.0371	0.0063	3.879e-09	0.3029	0.0152	0.0068	0.02472	0.00051491	34.6423
Meta-Meta	FT4	67315	BL	74113	chr6_109718639	T	C	0.196407	-0.0416	0.0064	8.542e-11	0.1964	-0.0065	0.0069	0.3467	0.000627252	42.1958
Meta-Meta	FT4	67315	BL	74113	chr6_87083683	T	C	0.223906	0.0527	0.0071	1.464e-13	0.2239	0.0062	0.0077	0.4238	0.000817782	55.0023
Meta-Meta	FT4	67315	BL	74113	chr7_1218933	A	G	0.353071	0.0398	0.0071	2.165e-08	0.3531	0.0135	0.0077	0.07875	0.000466589	31.3929
Meta-Meta	FT4	67315	BL	74113	chr8_109092626	A	G	0.437224	0.0364	0.0052	3.098e-12	0.4372	0.0065	0.0056	0.2515	0.000727391	48.9273
Meta-Meta	FT4	67315	BL	74113	chr9_106892243	T	C	0.276244	-0.0541	0.0076	8.555e-13	0.2762	0.0167	0.0082	0.04111	0.000752192	50.5942
Meta-Meta	FT4	67315	BL	74113	chr9_136217680	G	C	0.480379	0.1208	0.0077	3.155e-55	0.4804	0.0063	0.0083	0.4467	0.00364297	244.326
Meta-Meta	FT4	67315	BL	74113	chr9_136251365	T	C	0.175432	0.1351	0.0136	4.025e-23	0.1754	0.021	0.0147	0.153	0.00146381	98.3892
Meta-Meta	FT4	67315	BL	74113	chr9_4221298	A	C	0.320604	-0.0554	0.0068	3.309e-16	0.3206	0.0187	0.0073	0.01071	0.000985058	66.2419
Meta-Meta	FT4	67315	BL	74113	chr9_97776188	A	G	0.090877	-0.0628	0.0095	4.617e-11	0.0909	-0.0034	0.0104	0.745	0.000648752	43.6411
Meta-Meta	FT4	67315	BW	78104	chr1_218143771	A	G	0.268567	0.0414	0.0075	2.951e-08	0.2686	-0.0042	0.0084	0.6144	0.000452449	30.4419
Meta-Meta	FT4	67315	BW	78104	chr1_53998064	A	C	0.307106	0.115	0.0084	1.399e-42	0.3071	0.0087	0.0095	0.3624	0.00277663	186.384
Meta-Meta	FT4	67315	BW	78104	chr1_98385632	A	T	0.420614	0.0403	0.0068	3.632e-09	0.4206	-0.0066	0.0077	0.3884	0.000521499	35.0854
Meta-Meta	FT4	67315	BW	78104	chr10_119218251	G	A	0.344942	-0.0499	0.0089	2.082e-08	0.3449	0.0076	0.01	0.4469	0.000466774	31.4053
Meta-Meta	FT4	67315	BW	78104	chr11_28363210	G	A	0.286481	-0.0393	0.0056	3.42e-12	0.2865	0.0105	0.0064	0.0975	0.000731105	49.1769
Meta-Meta	FT4	67315	BW	78104	chr12_20934357	C	T	0.0110397	-0.3368	0.0395	1.42e-17	0.011	-0.0417	0.0435	0.3374	0.00107887	72.5437
Meta-Meta	FT4	67315	BW	78104	chr12_20935200	T	A	0.0609193	-0.114	0.011	3.253e-25	0.0609	0.0001	0.0122	0.9958	0.00159302	107.06
Meta-Meta	FT4	67315	BW	78104	chr12_21003105	C	A	0.0607186	0.1197	0.0108	9.615e-29	0.0607	-0.0137	0.0121	0.2576	0.00182153	122.39
Meta-Meta	FT4	67315	BW	78104	chr14_101339418	T	C	0.340024	0.0457	0.0071	1.027e-10	0.34	0.0167	0.008	0.03673	0.000615087	41.3779
Meta-Meta	FT4	67315	BW	78104	chr14_101532106	C	G	0.314332	0.0704	0.0121	6.628e-09	0.3143	-0.0263	0.0137	0.05463	0.000502625	33.8162
Meta-Meta	FT4	67315	BW	78104	chr14_80103057	C	T	0.28051	-0.0413	0.0068	1.603e-09	0.2805	0.003	0.0077	0.693	0.000547687	36.8463
Meta-Meta	FT4	67315	BW	78104	chr15_88559217	T	C	0.101917	-0.0706	0.0114	4.863e-10	0.1019	0.0135	0.0129	0.2922	0.00056943	38.3082
Meta-Meta	FT4	67315	BW	78104	chr16_28553670	T	C	0.162886	0.0568	0.0077	1.561e-13	0.1629	0.0093	0.0087	0.2844	0.000807704	54.3251
Meta-Meta	FT4	67315	BW	78104	chr23_106027152	G	C	0.231164	0.0529	0.007	4.193e-14	0.2312	0.0049	0.0079	0.5336	0.000847686	57.0119
Meta-Meta	FT4	67315	BW	78104	chr23_106035377	T	C	0.0129291	0.2464	0.0255	4.226e-22	0.0129	-0.0228	0.0296	0.4406	0.00138512	93.1074
Meta-Meta	FT4	67315	BW	78104	chr3_129972212	T	G	0.434765	0.0588	0.0059	3.663e-23	0.4348	-0.0102	0.0067	0.129	0.00147332	99.0278
Meta-Meta	FT4	67315	BW	78104	chr4_55575856	G	A	0.375502	-0.0315	0.005	3.584e-10	0.3755	0.0015	0.0057	0.7959	0.000589269	39.6421
Meta-Meta	FT4	67315	BW	78104	chr5_96513138	T	A	0.30289	-0.0371	0.0063	3.879e-09	0.3029	0.0176	0.0071	0.01286	0.00051491	34.6423
Meta-Meta	FT4	67315	BW	78104	chr6_109718639	T	C	0.196407	-0.0416	0.0064	8.542e-11	0.1964	-0.0019	0.0072	0.7892	0.000627252	42.1958
Meta-Meta	FT4	67315	BW	78104	chr6_87083683	T	C	0.223906	0.0527	0.0071	1.464e-13	0.2239	-0.0029	0.008	0.7146	0.000817782	55.0023
Meta-Meta	FT4	67315	BW	78104	chr7_1218933	A	G	0.353071	0.0398	0.0071	2.165e-08	0.3531	0.013	0.008	0.1034	0.000466589	31.3929
Meta-Meta	FT4	67315	BW	78104	chr8_109092626	A	G	0.437224	0.0364	0.0052	3.098e-12	0.4372	0.0075	0.0059	0.2039	0.000727391	48.9273
Meta-Meta	FT4	67315	BW	78104	chr9_106892243	T	C	0.276244	-0.0541	0.0076	8.555e-13	0.2762	0.015	0.0085	0.07839	0.000752192	50.5942
Meta-Meta	FT4	67315	BW	78104	chr9_136217680	G	C	0.480379	0.1208	0.0077	3.155e-55	0.4804	-0.0007	0.0087	0.9336	0.00364297	244.326
Meta-Meta	FT4	67315	BW	78104	chr9_136251365	T	C	0.175432	0.1351	0.0136	4.025e-23	0.1754	0.0209	0.0154	0.1747	0.00146381	98.3892
Meta-Meta	FT4	67315	BW	78104	chr9_4221298	A	C	0.320604	-0.0554	0.0068	3.309e-16	0.3206	0.0113	0.0076	0.1396	0.000985058	66.2419
Meta-Meta	FT4	67315	BW	78104	chr9_97776188	A	G	0.090877	-0.0628	0.0095	4.617e-11	0.0909	-0.008	0.0109	0.4595	0.000648752	43.6411
Meta-Meta	FT4	67315	DBP	75205	chr1_218143771	A	G	0.268567	0.0414	0.0075	2.951e-08	0.2686	0.0004	0.0082	0.9592	0.000452449	30.4419
Meta-Meta	FT4	67315	DBP	75205	chr1_53998064	A	C	0.307106	0.115	0.0084	1.399e-42	0.3071	-0.0165	0.0093	0.07731	0.00277663	186.384
Meta-Meta	FT4	67315	DBP	75205	chr1_98385632	A	T	0.420614	0.0403	0.0068	3.632e-09	0.4206	0.0006	0.0075	0.936	0.000521499	35.0854
Meta-Meta	FT4	67315	DBP	75205	chr10_119218251	G	A	0.344942	-0.0499	0.0089	2.082e-08	0.3449	-0.009	0.0098	0.3556	0.000466774	31.4053
Meta-Meta	FT4	67315	DBP	75205	chr11_28363210	G	A	0.286481	-0.0393	0.0056	3.42e-12	0.2865	-0.0154	0.0062	0.01346	0.000731105	49.1769
Meta-Meta	FT4	67315	DBP	75205	chr12_20935200	T	A	0.0609193	-0.114	0.011	3.253e-25	0.0609	-0.012	0.012	0.3165	0.00159302	107.06
Meta-Meta	FT4	67315	DBP	75205	chr12_21003105	C	A	0.0607186	0.1197	0.0108	9.615e-29	0.0607	0.0091	0.0119	0.4441	0.00182153	122.39
Meta-Meta	FT4	67315	DBP	75205	chr14_101339418	T	C	0.340024	0.0457	0.0071	1.027e-10	0.34	0.0083	0.0078	0.2886	0.000615087	41.3779
Meta-Meta	FT4	67315	DBP	75205	chr14_101532106	C	G	0.314332	0.0704	0.0121	6.628e-09	0.3143	-0.0112	0.0135	0.4042	0.000502625	33.8162
Meta-Meta	FT4	67315	DBP	75205	chr14_80103057	C	T	0.28051	-0.0413	0.0068	1.603e-09	0.2805	0.0012	0.0075	0.876	0.000547687	36.8463
Meta-Meta	FT4	67315	DBP	75205	chr15_88559217	T	C	0.101917	-0.0706	0.0114	4.863e-10	0.1019	-0.0038	0.0125	0.7614	0.00056943	38.3082
Meta-Meta	FT4	67315	DBP	75205	chr16_28553670	T	C	0.162886	0.0568	0.0077	1.561e-13	0.1629	0.0176	0.0085	0.03861	0.000807704	54.3251
Meta-Meta	FT4	67315	DBP	75205	chr23_106027152	G	C	0.231164	0.0529	0.007	4.193e-14	0.2312	0.0054	0.0077	0.4818	0.000847686	57.0119
Meta-Meta	FT4	67315	DBP	75205	chr3_129972212	T	G	0.434765	0.0588	0.0059	3.663e-23	0.4348	0.0144	0.0065	0.0283	0.00147332	99.0278
Meta-Meta	FT4	67315	DBP	75205	chr4_55575856	G	A	0.375502	-0.0315	0.005	3.584e-10	0.3755	0.0033	0.0055	0.5521	0.000589269	39.6421
Meta-Meta	FT4	67315	DBP	75205	chr5_96513138	T	A	0.30289	-0.0371	0.0063	3.879e-09	0.3029	0.0067	0.0069	0.3365	0.00051491	34.6423
Meta-Meta	FT4	67315	DBP	75205	chr6_109718639	T	C	0.196407	-0.0416	0.0064	8.542e-11	0.1964	-0.0141	0.007	0.04561	0.000627252	42.1958
Meta-Meta	FT4	67315	DBP	75205	chr6_87083683	T	C	0.223906	0.0527	0.0071	1.464e-13	0.2239	-0.0083	0.0079	0.2924	0.000817782	55.0023
Meta-Meta	FT4	67315	DBP	75205	chr7_1218933	A	G	0.353071	0.0398	0.0071	2.165e-08	0.3531	-0.009	0.0078	0.2522	0.000466589	31.3929
Meta-Meta	FT4	67315	DBP	75205	chr8_109092626	A	G	0.437224	0.0364	0.0052	3.098e-12	0.4372	-0.0036	0.0058	0.53	0.000727391	48.9273
Meta-Meta	FT4	67315	DBP	75205	chr9_106892243	T	C	0.276244	-0.0541	0.0076	8.555e-13	0.2762	0.007	0.0083	0.3985	0.000752192	50.5942
Meta-Meta	FT4	67315	DBP	75205	chr9_136217680	G	C	0.480379	0.1208	0.0077	3.155e-55	0.4804	0.0046	0.0085	0.5903	0.00364297	244.326
Meta-Meta	FT4	67315	DBP	75205	chr9_136251365	T	C	0.175432	0.1351	0.0136	4.025e-23	0.1754	0.0182	0.015	0.2261	0.00146381	98.3892
Meta-Meta	FT4	67315	DBP	75205	chr9_4221298	A	C	0.320604	-0.0554	0.0068	3.309e-16	0.3206	0.0074	0.0075	0.3258	0.000985058	66.2419
Meta-Meta	FT4	67315	DBP	75205	chr9_97776188	A	G	0.090877	-0.0628	0.0095	4.617e-11	0.0909	-0.0022	0.0106	0.8375	0.000648752	43.6411
Meta-Meta	FT4	67315	FPG	56912	chr1_218143771	A	G	0.268567	0.0414	0.0075	2.951e-08	0.2686	0.0044	0.0099	0.6597	0.000452449	30.4419
Meta-Meta	FT4	67315	FPG	56912	chr1_53998064	A	C	0.307106	0.115	0.0084	1.399e-42	0.3071	-0.0079	0.0112	0.4814	0.00277663	186.384
Meta-Meta	FT4	67315	FPG	56912	chr1_98385632	A	T	0.420614	0.0403	0.0068	3.632e-09	0.4206	-0.0082	0.0091	0.3657	0.000521499	35.0854
Meta-Meta	FT4	67315	FPG	56912	chr10_119218251	G	A	0.344942	-0.0499	0.0089	2.082e-08	0.3449	0.0135	0.0118	0.252	0.000466774	31.4053
Meta-Meta	FT4	67315	FPG	56912	chr11_28363210	G	A	0.286481	-0.0393	0.0056	3.42e-12	0.2865	-0.0135	0.0075	0.07068	0.000731105	49.1769
Meta-Meta	FT4	67315	FPG	56912	chr12_20934357	C	T	0.0110397	-0.3368	0.0395	1.42e-17	0.011	-0.0404	0.0531	0.4468	0.00107887	72.5437
Meta-Meta	FT4	67315	FPG	56912	chr12_20935200	T	A	0.0609193	-0.114	0.011	3.253e-25	0.0609	-0.0069	0.0145	0.634	0.00159302	107.06
Meta-Meta	FT4	67315	FPG	56912	chr12_21003105	C	A	0.0607186	0.1197	0.0108	9.615e-29	0.0607	0.002	0.0143	0.8871	0.00182153	122.39
Meta-Meta	FT4	67315	FPG	56912	chr14_101339418	T	C	0.340024	0.0457	0.0071	1.027e-10	0.34	-0.0054	0.0094	0.5618	0.000615087	41.3779
Meta-Meta	FT4	67315	FPG	56912	chr14_101532106	C	G	0.314332	0.0704	0.0121	6.628e-09	0.3143	-0.0368	0.0162	0.02339	0.000502625	33.8162
Meta-Meta	FT4	67315	FPG	56912	chr14_80103057	C	T	0.28051	-0.0413	0.0068	1.603e-09	0.2805	0.0117	0.009	0.1956	0.000547687	36.8463
Meta-Meta	FT4	67315	FPG	56912	chr15_88559217	T	C	0.101917	-0.0706	0.0114	4.863e-10	0.1019	0.0006	0.0151	0.97	0.00056943	38.3082
Meta-Meta	FT4	67315	FPG	56912	chr16_28553670	T	C	0.162886	0.0568	0.0077	1.561e-13	0.1629	0.0304	0.0102	0.002914	0.000807704	54.3251
Meta-Meta	FT4	67315	FPG	56912	chr23_106027152	G	C	0.231164	0.0529	0.007	4.193e-14	0.2312	-0.0088	0.0093	0.3447	0.000847686	57.0119
Meta-Meta	FT4	67315	FPG	56912	chr23_106035377	T	C	0.0129291	0.2464	0.0255	4.226e-22	0.0129	0.0005	0.033	0.9874	0.00138512	93.1074
Meta-Meta	FT4	67315	FPG	56912	chr3_129972212	T	G	0.434765	0.0588	0.0059	3.663e-23	0.4348	-0.0001	0.0079	0.9886	0.00147332	99.0278
Meta-Meta	FT4	67315	FPG	56912	chr4_55575856	G	A	0.375502	-0.0315	0.005	3.584e-10	0.3755	-0.0012	0.0066	0.8604	0.000589269	39.6421
Meta-Meta	FT4	67315	FPG	56912	chr5_96513138	T	A	0.30289	-0.0371	0.0063	3.879e-09	0.3029	0.0003	0.0083	0.9756	0.00051491	34.6423
Meta-Meta	FT4	67315	FPG	56912	chr6_109718639	T	C	0.196407	-0.0416	0.0064	8.542e-11	0.1964	-0.001	0.0084	0.9056	0.000627252	42.1958
Meta-Meta	FT4	67315	FPG	56912	chr6_87083683	T	C	0.223906	0.0527	0.0071	1.464e-13	0.2239	0.0011	0.0095	0.9097	0.000817782	55.0023
Meta-Meta	FT4	67315	FPG	56912	chr7_1218933	A	G	0.353071	0.0398	0.0071	2.165e-08	0.3531	-0.0121	0.0095	0.2008	0.000466589	31.3929
Meta-Meta	FT4	67315	FPG	56912	chr8_109092626	A	G	0.437224	0.0364	0.0052	3.098e-12	0.4372	0.003	0.0069	0.6679	0.000727391	48.9273
Meta-Meta	FT4	67315	FPG	56912	chr9_106892243	T	C	0.276244	-0.0541	0.0076	8.555e-13	0.2762	0.0026	0.01	0.7934	0.000752192	50.5942
Meta-Meta	FT4	67315	FPG	56912	chr9_136217680	G	C	0.480379	0.1208	0.0077	3.155e-55	0.4804	0.0202	0.0103	0.04925	0.00364297	244.326
Meta-Meta	FT4	67315	FPG	56912	chr9_136251365	T	C	0.175432	0.1351	0.0136	4.025e-23	0.1754	0.02	0.0181	0.2682	0.00146381	98.3892
Meta-Meta	FT4	67315	FPG	56912	chr9_4221298	A	C	0.320604	-0.0554	0.0068	3.309e-16	0.3206	-0.0181	0.009	0.04468	0.000985058	66.2419
Meta-Meta	FT4	67315	FPG	56912	chr9_97776188	A	G	0.090877	-0.0628	0.0095	4.617e-11	0.0909	-0.0093	0.0127	0.4655	0.000648752	43.6411
Meta-Meta	FT4	67315	GDM	79869	chr1_218143771	A	G	0.268567	0.0414	0.0075	2.951e-08	0.2686	-0.0255	0.0232	0.2713	0.000452449	30.4419
Meta-Meta	FT4	67315	GDM	79869	chr1_53998064	A	C	0.307106	0.115	0.0084	1.399e-42	0.3071	-0.0134	0.0263	0.6091	0.00277663	186.384
Meta-Meta	FT4	67315	GDM	79869	chr1_98385632	A	T	0.420614	0.0403	0.0068	3.632e-09	0.4206	-0.0186	0.0213	0.3817	0.000521499	35.0854
Meta-Meta	FT4	67315	GDM	79869	chr10_119218251	G	A	0.344942	-0.0499	0.0089	2.082e-08	0.3449	0.0241	0.0276	0.3824	0.000466774	31.4053
Meta-Meta	FT4	67315	GDM	79869	chr11_28363210	G	A	0.286481	-0.0393	0.0056	3.42e-12	0.2865	-0.0062	0.0176	0.7262	0.000731105	49.1769
Meta-Meta	FT4	67315	GDM	79869	chr12_20934357	C	T	0.0110397	-0.3368	0.0395	1.42e-17	0.011	0.1196	0.1199	0.3184	0.00107887	72.5437
Meta-Meta	FT4	67315	GDM	79869	chr12_20935200	T	A	0.0609193	-0.114	0.011	3.253e-25	0.0609	0.0143	0.0338	0.6721	0.00159302	107.06
Meta-Meta	FT4	67315	GDM	79869	chr12_21003105	C	A	0.0607186	0.1197	0.0108	9.615e-29	0.0607	0.0082	0.0333	0.8054	0.00182153	122.39
Meta-Meta	FT4	67315	GDM	79869	chr14_101339418	T	C	0.340024	0.0457	0.0071	1.027e-10	0.34	0.0145	0.022	0.5105	0.000615087	41.3779
Meta-Meta	FT4	67315	GDM	79869	chr14_101532106	C	G	0.314332	0.0704	0.0121	6.628e-09	0.3143	-0.002	0.0378	0.9586	0.000502625	33.8162
Meta-Meta	FT4	67315	GDM	79869	chr14_80103057	C	T	0.28051	-0.0413	0.0068	1.603e-09	0.2805	-0.0041	0.0212	0.8467	0.000547687	36.8463
Meta-Meta	FT4	67315	GDM	79869	chr15_88559217	T	C	0.101917	-0.0706	0.0114	4.863e-10	0.1019	0.0155	0.0353	0.6615	0.00056943	38.3082
Meta-Meta	FT4	67315	GDM	79869	chr16_28553670	T	C	0.162886	0.0568	0.0077	1.561e-13	0.1629	-0.0013	0.024	0.9568	0.000807704	54.3251
Meta-Meta	FT4	67315	GDM	79869	chr23_106027152	G	C	0.231164	0.0529	0.007	4.193e-14	0.2312	-0.0105	0.0219	0.6324	0.000847686	57.0119
Meta-Meta	FT4	67315	GDM	79869	chr23_106035377	T	C	0.0129291	0.2464	0.0255	4.226e-22	0.0129	-0.0383	0.0806	0.6351	0.00138512	93.1074
Meta-Meta	FT4	67315	GDM	79869	chr3_129972212	T	G	0.434765	0.0588	0.0059	3.663e-23	0.4348	0.0002	0.0185	0.9895	0.00147332	99.0278
Meta-Meta	FT4	67315	GDM	79869	chr4_55575856	G	A	0.375502	-0.0315	0.005	3.584e-10	0.3755	0.0247	0.0155	0.1119	0.000589269	39.6421
Meta-Meta	FT4	67315	GDM	79869	chr5_96513138	T	A	0.30289	-0.0371	0.0063	3.879e-09	0.3029	0.0075	0.0196	0.7032	0.00051491	34.6423
Meta-Meta	FT4	67315	GDM	79869	chr6_109718639	T	C	0.196407	-0.0416	0.0064	8.542e-11	0.1964	-0.015	0.02	0.4523	0.000627252	42.1958
Meta-Meta	FT4	67315	GDM	79869	chr6_87083683	T	C	0.223906	0.0527	0.0071	1.464e-13	0.2239	0.0195	0.0222	0.379	0.000817782	55.0023
Meta-Meta	FT4	67315	GDM	79869	chr7_1218933	A	G	0.353071	0.0398	0.0071	2.165e-08	0.3531	0.0089	0.0221	0.6874	0.000466589	31.3929
Meta-Meta	FT4	67315	GDM	79869	chr8_109092626	A	G	0.437224	0.0364	0.0052	3.098e-12	0.4372	-0.0318	0.0162	0.05044	0.000727391	48.9273
Meta-Meta	FT4	67315	GDM	79869	chr9_106892243	T	C	0.276244	-0.0541	0.0076	8.555e-13	0.2762	0.0596	0.0234	0.01089	0.000752192	50.5942
Meta-Meta	FT4	67315	GDM	79869	chr9_136217680	G	C	0.480379	0.1208	0.0077	3.155e-55	0.4804	-0.0254	0.024	0.2909	0.00364297	244.326
Meta-Meta	FT4	67315	GDM	79869	chr9_136251365	T	C	0.175432	0.1351	0.0136	4.025e-23	0.1754	-0.0523	0.0427	0.2205	0.00146381	98.3892
Meta-Meta	FT4	67315	GDM	79869	chr9_4221298	A	C	0.320604	-0.0554	0.0068	3.309e-16	0.3206	-0.0108	0.0211	0.6082	0.000985058	66.2419
Meta-Meta	FT4	67315	GDM	79869	chr9_97776188	A	G	0.090877	-0.0628	0.0095	4.617e-11	0.0909	0.0393	0.0297	0.1862	0.000648752	43.6411
Meta-Meta	SHO	73050	BL	74113	chr1_107865371	G	A	0.186672	0.3556	0.0405	1.705e-18	0.1867	-0.0052	0.0101	0.6091	0.00105423	76.9282
Meta-Meta	SHO	73050	BL	74113	chr1_19561064	G	C	0.489261	-0.1798	0.0311	7.708e-09	0.4893	0.0032	0.0072	0.6573	0.000457341	33.3925
Meta-Meta	SHO	73050	BL	74113	chr10_99555409	A	G	0.36376	0.2116	0.0327	9.609e-11	0.3638	0.0013	0.0078	0.8635	0.000572884	41.8241
Meta-Meta	SHO	73050	BL	74113	chr14_81056914	A	C	0.0100361	0.936	0.1514	6.37e-10	0.01	-0.06	0.0422	0.1552	0.000522941	38.1798
Meta-Meta	SHO	73050	BL	74113	chr14_81113662	G	A	0.228422	-0.2685	0.0438	8.944e-10	0.2284	0.0053	0.0098	0.5906	0.000514158	37.5389
Meta-Meta	SHO	73050	BL	74113	chr16_79715379	G	A	0.457447	0.2309	0.0302	2.048e-14	0.4574	0.0109	0.0071	0.1243	0.000799588	58.3616
Meta-Meta	SHO	73050	BL	74113	chr2_216749861	T	C	0.49709	0.3385	0.041	1.512e-16	0.4971	-0.0119	0.0097	0.2175	0.000932233	68.0343
Meta-Meta	SHO	73050	BL	74113	chr2_217375091	T	A	0.468737	-0.2417	0.0356	1.14e-11	0.4687	-0.0204	0.0083	0.01429	0.000630607	46.0356
Meta-Meta	SHO	73050	BL	74113	chr2_70100612	A	C	0.194199	0.1607	0.0294	4.776e-08	0.1942	-0.0134	0.0071	0.05859	0.000408827	29.8518
Meta-Meta	SHO	73050	BL	74113	chr20_22617137	T	C	0.0229326	-0.5058	0.0904	2.183e-08	0.0229	0.0002	0.0184	0.992	0.000428366	31.2778
Meta-Meta	SHO	73050	BL	74113	chr3_12159406	C	T	0.413137	0.1576	0.0257	9.294e-10	0.4131	0.0009	0.0062	0.8891	0.00051452	37.5653
Meta-Meta	SHO	73050	BL	74113	chr4_148739571	A	G	0.0587114	-0.3632	0.0542	2.086e-11	0.0587	0.0015	0.011	0.8881	0.000614336	44.8485
Meta-Meta	SHO	73050	BL	74113	chr5_77181995	A	G	0.178794	0.2853	0.0449	2.094e-10	0.1788	-0.0068	0.0111	0.5388	0.000552396	40.3291
Meta-Meta	SHO	73050	BL	74113	chr6_165613303	A	G	0.0659374	-0.3607	0.0594	1.228e-09	0.0659	0.0227	0.0124	0.06659	0.000504522	36.8357
Meta-Meta	SHO	73050	BL	74113	chr6_43838872	G	A	0.18878	-0.3715	0.0595	4.187e-10	0.1888	0.0024	0.0132	0.8536	0.000533374	38.9411
Meta-Meta	SHO	73050	BL	74113	chr8_32571171	A	G	0.208651	-0.1801	0.0302	2.45e-09	0.2087	-0.0099	0.0068	0.1481	0.000486611	35.5287
Meta-Meta	SHO	73050	BL	74113	chr9_133250742	C	A	0.345695	0.2292	0.0294	6.503e-15	0.3457	0.0137	0.0071	0.05494	0.000831291	60.6737
Meta-Meta	SHO	73050	BL	74113	chr9_4221298	A	C	0.320604	0.2689	0.0306	1.61e-18	0.3206	0.0187	0.0073	0.01071	0.00105599	77.0565
Meta-Meta	SHO	73050	BL	74113	chr9_97775173	T	C	0.090727	-0.7733	0.0559	1.747e-43	0.0907	-0.0029	0.0106	0.7805	0.00261286	190.365
Meta-Meta	SHO	73050	BL	74113	chr9_97800353	G	A	0.281463	-0.5377	0.0476	1.271e-29	0.2815	0.0138	0.0105	0.1883	0.00174377	127.156
Meta-Meta	SHO	73050	BL	74113	chr9_97874336	G	A	0.0237354	0.8336	0.1225	9.937e-12	0.0237	-0.0096	0.034	0.7786	0.000633502	46.2467
Meta-Meta	SHO	73050	BW	78104	chr1_107865371	G	A	0.186672	0.3556	0.0405	1.705e-18	0.1867	0.0114	0.0106	0.2828	0.00105423	76.9282
Meta-Meta	SHO	73050	BW	78104	chr1_19561064	G	C	0.489261	-0.1798	0.0311	7.708e-09	0.4893	0.0056	0.0076	0.4589	0.000457341	33.3925
Meta-Meta	SHO	73050	BW	78104	chr10_99555409	A	G	0.36376	0.2116	0.0327	9.609e-11	0.3638	0.0054	0.0081	0.5046	0.000572884	41.8241
Meta-Meta	SHO	73050	BW	78104	chr14_81056914	A	C	0.0100361	0.936	0.1514	6.37e-10	0.01	-0.1161	0.0443	0.008744	0.000522941	38.1798
Meta-Meta	SHO	73050	BW	78104	chr14_81113662	G	A	0.228422	-0.2685	0.0438	8.944e-10	0.2284	-0.0013	0.0102	0.8996	0.000514158	37.5389
Meta-Meta	SHO	73050	BW	78104	chr16_79715379	G	A	0.457447	0.2309	0.0302	2.048e-14	0.4574	0.0051	0.0074	0.4928	0.000799588	58.3616
Meta-Meta	SHO	73050	BW	78104	chr2_216749861	T	C	0.49709	0.3385	0.041	1.512e-16	0.4971	-0.0256	0.0101	0.01123	0.000932233	68.0343
Meta-Meta	SHO	73050	BW	78104	chr2_217375091	T	A	0.468737	-0.2417	0.0356	1.14e-11	0.4687	-0.03	0.0087	0.0005499	0.000630607	46.0356
Meta-Meta	SHO	73050	BW	78104	chr2_70100612	A	C	0.194199	0.1607	0.0294	4.776e-08	0.1942	-0.0163	0.0074	0.02782	0.000408827	29.8518
Meta-Meta	SHO	73050	BW	78104	chr20_22617137	T	C	0.0229326	-0.5058	0.0904	2.183e-08	0.0229	-0.0077	0.0192	0.6885	0.000428366	31.2778
Meta-Meta	SHO	73050	BW	78104	chr3_12159406	C	T	0.413137	0.1576	0.0257	9.294e-10	0.4131	-0.0011	0.0064	0.8612	0.00051452	37.5653
Meta-Meta	SHO	73050	BW	78104	chr4_148739571	A	G	0.0587114	-0.3632	0.0542	2.086e-11	0.0587	0.005	0.0115	0.666	0.000614336	44.8485
Meta-Meta	SHO	73050	BW	78104	chr5_77181995	A	G	0.178794	0.2853	0.0449	2.094e-10	0.1788	-0.0193	0.0116	0.0957	0.000552396	40.3291
Meta-Meta	SHO	73050	BW	78104	chr6_165613303	A	G	0.0659374	-0.3607	0.0594	1.228e-09	0.0659	0.0246	0.013	0.05772	0.000504522	36.8357
Meta-Meta	SHO	73050	BW	78104	chr6_43838872	G	A	0.18878	-0.3715	0.0595	4.187e-10	0.1888	0.0098	0.0138	0.4762	0.000533374	38.9411
Meta-Meta	SHO	73050	BW	78104	chr8_32571171	A	G	0.208651	-0.1801	0.0302	2.45e-09	0.2087	-0.0001	0.0072	0.9936	0.000486611	35.5287
Meta-Meta	SHO	73050	BW	78104	chr9_133250742	C	A	0.345695	0.2292	0.0294	6.503e-15	0.3457	0.0108	0.0075	0.1482	0.000831291	60.6737
Meta-Meta	SHO	73050	BW	78104	chr9_4221298	A	C	0.320604	0.2689	0.0306	1.61e-18	0.3206	0.0113	0.0076	0.1396	0.00105599	77.0565
Meta-Meta	SHO	73050	BW	78104	chr9_97775173	T	C	0.090727	-0.7733	0.0559	1.747e-43	0.0907	-0.0075	0.011	0.4958	0.00261286	190.365
Meta-Meta	SHO	73050	BW	78104	chr9_97800353	G	A	0.281463	-0.5377	0.0476	1.271e-29	0.2815	0.0059	0.0109	0.5896	0.00174377	127.156
Meta-Meta	SHO	73050	BW	78104	chr9_97874336	G	A	0.0237354	0.8336	0.1225	9.937e-12	0.0237	0.0123	0.0357	0.7297	0.000633502	46.2467
Meta-Meta	SHO	73050	DBP	75205	chr1_107865371	G	A	0.186672	0.3556	0.0405	1.705e-18	0.1867	-0.012	0.0104	0.2445	0.00105423	76.9282
Meta-Meta	SHO	73050	DBP	75205	chr1_19561064	G	C	0.489261	-0.1798	0.0311	7.708e-09	0.4893	-0.0046	0.0074	0.5338	0.000457341	33.3925
Meta-Meta	SHO	73050	DBP	75205	chr10_99555409	A	G	0.36376	0.2116	0.0327	9.609e-11	0.3638	0.0001	0.008	0.9938	0.000572884	41.8241
Meta-Meta	SHO	73050	DBP	75205	chr14_81113662	G	A	0.228422	-0.2685	0.0438	8.944e-10	0.2284	-0.008	0.01	0.4265	0.000514158	37.5389
Meta-Meta	SHO	73050	DBP	75205	chr16_79715379	G	A	0.457447	0.2309	0.0302	2.048e-14	0.4574	-0.0026	0.0073	0.7231	0.000799588	58.3616
Meta-Meta	SHO	73050	DBP	75205	chr2_216749861	T	C	0.49709	0.3385	0.041	1.512e-16	0.4971	-0.0185	0.0099	0.06226	0.000932233	68.0343
Meta-Meta	SHO	73050	DBP	75205	chr2_217375091	T	A	0.468737	-0.2417	0.0356	1.14e-11	0.4687	0.0033	0.0086	0.7036	0.000630607	46.0356
Meta-Meta	SHO	73050	DBP	75205	chr2_70100612	A	C	0.194199	0.1607	0.0294	4.776e-08	0.1942	0.0086	0.0073	0.2374	0.000408827	29.8518
Meta-Meta	SHO	73050	DBP	75205	chr3_12159406	C	T	0.413137	0.1576	0.0257	9.294e-10	0.4131	-0.0044	0.0063	0.4906	0.00051452	37.5653
Meta-Meta	SHO	73050	DBP	75205	chr4_148739571	A	G	0.0587114	-0.3632	0.0542	2.086e-11	0.0587	0.017	0.0112	0.1292	0.000614336	44.8485
Meta-Meta	SHO	73050	DBP	75205	chr5_77181995	A	G	0.178794	0.2853	0.0449	2.094e-10	0.1788	-0.0115	0.0113	0.3098	0.000552396	40.3291
Meta-Meta	SHO	73050	DBP	75205	chr6_165613303	A	G	0.0659374	-0.3607	0.0594	1.228e-09	0.0659	-0.0082	0.0126	0.5144	0.000504522	36.8357
Meta-Meta	SHO	73050	DBP	75205	chr6_43838872	G	A	0.18878	-0.3715	0.0595	4.187e-10	0.1888	0.0004	0.0135	0.9787	0.000533374	38.9411
Meta-Meta	SHO	73050	DBP	75205	chr8_32571171	A	G	0.208651	-0.1801	0.0302	2.45e-09	0.2087	-0.0023	0.007	0.7449	0.000486611	35.5287
Meta-Meta	SHO	73050	DBP	75205	chr9_133250742	C	A	0.345695	0.2292	0.0294	6.503e-15	0.3457	-0.0096	0.0073	0.1896	0.000831291	60.6737
Meta-Meta	SHO	73050	DBP	75205	chr9_4221298	A	C	0.320604	0.2689	0.0306	1.61e-18	0.3206	0.0074	0.0075	0.3258	0.00105599	77.0565
Meta-Meta	SHO	73050	DBP	75205	chr9_97775173	T	C	0.090727	-0.7733	0.0559	1.747e-43	0.0907	0.0003	0.0108	0.98	0.00261286	190.365
Meta-Meta	SHO	73050	DBP	75205	chr9_97874336	G	A	0.0237354	0.8336	0.1225	9.937e-12	0.0237	-0.0028	0.0349	0.9365	0.000633502	46.2467
Meta-Meta	SHO	73050	FPG	56912	chr1_107865371	G	A	0.186672	0.3556	0.0405	1.705e-18	0.1867	-0.0114	0.0125	0.3601	0.00105423	76.9282
Meta-Meta	SHO	73050	FPG	56912	chr1_19561064	G	C	0.489261	-0.1798	0.0311	7.708e-09	0.4893	-0.0011	0.0089	0.8989	0.000457341	33.3925
Meta-Meta	SHO	73050	FPG	56912	chr10_99555409	A	G	0.36376	0.2116	0.0327	9.609e-11	0.3638	-0.0064	0.0096	0.5059	0.000572884	41.8241
Meta-Meta	SHO	73050	FPG	56912	chr14_81056914	A	C	0.0100361	0.936	0.1514	6.37e-10	0.01	0.0591	0.0516	0.2524	0.000522941	38.1798
Meta-Meta	SHO	73050	FPG	56912	chr14_81113662	G	A	0.228422	-0.2685	0.0438	8.944e-10	0.2284	-0.0275	0.012	0.02246	0.000514158	37.5389
Meta-Meta	SHO	73050	FPG	56912	chr16_79715379	G	A	0.457447	0.2309	0.0302	2.048e-14	0.4574	0.0045	0.0088	0.6086	0.000799588	58.3616
Meta-Meta	SHO	73050	FPG	56912	chr2_216749861	T	C	0.49709	0.3385	0.041	1.512e-16	0.4971	-0.0251	0.012	0.03628	0.000932233	68.0343
Meta-Meta	SHO	73050	FPG	56912	chr2_217375091	T	A	0.468737	-0.2417	0.0356	1.14e-11	0.4687	0.0245	0.0103	0.0174	0.000630607	46.0356
Meta-Meta	SHO	73050	FPG	56912	chr2_70100612	A	C	0.194199	0.1607	0.0294	4.776e-08	0.1942	-0.0016	0.0088	0.8539	0.000408827	29.8518
Meta-Meta	SHO	73050	FPG	56912	chr20_22617137	T	C	0.0229326	-0.5058	0.0904	2.183e-08	0.0229	-0.167	0.0223	7.006e-14	0.000428366	31.2778
Meta-Meta	SHO	73050	FPG	56912	chr3_12159406	C	T	0.413137	0.1576	0.0257	9.294e-10	0.4131	0.0026	0.0076	0.7289	0.00051452	37.5653
Meta-Meta	SHO	73050	FPG	56912	chr4_148739571	A	G	0.0587114	-0.3632	0.0542	2.086e-11	0.0587	0.0102	0.0136	0.452	0.000614336	44.8485
Meta-Meta	SHO	73050	FPG	56912	chr5_77181995	A	G	0.178794	0.2853	0.0449	2.094e-10	0.1788	-0.0252	0.0137	0.06545	0.000552396	40.3291
Meta-Meta	SHO	73050	FPG	56912	chr6_165613303	A	G	0.0659374	-0.3607	0.0594	1.228e-09	0.0659	0.0386	0.0152	0.01136	0.000504522	36.8357
Meta-Meta	SHO	73050	FPG	56912	chr6_43838872	G	A	0.18878	-0.3715	0.0595	4.187e-10	0.1888	0.0201	0.0163	0.2173	0.000533374	38.9411
Meta-Meta	SHO	73050	FPG	56912	chr8_32571171	A	G	0.208651	-0.1801	0.0302	2.45e-09	0.2087	0.0124	0.0084	0.1384	0.000486611	35.5287
Meta-Meta	SHO	73050	FPG	56912	chr9_133250742	C	A	0.345695	0.2292	0.0294	6.503e-15	0.3457	0.0241	0.0088	0.006068	0.000831291	60.6737
Meta-Meta	SHO	73050	FPG	56912	chr9_4221298	A	C	0.320604	0.2689	0.0306	1.61e-18	0.3206	-0.0181	0.009	0.04468	0.00105599	77.0565
Meta-Meta	SHO	73050	FPG	56912	chr9_97775173	T	C	0.090727	-0.7733	0.0559	1.747e-43	0.0907	-0.0046	0.013	0.7249	0.00261286	190.365
Meta-Meta	SHO	73050	FPG	56912	chr9_97800353	G	A	0.281463	-0.5377	0.0476	1.271e-29	0.2815	0.0131	0.0129	0.3107	0.00174377	127.156
Meta-Meta	SHO	73050	FPG	56912	chr9_97874336	G	A	0.0237354	0.8336	0.1225	9.937e-12	0.0237	-0.0088	0.0412	0.8311	0.000633502	46.2467
Meta-Meta	SHO	73050	GDM	79869	chr1_107865371	G	A	0.186672	0.3556	0.0405	1.705e-18	0.1867	-0.0333	0.0293	0.2558	0.00105423	76.9282
Meta-Meta	SHO	73050	GDM	79869	chr1_19561064	G	C	0.489261	-0.1798	0.0311	7.708e-09	0.4893	-0.0173	0.0209	0.408	0.000457341	33.3925
Meta-Meta	SHO	73050	GDM	79869	chr10_99555409	A	G	0.36376	0.2116	0.0327	9.609e-11	0.3638	0.0369	0.0224	0.09867	0.000572884	41.8241
Meta-Meta	SHO	73050	GDM	79869	chr14_81056914	A	C	0.0100361	0.936	0.1514	6.37e-10	0.01	0.2115	0.1199	0.07779	0.000522941	38.1798
Meta-Meta	SHO	73050	GDM	79869	chr14_81113662	G	A	0.228422	-0.2685	0.0438	8.944e-10	0.2284	-0.0842	0.0285	0.003119	0.000514158	37.5389
Meta-Meta	SHO	73050	GDM	79869	chr16_79715379	G	A	0.457447	0.2309	0.0302	2.048e-14	0.4574	0.0118	0.0205	0.5653	0.000799588	58.3616
Meta-Meta	SHO	73050	GDM	79869	chr2_216749861	T	C	0.49709	0.3385	0.041	1.512e-16	0.4971	-0.0299	0.028	0.285	0.000932233	68.0343
Meta-Meta	SHO	73050	GDM	79869	chr2_217375091	T	A	0.468737	-0.2417	0.0356	1.14e-11	0.4687	0.0474	0.0241	0.04884	0.000630607	46.0356
Meta-Meta	SHO	73050	GDM	79869	chr2_70100612	A	C	0.194199	0.1607	0.0294	4.776e-08	0.1942	0.0613	0.0202	0.002458	0.000408827	29.8518
Meta-Meta	SHO	73050	GDM	79869	chr20_22617137	T	C	0.0229326	-0.5058	0.0904	2.183e-08	0.0229	-0.2231	0.0553	5.393e-05	0.000428366	31.2778
Meta-Meta	SHO	73050	GDM	79869	chr3_12159406	C	T	0.413137	0.1576	0.0257	9.294e-10	0.4131	-0.0243	0.0178	0.1742	0.00051452	37.5653
Meta-Meta	SHO	73050	GDM	79869	chr4_148739571	A	G	0.0587114	-0.3632	0.0542	2.086e-11	0.0587	-0.0333	0.032	0.2969	0.000614336	44.8485
Meta-Meta	SHO	73050	GDM	79869	chr5_77181995	A	G	0.178794	0.2853	0.0449	2.094e-10	0.1788	0.013	0.0319	0.6843	0.000552396	40.3291
Meta-Meta	SHO	73050	GDM	79869	chr6_165613303	A	G	0.0659374	-0.3607	0.0594	1.228e-09	0.0659	-0.0113	0.0358	0.7535	0.000504522	36.8357
Meta-Meta	SHO	73050	GDM	79869	chr6_43838872	G	A	0.18878	-0.3715	0.0595	4.187e-10	0.1888	0.0764	0.0378	0.0434	0.000533374	38.9411
Meta-Meta	SHO	73050	GDM	79869	chr8_32571171	A	G	0.208651	-0.1801	0.0302	2.45e-09	0.2087	0.0373	0.0197	0.05747	0.000486611	35.5287
Meta-Meta	SHO	73050	GDM	79869	chr9_133250742	C	A	0.345695	0.2292	0.0294	6.503e-15	0.3457	0.0207	0.0206	0.3144	0.000831291	60.6737
Meta-Meta	SHO	73050	GDM	79869	chr9_4221298	A	C	0.320604	0.2689	0.0306	1.61e-18	0.3206	-0.0108	0.0211	0.6082	0.00105599	77.0565
Meta-Meta	SHO	73050	GDM	79869	chr9_97775173	T	C	0.090727	-0.7733	0.0559	1.747e-43	0.0907	0.0407	0.0302	0.1781	0.00261286	190.365
Meta-Meta	SHO	73050	GDM	79869	chr9_97800353	G	A	0.281463	-0.5377	0.0476	1.271e-29	0.2815	0.0427	0.0301	0.1557	0.00174377	127.156
Meta-Meta	SHO	73050	GDM	79869	chr9_97874336	G	A	0.0237354	0.8336	0.1225	9.937e-12	0.0237	-0.0366	0.0996	0.713	0.000633502	46.2467
Meta-Meta	OHP	69788	BL	74113	chr1_61153021	T	C	0.038739	0.5137	0.0854	1.797e-09	0.0387	-0.0199	0.0144	0.1668	0.0005182	36.1444
Meta-Meta	OHP	69788	BL	74113	chr15_88572631	A	G	0.260337	0.5768	0.049	5.152e-32	0.2603	0.0007	0.0076	0.9243	0.0019816	138.014
Meta-Meta	OHP	69788	BL	74113	chr16_79713958	G	A	0.223906	0.3384	0.0487	3.675e-12	0.2239	-0.0199	0.0073	0.006658	0.000691388	48.2158
Meta-Meta	OHP	69788	BL	74113	chr2_216749861	T	C	0.49709	-0.43	0.0699	7.765e-10	0.4971	-0.0119	0.0097	0.2175	0.000541959	37.8006
Meta-Meta	OHP	69788	BL	74113	chr2_217380511	A	G	0.468135	0.3938	0.0595	3.544e-11	0.4681	-0.0185	0.0083	0.0261	0.000627284	43.7482
Meta-Meta	OHP	69788	BL	74113	chr5_77239986	T	G	0.160327	0.3411	0.0617	3.261e-08	0.1603	-0.0127	0.0094	0.1763	0.000437746	30.5352
Meta-Meta	OHP	69788	BL	74113	chr9_125259762	T	C	0.0402951	0.5431	0.0989	3.944e-08	0.0403	-0.0442	0.0169	0.008863	0.000431915	30.1286
Meta-Meta	OHP	69788	BW	78104	chr1_61153021	T	C	0.038739	0.5137	0.0854	1.797e-09	0.0387	-0.017	0.0151	0.2597	0.0005182	36.1444
Meta-Meta	OHP	69788	BW	78104	chr15_88572631	A	G	0.260337	0.5768	0.049	5.152e-32	0.2603	0.0009	0.008	0.9146	0.0019816	138.014
Meta-Meta	OHP	69788	BW	78104	chr16_79713958	G	A	0.223906	0.3384	0.0487	3.675e-12	0.2239	-0.0082	0.0077	0.2838	0.000691388	48.2158
Meta-Meta	OHP	69788	BW	78104	chr2_216749861	T	C	0.49709	-0.43	0.0699	7.765e-10	0.4971	-0.0256	0.0101	0.01123	0.000541959	37.8006
Meta-Meta	OHP	69788	BW	78104	chr2_217380511	A	G	0.468135	0.3938	0.0595	3.544e-11	0.4681	-0.0347	0.0087	6.54e-05	0.000627284	43.7482
Meta-Meta	OHP	69788	BW	78104	chr5_77239986	T	G	0.160327	0.3411	0.0617	3.261e-08	0.1603	-0.0164	0.0098	0.09331	0.000437746	30.5352
Meta-Meta	OHP	69788	BW	78104	chr9_125259762	T	C	0.0402951	0.5431	0.0989	3.944e-08	0.0403	-0.0299	0.0176	0.08911	0.000431915	30.1286
Meta-Meta	OHP	69788	DBP	75205	chr1_61153021	T	C	0.038739	0.5137	0.0854	1.797e-09	0.0387	0.0083	0.0147	0.5754	0.0005182	36.1444
Meta-Meta	OHP	69788	DBP	75205	chr15_88572631	A	G	0.260337	0.5768	0.049	5.152e-32	0.2603	-0.0021	0.0078	0.7886	0.0019816	138.014
Meta-Meta	OHP	69788	DBP	75205	chr16_79713958	G	A	0.223906	0.3384	0.0487	3.675e-12	0.2239	0.0061	0.0075	0.4132	0.000691388	48.2158
Meta-Meta	OHP	69788	DBP	75205	chr2_216749861	T	C	0.49709	-0.43	0.0699	7.765e-10	0.4971	-0.0185	0.0099	0.06226	0.000541959	37.8006
Meta-Meta	OHP	69788	DBP	75205	chr2_217380511	A	G	0.468135	0.3938	0.0595	3.544e-11	0.4681	0.0055	0.0085	0.5169	0.000627284	43.7482
Meta-Meta	OHP	69788	DBP	75205	chr5_77239986	T	G	0.160327	0.3411	0.0617	3.261e-08	0.1603	0.0072	0.0095	0.451	0.000437746	30.5352
Meta-Meta	OHP	69788	DBP	75205	chr9_125259762	T	C	0.0402951	0.5431	0.0989	3.944e-08	0.0403	-0.0062	0.0173	0.7211	0.000431915	30.1286
Meta-Meta	OHP	69788	FPG	56912	chr1_61153021	T	C	0.038739	0.5137	0.0854	1.797e-09	0.0387	0.0261	0.0178	0.1421	0.0005182	36.1444
Meta-Meta	OHP	69788	FPG	56912	chr15_88572631	A	G	0.260337	0.5768	0.049	5.152e-32	0.2603	0.0094	0.0094	0.3174	0.0019816	138.014
Meta-Meta	OHP	69788	FPG	56912	chr16_79713958	G	A	0.223906	0.3384	0.0487	3.675e-12	0.2239	0.006	0.009	0.5074	0.000691388	48.2158
Meta-Meta	OHP	69788	FPG	56912	chr2_216749861	T	C	0.49709	-0.43	0.0699	7.765e-10	0.4971	-0.0251	0.012	0.03628	0.000541959	37.8006
Meta-Meta	OHP	69788	FPG	56912	chr2_217380511	A	G	0.468135	0.3938	0.0595	3.544e-11	0.4681	0.0242	0.0103	0.01884	0.000627284	43.7482
Meta-Meta	OHP	69788	FPG	56912	chr5_77239986	T	G	0.160327	0.3411	0.0617	3.261e-08	0.1603	-0.0051	0.0115	0.6546	0.000437746	30.5352
Meta-Meta	OHP	69788	FPG	56912	chr9_125259762	T	C	0.0402951	0.5431	0.0989	3.944e-08	0.0403	-0.0126	0.0208	0.545	0.000431915	30.1286
Meta-Meta	OHP	69788	GDM	79869	chr1_61153021	T	C	0.038739	0.5137	0.0854	1.797e-09	0.0387	0.0158	0.0417	0.7054	0.0005182	36.1444
Meta-Meta	OHP	69788	GDM	79869	chr15_88572631	A	G	0.260337	0.5768	0.049	5.152e-32	0.2603	0.0203	0.022	0.3564	0.0019816	138.014
Meta-Meta	OHP	69788	GDM	79869	chr16_79713958	G	A	0.223906	0.3384	0.0487	3.675e-12	0.2239	-0.0104	0.0212	0.6247	0.000691388	48.2158
Meta-Meta	OHP	69788	GDM	79869	chr2_216749861	T	C	0.49709	-0.43	0.0699	7.765e-10	0.4971	-0.0299	0.028	0.285	0.000541959	37.8006
Meta-Meta	OHP	69788	GDM	79869	chr2_217380511	A	G	0.468135	0.3938	0.0595	3.544e-11	0.4681	0.044	0.024	0.06728	0.000627284	43.7482
Meta-Meta	OHP	69788	GDM	79869	chr5_77239986	T	G	0.160327	0.3411	0.0617	3.261e-08	0.1603	0.0078	0.027	0.7722	0.000437746	30.5352
Meta-Meta	OHP	69788	GDM	79869	chr9_125259762	T	C	0.0402951	0.5431	0.0989	3.944e-08	0.0403	-0.029	0.0489	0.5537	0.000431915	30.1286
Meta-Meta	SHP	72631	BL	74113	chr1_107837911	C	G	0.249348	-0.2285	0.034	1.773e-11	0.2493	-0.0009	0.0073	0.9021	0.000621473	45.1089
Meta-Meta	SHP	72631	BL	74113	chr1_61150575	G	C	0.038739	0.4665	0.0529	1.212e-18	0.0387	-0.0171	0.0139	0.2192	0.00106956	77.598
Meta-Meta	SHP	72631	BL	74113	chr14_36171395	A	G	0.428894	0.1482	0.0269	3.755e-08	0.4289	0.0006	0.0061	0.9266	0.000417723	30.3261
Meta-Meta	SHP	72631	BL	74113	chr14_80978623	A	G	0.322662	-0.2172	0.0265	2.639e-16	0.3227	-0.0089	0.0058	0.1245	0.000924069	67.0522
Meta-Meta	SHP	72631	BL	74113	chr14_81113689	G	A	0.228322	0.2821	0.0414	9.857e-12	0.2283	0.0113	0.0098	0.2501	0.00063886	46.3701
Meta-Meta	SHP	72631	BL	74113	chr15_88508226	A	G	0.0317142	1.1481	0.1215	3.314e-21	0.0317	-0.0108	0.032	0.736	0.00122787	89.0692
Meta-Meta	SHP	72631	BL	74113	chr15_88544059	T	C	0.0140506	1.7319	0.2224	6.909e-15	0.0141	-0.0743	0.0615	0.2269	0.000834241	60.5395
Meta-Meta	SHP	72631	BL	74113	chr15_88566850	T	C	0.248745	0.5207	0.0302	1.748e-66	0.2487	0.0002	0.0073	0.9804	0.00407629	294.85
Meta-Meta	SHP	72631	BL	74113	chr16_79717694	T	C	0.228623	0.3567	0.0314	6.84e-30	0.2286	-0.0204	0.0075	0.006609	0.00177359	128.586
Meta-Meta	SHP	72631	BL	74113	chr2_168691481	A	G	0.149338	0.2632	0.0436	1.597e-09	0.1493	0.008	0.0104	0.441	0.000501486	36.4042
Meta-Meta	SHP	72631	BL	74113	chr2_216749927	A	G	0.49709	-0.4588	0.0416	2.63e-28	0.4971	-0.008	0.0092	0.3851	0.0016719	121.226
Meta-Meta	SHP	72631	BL	74113	chr2_217374703	G	A	0.471548	0.3418	0.0372	3.636e-20	0.4715	-0.0193	0.0084	0.02118	0.001161	84.2243
Meta-Meta	SHP	72631	BL	74113	chr5_77183981	A	T	0.196357	-0.4028	0.053	2.958e-14	0.1964	-0.001	0.0112	0.9309	0.000794621	57.6667
Meta-Meta	SHP	72631	BL	74113	chr5_77244147	T	C	0.165797	0.3169	0.0379	5.702e-17	0.1658	-0.0121	0.0091	0.1838	0.00096167	69.778
Meta-Meta	SHP	72631	BL	74113	chr6_165627371	A	G	0.149287	0.4072	0.0429	2.094e-21	0.1493	0.0277	0.0106	0.009277	0.00123891	89.8695
Meta-Meta	SHP	72631	BL	74113	chr9_4221298	A	C	0.320604	-0.2803	0.0333	4.142e-17	0.3206	0.0187	0.0073	0.01071	0.000974568	70.7129
Meta-Meta	SHP	72631	BL	74113	chr9_4296430	A	G	0.459103	-0.2814	0.0365	1.245e-14	0.4591	0.0071	0.0082	0.3869	0.000817683	59.339
Meta-Meta	SHP	72631	BW	78104	chr1_107837911	C	G	0.249348	-0.2285	0.034	1.773e-11	0.2493	0.0042	0.0076	0.5852	0.000621473	45.1089
Meta-Meta	SHP	72631	BW	78104	chr1_61150575	G	C	0.038739	0.4665	0.0529	1.212e-18	0.0387	-0.0127	0.0146	0.3844	0.00106956	77.598
Meta-Meta	SHP	72631	BW	78104	chr14_36171395	A	G	0.428894	0.1482	0.0269	3.755e-08	0.4289	-0.012	0.0064	0.06066	0.000417723	30.3261
Meta-Meta	SHP	72631	BW	78104	chr14_80978623	A	G	0.322662	-0.2172	0.0265	2.639e-16	0.3227	-0.0096	0.006	0.113	0.000924069	67.0522
Meta-Meta	SHP	72631	BW	78104	chr14_81113689	G	A	0.228322	0.2821	0.0414	9.857e-12	0.2283	0.0012	0.0102	0.9075	0.00063886	46.3701
Meta-Meta	SHP	72631	BW	78104	chr15_88508226	A	G	0.0317142	1.1481	0.1215	3.314e-21	0.0317	-0.0269	0.0335	0.4224	0.00122787	89.0692
Meta-Meta	SHP	72631	BW	78104	chr15_88544059	T	C	0.0140506	1.7319	0.2224	6.909e-15	0.0141	0.0342	0.0644	0.595	0.000834241	60.5395
Meta-Meta	SHP	72631	BW	78104	chr15_88566850	T	C	0.248745	0.5207	0.0302	1.748e-66	0.2487	0.0027	0.0077	0.7276	0.00407629	294.85
Meta-Meta	SHP	72631	BW	78104	chr16_79717694	T	C	0.228623	0.3567	0.0314	6.84e-30	0.2286	-0.0098	0.0079	0.2134	0.00177359	128.586
Meta-Meta	SHP	72631	BW	78104	chr2_168691481	A	G	0.149338	0.2632	0.0436	1.597e-09	0.1493	0.0151	0.0109	0.1657	0.000501486	36.4042
Meta-Meta	SHP	72631	BW	78104	chr2_216749927	A	G	0.49709	-0.4588	0.0416	2.63e-28	0.4971	-0.0198	0.0096	0.03995	0.0016719	121.226
Meta-Meta	SHP	72631	BW	78104	chr2_217374703	G	A	0.471548	0.3418	0.0372	3.636e-20	0.4715	-0.0347	0.0087	6.897e-05	0.001161	84.2243
Meta-Meta	SHP	72631	BW	78104	chr5_77183981	A	T	0.196357	-0.4028	0.053	2.958e-14	0.1964	-0.0167	0.0117	0.1537	0.000794621	57.6667
Meta-Meta	SHP	72631	BW	78104	chr5_77244147	T	C	0.165797	0.3169	0.0379	5.702e-17	0.1658	-0.0197	0.0095	0.0382	0.00096167	69.778
Meta-Meta	SHP	72631	BW	78104	chr6_165627371	A	G	0.149287	0.4072	0.0429	2.094e-21	0.1493	0.021	0.0111	0.05835	0.00123891	89.8695
Meta-Meta	SHP	72631	BW	78104	chr9_4221298	A	C	0.320604	-0.2803	0.0333	4.142e-17	0.3206	0.0113	0.0076	0.1396	0.000974568	70.7129
Meta-Meta	SHP	72631	BW	78104	chr9_4296430	A	G	0.459103	-0.2814	0.0365	1.245e-14	0.4591	0.0199	0.0085	0.01956	0.000817683	59.339
Meta-Meta	SHP	72631	DBP	75205	chr1_107837911	C	G	0.249348	-0.2285	0.034	1.773e-11	0.2493	-0.0146	0.0074	0.04994	0.000621473	45.1089
Meta-Meta	SHP	72631	DBP	75205	chr1_61150575	G	C	0.038739	0.4665	0.0529	1.212e-18	0.0387	0.0103	0.0142	0.4676	0.00106956	77.598
Meta-Meta	SHP	72631	DBP	75205	chr14_36171395	A	G	0.428894	0.1482	0.0269	3.755e-08	0.4289	0.0165	0.0062	0.008464	0.000417723	30.3261
Meta-Meta	SHP	72631	DBP	75205	chr14_80978623	A	G	0.322662	-0.2172	0.0265	2.639e-16	0.3227	0.0039	0.0059	0.5035	0.000924069	67.0522
Meta-Meta	SHP	72631	DBP	75205	chr14_81113689	G	A	0.228322	0.2821	0.0414	9.857e-12	0.2283	-0.007	0.01	0.4867	0.00063886	46.3701
Meta-Meta	SHP	72631	DBP	75205	chr15_88508226	A	G	0.0317142	1.1481	0.1215	3.314e-21	0.0317	-0.0575	0.033	0.08107	0.00122787	89.0692
Meta-Meta	SHP	72631	DBP	75205	chr15_88566850	T	C	0.248745	0.5207	0.0302	1.748e-66	0.2487	-0.0007	0.0075	0.9273	0.00407629	294.85
Meta-Meta	SHP	72631	DBP	75205	chr16_79717694	T	C	0.228623	0.3567	0.0314	6.84e-30	0.2286	0.0056	0.0077	0.4646	0.00177359	128.586
Meta-Meta	SHP	72631	DBP	75205	chr2_168691481	A	G	0.149338	0.2632	0.0436	1.597e-09	0.1493	-0.0135	0.0106	0.2031	0.000501486	36.4042
Meta-Meta	SHP	72631	DBP	75205	chr2_216749927	A	G	0.49709	-0.4588	0.0416	2.63e-28	0.4971	-0.0245	0.0094	0.009413	0.0016719	121.226
Meta-Meta	SHP	72631	DBP	75205	chr2_217374703	G	A	0.471548	0.3418	0.0372	3.636e-20	0.4715	0.0023	0.0086	0.7932	0.001161	84.2243
Meta-Meta	SHP	72631	DBP	75205	chr5_77183981	A	T	0.196357	-0.4028	0.053	2.958e-14	0.1964	-0.0191	0.0115	0.09639	0.000794621	57.6667
Meta-Meta	SHP	72631	DBP	75205	chr5_77244147	T	C	0.165797	0.3169	0.0379	5.702e-17	0.1658	0.0077	0.0093	0.4082	0.00096167	69.778
Meta-Meta	SHP	72631	DBP	75205	chr6_165627371	A	G	0.149287	0.4072	0.0429	2.094e-21	0.1493	-0.0138	0.0109	0.2041	0.00123891	89.8695
Meta-Meta	SHP	72631	DBP	75205	chr9_4221298	A	C	0.320604	-0.2803	0.0333	4.142e-17	0.3206	0.0074	0.0075	0.3258	0.000974568	70.7129
Meta-Meta	SHP	72631	DBP	75205	chr9_4296430	A	G	0.459103	-0.2814	0.0365	1.245e-14	0.4591	-0.001	0.0084	0.9059	0.000817683	59.339
Meta-Meta	SHP	72631	FPG	56912	chr1_107837911	C	G	0.249348	-0.2285	0.034	1.773e-11	0.2493	-0.0101	0.0089	0.2585	0.000621473	45.1089
Meta-Meta	SHP	72631	FPG	56912	chr1_61150575	G	C	0.038739	0.4665	0.0529	1.212e-18	0.0387	0.0239	0.0171	0.1624	0.00106956	77.598
Meta-Meta	SHP	72631	FPG	56912	chr14_36171395	A	G	0.428894	0.1482	0.0269	3.755e-08	0.4289	0.0055	0.0075	0.467	0.000417723	30.3261
Meta-Meta	SHP	72631	FPG	56912	chr14_80978623	A	G	0.322662	-0.2172	0.0265	2.639e-16	0.3227	0.0002	0.0071	0.9823	0.000924069	67.0522
Meta-Meta	SHP	72631	FPG	56912	chr14_81113689	G	A	0.228322	0.2821	0.0414	9.857e-12	0.2283	-0.0272	0.0121	0.02384	0.00063886	46.3701
Meta-Meta	SHP	72631	FPG	56912	chr15_88508226	A	G	0.0317142	1.1481	0.1215	3.314e-21	0.0317	0.013	0.0392	0.7395	0.00122787	89.0692
Meta-Meta	SHP	72631	FPG	56912	chr15_88544059	T	C	0.0140506	1.7319	0.2224	6.909e-15	0.0141	0.0647	0.0777	0.4051	0.000834241	60.5395
Meta-Meta	SHP	72631	FPG	56912	chr15_88566850	T	C	0.248745	0.5207	0.0302	1.748e-66	0.2487	0.0037	0.0091	0.6815	0.00407629	294.85
Meta-Meta	SHP	72631	FPG	56912	chr16_79717694	T	C	0.228623	0.3567	0.0314	6.84e-30	0.2286	0.0066	0.0093	0.4782	0.00177359	128.586
Meta-Meta	SHP	72631	FPG	56912	chr2_168691481	A	G	0.149338	0.2632	0.0436	1.597e-09	0.1493	-0.0102	0.0128	0.4236	0.000501486	36.4042
Meta-Meta	SHP	72631	FPG	56912	chr2_216749927	A	G	0.49709	-0.4588	0.0416	2.63e-28	0.4971	-0.0213	0.0113	0.06098	0.0016719	121.226
Meta-Meta	SHP	72631	FPG	56912	chr2_217374703	G	A	0.471548	0.3418	0.0372	3.636e-20	0.4715	0.0296	0.0104	0.004238	0.001161	84.2243
Meta-Meta	SHP	72631	FPG	56912	chr5_77183981	A	T	0.196357	-0.4028	0.053	2.958e-14	0.1964	-0.0255	0.0139	0.06659	0.000794621	57.6667
Meta-Meta	SHP	72631	FPG	56912	chr5_77244147	T	C	0.165797	0.3169	0.0379	5.702e-17	0.1658	0.0019	0.0111	0.8625	0.00096167	69.778
Meta-Meta	SHP	72631	FPG	56912	chr6_165627371	A	G	0.149287	0.4072	0.0429	2.094e-21	0.1493	0.0317	0.0131	0.01556	0.00123891	89.8695
Meta-Meta	SHP	72631	FPG	56912	chr9_4221298	A	C	0.320604	-0.2803	0.0333	4.142e-17	0.3206	-0.0181	0.009	0.04468	0.000974568	70.7129
Meta-Meta	SHP	72631	FPG	56912	chr9_4296430	A	G	0.459103	-0.2814	0.0365	1.245e-14	0.4591	0.0504	0.0101	5.307e-07	0.000817683	59.339
Meta-Meta	SHP	72631	GDM	79869	chr1_107837911	C	G	0.249348	-0.2285	0.034	1.773e-11	0.2493	-0.0265	0.0211	0.2092	0.000621473	45.1089
Meta-Meta	SHP	72631	GDM	79869	chr1_61150575	G	C	0.038739	0.4665	0.0529	1.212e-18	0.0387	0.011	0.0404	0.7854	0.00106956	77.598
Meta-Meta	SHP	72631	GDM	79869	chr14_36171395	A	G	0.428894	0.1482	0.0269	3.755e-08	0.4289	0.0031	0.0176	0.861	0.000417723	30.3261
Meta-Meta	SHP	72631	GDM	79869	chr14_80978623	A	G	0.322662	-0.2172	0.0265	2.639e-16	0.3227	-0.0295	0.0167	0.07748	0.000924069	67.0522
Meta-Meta	SHP	72631	GDM	79869	chr14_81113689	G	A	0.228322	0.2821	0.0414	9.857e-12	0.2283	-0.0682	0.0285	0.01668	0.00063886	46.3701
Meta-Meta	SHP	72631	GDM	79869	chr15_88508226	A	G	0.0317142	1.1481	0.1215	3.314e-21	0.0317	0.0603	0.0924	0.5138	0.00122787	89.0692
Meta-Meta	SHP	72631	GDM	79869	chr15_88544059	T	C	0.0140506	1.7319	0.2224	6.909e-15	0.0141	-0.3925	0.1859	0.0347	0.000834241	60.5395
Meta-Meta	SHP	72631	GDM	79869	chr15_88566850	T	C	0.248745	0.5207	0.0302	1.748e-66	0.2487	0.0099	0.0212	0.6417	0.00407629	294.85
Meta-Meta	SHP	72631	GDM	79869	chr16_79717694	T	C	0.228623	0.3567	0.0314	6.84e-30	0.2286	-0.0114	0.0217	0.5989	0.00177359	128.586
Meta-Meta	SHP	72631	GDM	79869	chr2_168691481	A	G	0.149338	0.2632	0.0436	1.597e-09	0.1493	-0.0123	0.03	0.6826	0.000501486	36.4042
Meta-Meta	SHP	72631	GDM	79869	chr2_216749927	A	G	0.49709	-0.4588	0.0416	2.63e-28	0.4971	-0.0232	0.0266	0.3834	0.0016719	121.226
Meta-Meta	SHP	72631	GDM	79869	chr2_217374703	G	A	0.471548	0.3418	0.0372	3.636e-20	0.4715	0.0491	0.0241	0.04216	0.001161	84.2243
Meta-Meta	SHP	72631	GDM	79869	chr5_77183981	A	T	0.196357	-0.4028	0.053	2.958e-14	0.1964	-0.0023	0.0324	0.9439	0.000794621	57.6667
Meta-Meta	SHP	72631	GDM	79869	chr5_77244147	T	C	0.165797	0.3169	0.0379	5.702e-17	0.1658	-0.0034	0.0262	0.8976	0.00096167	69.778
Meta-Meta	SHP	72631	GDM	79869	chr6_165627371	A	G	0.149287	0.4072	0.0429	2.094e-21	0.1493	-0.0174	0.0307	0.5703	0.00123891	89.8695
Meta-Meta	SHP	72631	GDM	79869	chr9_4221298	A	C	0.320604	-0.2803	0.0333	4.142e-17	0.3206	-0.0108	0.0211	0.6082	0.000974568	70.7129
Meta-Meta	SHP	72631	GDM	79869	chr9_4296430	A	G	0.459103	-0.2814	0.0365	1.245e-14	0.4591	0.1643	0.0235	2.781e-12	0.000817683	59.339
Meta-Meta	EUTb(+)	64344	BL	74113	chr1_107814951	G	A	0.267664	0.1507	0.0226	2.365e-11	0.2677	-0.0041	0.0066	0.5302	0.00069056	44.4013
Meta-Meta	EUTb(+)	64344	BL	74113	chr1_157701026	G	A	0.40014	0.1704	0.0214	1.482e-15	0.4001	0.0025	0.0061	0.6823	0.00098441	63.2765
Meta-Meta	EUTb(+)	64344	BL	74113	chr1_160450150	G	A	0.116921	0.3798	0.034	6.579e-29	0.1169	0.0136	0.0105	0.1985	0.00193554	124.296
Meta-Meta	EUTb(+)	64344	BL	74113	chr11_95587026	G	A	0.107437	0.2916	0.0524	2.576e-08	0.1074	-0.0158	0.0159	0.32	0.000481056	30.9372
Meta-Meta	EUTb(+)	64344	BL	74113	chr12_110874125	C	T	0.150943	0.1848	0.0334	3.053e-08	0.1509	-0.0155	0.0099	0.1185	0.00047555	30.5833
Meta-Meta	EUTb(+)	64344	BL	74113	chr12_111495741	A	C	0.111351	0.4245	0.0457	1.577e-20	0.1114	0.0097	0.0142	0.4952	0.00133916	86.0489
Meta-Meta	EUTb(+)	64344	BL	74113	chr12_56076841	C	T	0.243778	0.194	0.0329	3.655e-09	0.2438	0.0064	0.0097	0.5075	0.000540094	34.7319
Meta-Meta	EUTb(+)	64344	BL	74113	chr12_9725044	C	T	0.381574	-0.1606	0.0208	1.099e-14	0.3816	-0.0003	0.0059	0.958	0.000925666	59.504
Meta-Meta	EUTb(+)	64344	BL	74113	chr17_42098921	C	A	0.127609	0.238	0.0372	1.555e-10	0.1276	0.003	0.0111	0.786	0.000635746	40.8792
Meta-Meta	EUTb(+)	64344	BL	74113	chr2_1220708	G	A	0.469791	-0.2079	0.0272	2.128e-14	0.4698	-0.0115	0.0076	0.1269	0.000907129	58.3135
Meta-Meta	EUTb(+)	64344	BL	74113	chr2_1365618	A	C	0.051987	-0.2742	0.0408	1.757e-11	0.052	-0.0127	0.011	0.2474	0.000701458	45.1016
Meta-Meta	EUTb(+)	64344	BL	74113	chr2_1393199	C	T	0.345193	0.5694	0.0854	2.625e-11	0.3452	-0.007	0.0257	0.7842	0.000690417	44.3921
Meta-Meta	EUTb(+)	64344	BL	74113	chr2_1498805	C	A	0.422069	-0.4472	0.0446	1.183e-23	0.4221	0.0098	0.0121	0.4161	0.00156008	100.222
Meta-Meta	EUTb(+)	64344	BL	74113	chr2_203864430	C	T	0.330088	-0.2396	0.0208	9.436e-31	0.3301	0.0032	0.0058	0.576	0.00205799	132.143
Meta-Meta	EUTb(+)	64344	BL	74113	chr21_31213493	T	C	0.392613	0.1307	0.0218	2.138e-09	0.3926	-0.0135	0.0063	0.03189	0.000558326	35.9037
Meta-Meta	EUTb(+)	64344	BL	74113	chr22_37185445	C	A	0.303543	-0.1983	0.0327	1.302e-09	0.3035	0.0028	0.0092	0.7641	0.000571207	36.7316
Meta-Meta	EUTb(+)	64344	BL	74113	chr23_79142940	G	C	0.288899	-0.19	0.0201	3.763e-21	0.2889	0.0006	0.0056	0.9102	0.00138677	89.1038
Meta-Meta	EUTb(+)	64344	BL	74113	chr3_188399998	C	T	0.375853	-0.1818	0.03	1.4e-09	0.3759	-0.0083	0.0084	0.3252	0.000570413	36.6806
Meta-Meta	EUTb(+)	64344	BL	74113	chr5_134088103	T	C	0.338669	0.1748	0.0298	4.314e-09	0.3387	-0.0044	0.0085	0.602	0.000534454	34.3694
Meta-Meta	EUTb(+)	64344	BL	74113	chr6_135122871	A	G	0.290496	0.1309	0.0237	3.236e-08	0.2905	-0.0053	0.0069	0.4429	0.00047388	30.476
Meta-Meta	EUTb(+)	64344	BL	74113	chr6_166956865	G	T	0.475361	0.1484	0.0201	1.359e-13	0.4754	-0.0037	0.0058	0.5207	0.000846447	54.416
Meta-Meta	EUTb(+)	64344	BL	74113	chr6_25804094	A	T	0.0101365	0.5885	0.08	1.945e-13	0.0101	-0.0447	0.0261	0.0866	0.000840311	54.0218
Meta-Meta	EUTb(+)	64344	BL	74113	chr6_27727538	G	A	0.0527399	0.4732	0.0676	2.602e-12	0.0527	0.0072	0.0211	0.7337	0.000760952	48.9239
Meta-Meta	EUTb(+)	64344	BL	74113	chr6_27994676	T	A	0.0196206	0.9141	0.0813	2.447e-29	0.0196	0.0085	0.0273	0.7553	0.00196086	125.918
Meta-Meta	EUTb(+)	64344	BL	74113	chr7_37355769	C	T	0.230379	0.1906	0.0344	3.092e-08	0.2304	-0.0066	0.0101	0.5101	0.000476885	30.6691
Meta-Meta	EUTb(+)	64344	BW	78104	chr1_107814951	G	A	0.267664	0.1507	0.0226	2.365e-11	0.2677	0.0024	0.0069	0.7319	0.00069056	44.4013
Meta-Meta	EUTb(+)	64344	BW	78104	chr1_157701026	G	A	0.40014	0.1704	0.0214	1.482e-15	0.4001	0.0063	0.0064	0.3269	0.00098441	63.2765
Meta-Meta	EUTb(+)	64344	BW	78104	chr1_160450150	G	A	0.116921	0.3798	0.034	6.579e-29	0.1169	0.0059	0.011	0.5887	0.00193554	124.296
Meta-Meta	EUTb(+)	64344	BW	78104	chr11_95587026	G	A	0.107437	0.2916	0.0524	2.576e-08	0.1074	-0.0256	0.0165	0.1214	0.000481056	30.9372
Meta-Meta	EUTb(+)	64344	BW	78104	chr12_110874125	C	T	0.150943	0.1848	0.0334	3.053e-08	0.1509	-0.0229	0.0104	0.02726	0.00047555	30.5833
Meta-Meta	EUTb(+)	64344	BW	78104	chr12_111495741	A	C	0.111351	0.4245	0.0457	1.577e-20	0.1114	-0.0207	0.0148	0.1625	0.00133916	86.0489
Meta-Meta	EUTb(+)	64344	BW	78104	chr12_56076841	C	T	0.243778	0.194	0.0329	3.655e-09	0.2438	0.0007	0.0101	0.9458	0.000540094	34.7319
Meta-Meta	EUTb(+)	64344	BW	78104	chr12_9725044	C	T	0.381574	-0.1606	0.0208	1.099e-14	0.3816	0.005	0.0061	0.4112	0.000925666	59.504
Meta-Meta	EUTb(+)	64344	BW	78104	chr17_42098921	C	A	0.127609	0.238	0.0372	1.555e-10	0.1276	0.0102	0.0116	0.378	0.000635746	40.8792
Meta-Meta	EUTb(+)	64344	BW	78104	chr2_1220708	G	A	0.469791	-0.2079	0.0272	2.128e-14	0.4698	-0.0033	0.0079	0.6788	0.000907129	58.3135
Meta-Meta	EUTb(+)	64344	BW	78104	chr2_1365618	A	C	0.051987	-0.2742	0.0408	1.757e-11	0.052	-0.0103	0.0114	0.3677	0.000701458	45.1016
Meta-Meta	EUTb(+)	64344	BW	78104	chr2_1393199	C	T	0.345193	0.5694	0.0854	2.625e-11	0.3452	-0.0157	0.0268	0.557	0.000690417	44.3921
Meta-Meta	EUTb(+)	64344	BW	78104	chr2_1498805	C	A	0.422069	-0.4472	0.0446	1.183e-23	0.4221	-0.0204	0.0126	0.1058	0.00156008	100.222
Meta-Meta	EUTb(+)	64344	BW	78104	chr2_203864430	C	T	0.330088	-0.2396	0.0208	9.436e-31	0.3301	0.0085	0.0061	0.1588	0.00205799	132.143
Meta-Meta	EUTb(+)	64344	BW	78104	chr21_31213493	T	C	0.392613	0.1307	0.0218	2.138e-09	0.3926	-0.0142	0.0066	0.03085	0.000558326	35.9037
Meta-Meta	EUTb(+)	64344	BW	78104	chr22_37185445	C	A	0.303543	-0.1983	0.0327	1.302e-09	0.3035	0.0024	0.0096	0.7998	0.000571207	36.7316
Meta-Meta	EUTb(+)	64344	BW	78104	chr23_79142940	G	C	0.288899	-0.19	0.0201	3.763e-21	0.2889	0.0046	0.0058	0.4281	0.00138677	89.1038
Meta-Meta	EUTb(+)	64344	BW	78104	chr3_188399998	C	T	0.375853	-0.1818	0.03	1.4e-09	0.3759	-0.001	0.0088	0.9095	0.000570413	36.6806
Meta-Meta	EUTb(+)	64344	BW	78104	chr5_134088103	T	C	0.338669	0.1748	0.0298	4.314e-09	0.3387	0.0115	0.0089	0.1975	0.000534454	34.3694
Meta-Meta	EUTb(+)	64344	BW	78104	chr6_135122871	A	G	0.290496	0.1309	0.0237	3.236e-08	0.2905	-0.0088	0.0072	0.2183	0.00047388	30.476
Meta-Meta	EUTb(+)	64344	BW	78104	chr6_166956865	G	T	0.475361	0.1484	0.0201	1.359e-13	0.4754	0.0011	0.006	0.8557	0.000846447	54.416
Meta-Meta	EUTb(+)	64344	BW	78104	chr6_25804094	A	T	0.0101365	0.5885	0.08	1.945e-13	0.0101	-0.0164	0.0273	0.5468	0.000840311	54.0218
Meta-Meta	EUTb(+)	64344	BW	78104	chr6_27727538	G	A	0.0527399	0.4732	0.0676	2.602e-12	0.0527	0.002	0.0221	0.9277	0.000760952	48.9239
Meta-Meta	EUTb(+)	64344	BW	78104	chr6_27994676	T	A	0.0196206	0.9141	0.0813	2.447e-29	0.0196	-0.0173	0.0284	0.5435	0.00196086	125.918
Meta-Meta	EUTb(+)	64344	BW	78104	chr7_37355769	C	T	0.230379	0.1906	0.0344	3.092e-08	0.2304	-0.0057	0.0105	0.5862	0.000476885	30.6691
Meta-Meta	EUTb(+)	64344	DBP	75205	chr1_107814951	G	A	0.267664	0.1507	0.0226	2.365e-11	0.2677	-0.0144	0.0067	0.03163	0.00069056	44.4013
Meta-Meta	EUTb(+)	64344	DBP	75205	chr1_157701026	G	A	0.40014	0.1704	0.0214	1.482e-15	0.4001	0.0062	0.0063	0.3221	0.00098441	63.2765
Meta-Meta	EUTb(+)	64344	DBP	75205	chr1_160450150	G	A	0.116921	0.3798	0.034	6.579e-29	0.1169	0.0133	0.0107	0.2145	0.00193554	124.296
Meta-Meta	EUTb(+)	64344	DBP	75205	chr11_95587026	G	A	0.107437	0.2916	0.0524	2.576e-08	0.1074	0.0012	0.0163	0.9424	0.000481056	30.9372
Meta-Meta	EUTb(+)	64344	DBP	75205	chr12_110874125	C	T	0.150943	0.1848	0.0334	3.053e-08	0.1509	0.0303	0.0102	0.002847	0.00047555	30.5833
Meta-Meta	EUTb(+)	64344	DBP	75205	chr12_111495741	A	C	0.111351	0.4245	0.0457	1.577e-20	0.1114	0.0394	0.0144	0.006075	0.00133916	86.0489
Meta-Meta	EUTb(+)	64344	DBP	75205	chr12_56076841	C	T	0.243778	0.194	0.0329	3.655e-09	0.2438	0.0065	0.0099	0.512	0.000540094	34.7319
Meta-Meta	EUTb(+)	64344	DBP	75205	chr12_9725044	C	T	0.381574	-0.1606	0.0208	1.099e-14	0.3816	0.007	0.006	0.2387	0.000925666	59.504
Meta-Meta	EUTb(+)	64344	DBP	75205	chr17_42098921	C	A	0.127609	0.238	0.0372	1.555e-10	0.1276	0.0021	0.0113	0.8515	0.000635746	40.8792
Meta-Meta	EUTb(+)	64344	DBP	75205	chr2_1365618	A	C	0.051987	-0.2742	0.0408	1.757e-11	0.052	0.0002	0.0114	0.9839	0.000701458	45.1016
Meta-Meta	EUTb(+)	64344	DBP	75205	chr2_1393199	C	T	0.345193	0.5694	0.0854	2.625e-11	0.3452	0.0578	0.0264	0.02855	0.000690417	44.3921
Meta-Meta	EUTb(+)	64344	DBP	75205	chr2_1498805	C	A	0.422069	-0.4472	0.0446	1.183e-23	0.4221	0.023	0.0125	0.06658	0.00156008	100.222
Meta-Meta	EUTb(+)	64344	DBP	75205	chr2_203864430	C	T	0.330088	-0.2396	0.0208	9.436e-31	0.3301	-0.0021	0.0059	0.7209	0.00205799	132.143
Meta-Meta	EUTb(+)	64344	DBP	75205	chr21_31213493	T	C	0.392613	0.1307	0.0218	2.138e-09	0.3926	-0.0077	0.0064	0.234	0.000558326	35.9037
Meta-Meta	EUTb(+)	64344	DBP	75205	chr22_37185445	C	A	0.303543	-0.1983	0.0327	1.302e-09	0.3035	0.0025	0.0094	0.7944	0.000571207	36.7316
Meta-Meta	EUTb(+)	64344	DBP	75205	chr23_79142940	G	C	0.288899	-0.19	0.0201	3.763e-21	0.2889	-0.0097	0.0057	0.08902	0.00138677	89.1038
Meta-Meta	EUTb(+)	64344	DBP	75205	chr3_188399998	C	T	0.375853	-0.1818	0.03	1.4e-09	0.3759	0.0078	0.0086	0.3658	0.000570413	36.6806
Meta-Meta	EUTb(+)	64344	DBP	75205	chr5_134088103	T	C	0.338669	0.1748	0.0298	4.314e-09	0.3387	-0.0027	0.0088	0.7552	0.000534454	34.3694
Meta-Meta	EUTb(+)	64344	DBP	75205	chr6_135122871	A	G	0.290496	0.1309	0.0237	3.236e-08	0.2905	-0.0083	0.007	0.2369	0.00047388	30.476
Meta-Meta	EUTb(+)	64344	DBP	75205	chr6_166956865	G	T	0.475361	0.1484	0.0201	1.359e-13	0.4754	0.0086	0.0059	0.1446	0.000846447	54.416
Meta-Meta	EUTb(+)	64344	DBP	75205	chr6_27727538	G	A	0.0527399	0.4732	0.0676	2.602e-12	0.0527	-0.0057	0.0217	0.7914	0.000760952	48.9239
Meta-Meta	EUTb(+)	64344	DBP	75205	chr6_27994676	T	A	0.0196206	0.9141	0.0813	2.447e-29	0.0196	0.0021	0.0278	0.9388	0.00196086	125.918
Meta-Meta	EUTb(+)	64344	DBP	75205	chr7_37355769	C	T	0.230379	0.1906	0.0344	3.092e-08	0.2304	0.0039	0.0103	0.7051	0.000476885	30.6691
Meta-Meta	EUTb(+)	64344	FPG	56912	chr1_107814951	G	A	0.267664	0.1507	0.0226	2.365e-11	0.2677	-0.0121	0.0081	0.1342	0.00069056	44.4013
Meta-Meta	EUTb(+)	64344	FPG	56912	chr1_157701026	G	A	0.40014	0.1704	0.0214	1.482e-15	0.4001	-0.0091	0.0076	0.2313	0.00098441	63.2765
Meta-Meta	EUTb(+)	64344	FPG	56912	chr1_160450150	G	A	0.116921	0.3798	0.034	6.579e-29	0.1169	-0.0221	0.0129	0.08771	0.00193554	124.296
Meta-Meta	EUTb(+)	64344	FPG	56912	chr11_95587026	G	A	0.107437	0.2916	0.0524	2.576e-08	0.1074	0.0321	0.0197	0.102	0.000481056	30.9372
Meta-Meta	EUTb(+)	64344	FPG	56912	chr12_110874125	C	T	0.150943	0.1848	0.0334	3.053e-08	0.1509	0.0379	0.0122	0.001901	0.00047555	30.5833
Meta-Meta	EUTb(+)	64344	FPG	56912	chr12_111495741	A	C	0.111351	0.4245	0.0457	1.577e-20	0.1114	-0.0114	0.0172	0.5101	0.00133916	86.0489
Meta-Meta	EUTb(+)	64344	FPG	56912	chr12_56076841	C	T	0.243778	0.194	0.0329	3.655e-09	0.2438	-0.0269	0.0119	0.02376	0.000540094	34.7319
Meta-Meta	EUTb(+)	64344	FPG	56912	chr12_9725044	C	T	0.381574	-0.1606	0.0208	1.099e-14	0.3816	0.0016	0.0072	0.8229	0.000925666	59.504
Meta-Meta	EUTb(+)	64344	FPG	56912	chr17_42098921	C	A	0.127609	0.238	0.0372	1.555e-10	0.1276	-0.0038	0.0137	0.7787	0.000635746	40.8792
Meta-Meta	EUTb(+)	64344	FPG	56912	chr2_1220708	G	A	0.469791	-0.2079	0.0272	2.128e-14	0.4698	-0.0115	0.0094	0.2182	0.000907129	58.3135
Meta-Meta	EUTb(+)	64344	FPG	56912	chr2_1365618	A	C	0.051987	-0.2742	0.0408	1.757e-11	0.052	-0.0034	0.0137	0.8059	0.000701458	45.1016
Meta-Meta	EUTb(+)	64344	FPG	56912	chr2_1393199	C	T	0.345193	0.5694	0.0854	2.625e-11	0.3452	0.0287	0.0319	0.3683	0.000690417	44.3921
Meta-Meta	EUTb(+)	64344	FPG	56912	chr2_1498805	C	A	0.422069	-0.4472	0.0446	1.183e-23	0.4221	0.0194	0.0151	0.2002	0.00156008	100.222
Meta-Meta	EUTb(+)	64344	FPG	56912	chr2_203864430	C	T	0.330088	-0.2396	0.0208	9.436e-31	0.3301	0.0007	0.0071	0.9199	0.00205799	132.143
Meta-Meta	EUTb(+)	64344	FPG	56912	chr21_31213493	T	C	0.392613	0.1307	0.0218	2.138e-09	0.3926	0.0032	0.0078	0.6819	0.000558326	35.9037
Meta-Meta	EUTb(+)	64344	FPG	56912	chr22_37185445	C	A	0.303543	-0.1983	0.0327	1.302e-09	0.3035	0.0127	0.0114	0.2647	0.000571207	36.7316
Meta-Meta	EUTb(+)	64344	FPG	56912	chr23_79142940	G	C	0.288899	-0.19	0.0201	3.763e-21	0.2889	0.0078	0.0069	0.2541	0.00138677	89.1038
Meta-Meta	EUTb(+)	64344	FPG	56912	chr3_188399998	C	T	0.375853	-0.1818	0.03	1.4e-09	0.3759	0.0093	0.0103	0.3704	0.000570413	36.6806
Meta-Meta	EUTb(+)	64344	FPG	56912	chr5_134088103	T	C	0.338669	0.1748	0.0298	4.314e-09	0.3387	-0.0112	0.0105	0.2903	0.000534454	34.3694
Meta-Meta	EUTb(+)	64344	FPG	56912	chr6_135122871	A	G	0.290496	0.1309	0.0237	3.236e-08	0.2905	-0.0105	0.0085	0.2151	0.00047388	30.476
Meta-Meta	EUTb(+)	64344	FPG	56912	chr6_166956865	G	T	0.475361	0.1484	0.0201	1.359e-13	0.4754	-0.0035	0.007	0.6222	0.000846447	54.416
Meta-Meta	EUTb(+)	64344	FPG	56912	chr6_25804094	A	T	0.0101365	0.5885	0.08	1.945e-13	0.0101	-0.0216	0.0325	0.5065	0.000840311	54.0218
Meta-Meta	EUTb(+)	64344	FPG	56912	chr6_27727538	G	A	0.0527399	0.4732	0.0676	2.602e-12	0.0527	0.0302	0.0259	0.2433	0.000760952	48.9239
Meta-Meta	EUTb(+)	64344	FPG	56912	chr6_27994676	T	A	0.0196206	0.9141	0.0813	2.447e-29	0.0196	0.0292	0.0337	0.3865	0.00196086	125.918
Meta-Meta	EUTb(+)	64344	FPG	56912	chr7_37355769	C	T	0.230379	0.1906	0.0344	3.092e-08	0.2304	-0.0162	0.0124	0.1909	0.000476885	30.6691
Meta-Meta	EUTb(+)	64344	GDM	79869	chr1_107814951	G	A	0.267664	0.1507	0.0226	2.365e-11	0.2677	-0.0262	0.0191	0.1694	0.00069056	44.4013
Meta-Meta	EUTb(+)	64344	GDM	79869	chr1_157701026	G	A	0.40014	0.1704	0.0214	1.482e-15	0.4001	-0.0171	0.0177	0.3353	0.00098441	63.2765
Meta-Meta	EUTb(+)	64344	GDM	79869	chr1_160450150	G	A	0.116921	0.3798	0.034	6.579e-29	0.1169	-0.0297	0.0305	0.3301	0.00193554	124.296
Meta-Meta	EUTb(+)	64344	GDM	79869	chr11_95587026	G	A	0.107437	0.2916	0.0524	2.576e-08	0.1074	0.0556	0.0451	0.217	0.000481056	30.9372
Meta-Meta	EUTb(+)	64344	GDM	79869	chr12_110874125	C	T	0.150943	0.1848	0.0334	3.053e-08	0.1509	0.0708	0.0283	0.01238	0.00047555	30.5833
Meta-Meta	EUTb(+)	64344	GDM	79869	chr12_111495741	A	C	0.111351	0.4245	0.0457	1.577e-20	0.1114	-0.0785	0.0414	0.05794	0.00133916	86.0489
Meta-Meta	EUTb(+)	64344	GDM	79869	chr12_56076841	C	T	0.243778	0.194	0.0329	3.655e-09	0.2438	0.0359	0.0277	0.1953	0.000540094	34.7319
Meta-Meta	EUTb(+)	64344	GDM	79869	chr12_9725044	C	T	0.381574	-0.1606	0.0208	1.099e-14	0.3816	-0.0009	0.0169	0.9576	0.000925666	59.504
Meta-Meta	EUTb(+)	64344	GDM	79869	chr17_42098921	C	A	0.127609	0.238	0.0372	1.555e-10	0.1276	0.0179	0.0318	0.5738	0.000635746	40.8792
Meta-Meta	EUTb(+)	64344	GDM	79869	chr2_1220708	G	A	0.469791	-0.2079	0.0272	2.128e-14	0.4698	-0.0329	0.0219	0.1329	0.000907129	58.3135
Meta-Meta	EUTb(+)	64344	GDM	79869	chr2_1365618	A	C	0.051987	-0.2742	0.0408	1.757e-11	0.052	-0.0205	0.0319	0.5212	0.000701458	45.1016
Meta-Meta	EUTb(+)	64344	GDM	79869	chr2_1393199	C	T	0.345193	0.5694	0.0854	2.625e-11	0.3452	0.1274	0.0732	0.08199	0.000690417	44.3921
Meta-Meta	EUTb(+)	64344	GDM	79869	chr2_1498805	C	A	0.422069	-0.4472	0.0446	1.183e-23	0.4221	0.0188	0.035	0.5909	0.00156008	100.222
Meta-Meta	EUTb(+)	64344	GDM	79869	chr2_203864430	C	T	0.330088	-0.2396	0.0208	9.436e-31	0.3301	0.0076	0.0167	0.648	0.00205799	132.143
Meta-Meta	EUTb(+)	64344	GDM	79869	chr21_31213493	T	C	0.392613	0.1307	0.0218	2.138e-09	0.3926	0.007	0.0181	0.6988	0.000558326	35.9037
Meta-Meta	EUTb(+)	64344	GDM	79869	chr22_37185445	C	A	0.303543	-0.1983	0.0327	1.302e-09	0.3035	0.0129	0.0265	0.6251	0.000571207	36.7316
Meta-Meta	EUTb(+)	64344	GDM	79869	chr23_79142940	G	C	0.288899	-0.19	0.0201	3.763e-21	0.2889	-0.0032	0.0161	0.8406	0.00138677	89.1038
Meta-Meta	EUTb(+)	64344	GDM	79869	chr3_188399998	C	T	0.375853	-0.1818	0.03	1.4e-09	0.3759	0.028	0.0243	0.2491	0.000570413	36.6806
Meta-Meta	EUTb(+)	64344	GDM	79869	chr5_134088103	T	C	0.338669	0.1748	0.0298	4.314e-09	0.3387	0.012	0.0246	0.6242	0.000534454	34.3694
Meta-Meta	EUTb(+)	64344	GDM	79869	chr6_135122871	A	G	0.290496	0.1309	0.0237	3.236e-08	0.2905	0.005	0.0198	0.8024	0.00047388	30.476
Meta-Meta	EUTb(+)	64344	GDM	79869	chr6_166956865	G	T	0.475361	0.1484	0.0201	1.359e-13	0.4754	-0.0216	0.0166	0.1933	0.000846447	54.416
Meta-Meta	EUTb(+)	64344	GDM	79869	chr6_25804094	A	T	0.0101365	0.5885	0.08	1.945e-13	0.0101	-0.0446	0.0773	0.5639	0.000840311	54.0218
Meta-Meta	EUTb(+)	64344	GDM	79869	chr6_27727538	G	A	0.0527399	0.4732	0.0676	2.602e-12	0.0527	-0.1029	0.0624	0.09928	0.000760952	48.9239
Meta-Meta	EUTb(+)	64344	GDM	79869	chr6_27994676	T	A	0.0196206	0.9141	0.0813	2.447e-29	0.0196	-0.0178	0.078	0.8192	0.00196086	125.918
Meta-Meta	EUTb(+)	64344	GDM	79869	chr7_37355769	C	T	0.230379	0.1906	0.0344	3.092e-08	0.2304	-0.0584	0.0293	0.04612	0.000476885	30.6691
Meta-Meta	Tb(+)	69061	BL	74113	chr1_107814951	G	A	0.267664	0.1422	0.0196	4.274e-13	0.2677	-0.0041	0.0066	0.5302	0.000761594	52.5548
Meta-Meta	Tb(+)	69061	BL	74113	chr1_157698600	C	T	0.40014	0.1641	0.0185	6.436e-19	0.4001	0.0019	0.0061	0.7527	0.00113801	78.5004
Meta-Meta	Tb(+)	69061	BL	74113	chr1_160454048	T	G	0.116971	0.4131	0.0299	2.395e-43	0.117	0.0174	0.0106	0.1013	0.00275636	189.827
Meta-Meta	Tb(+)	69061	BL	74113	chr1_218450546	A	G	0.397431	0.1263	0.0201	3.012e-10	0.3974	-0.0027	0.0066	0.6827	0.000571391	39.4372
Meta-Meta	Tb(+)	69061	BL	74113	chr10_62812920	T	A	0.138298	-0.1362	0.0241	1.511e-08	0.1383	0.0214	0.0078	0.005894	0.00046226	31.9085
Meta-Meta	Tb(+)	69061	BL	74113	chr11_117009007	A	G	0.0992071	-0.1678	0.0282	2.672e-09	0.0992	0.0126	0.0088	0.1534	0.000512425	35.3694
Meta-Meta	Tb(+)	69061	BL	74113	chr11_95587026	G	A	0.107437	0.3112	0.0454	6.894e-12	0.1074	-0.0158	0.0159	0.32	0.000679891	46.9207
Meta-Meta	Tb(+)	69061	BL	74113	chr12_110194076	T	C	0.0986552	0.2857	0.0474	1.716e-09	0.0987	-0.0255	0.0164	0.1215	0.000525778	36.2906
Meta-Meta	Tb(+)	69061	BL	74113	chr12_111495741	A	C	0.111351	0.4237	0.04	3.065e-26	0.1114	0.0097	0.0142	0.4952	0.00162203	111.834
Meta-Meta	Tb(+)	69061	BL	74113	chr12_55995509	C	T	0.257828	0.209	0.0301	3.515e-12	0.2578	0.0166	0.0102	0.1042	0.000697628	48.1439
Meta-Meta	Tb(+)	69061	BL	74113	chr12_9735800	C	T	0.381825	-0.1541	0.0191	7.299e-16	0.3818	-0.0037	0.0062	0.5553	0.000941665	64.9692
Meta-Meta	Tb(+)	69061	BL	74113	chr16_79711590	G	A	0.223806	0.1181	0.0214	3.196e-08	0.2238	-0.0177	0.0072	0.01368	0.000440806	30.4282
Meta-Meta	Tb(+)	69061	BL	74113	chr17_42105145	C	T	0.126405	0.1928	0.0281	7.209e-12	0.1264	0.0068	0.0096	0.4802	0.000681197	47.0107
Meta-Meta	Tb(+)	69061	BL	74113	chr18_12857759	A	G	0.02223	0.4535	0.0773	4.543e-09	0.0222	0.0061	0.0282	0.8274	0.000498134	34.3835
Meta-Meta	Tb(+)	69061	BL	74113	chr2_1123997	T	C	0.45002	-0.1342	0.0191	2.046e-12	0.45	-0.0005	0.0062	0.9342	0.000714324	49.2952
Meta-Meta	Tb(+)	69061	BL	74113	chr2_1246501	A	G	0.0393416	-0.5595	0.0777	6.024e-13	0.0393	-0.0327	0.0234	0.1621	0.000750238	51.7718
Meta-Meta	Tb(+)	69061	BL	74113	chr2_1365970	C	G	0.051937	-0.2551	0.0349	2.917e-13	0.0519	-0.0049	0.011	0.6561	0.000773039	53.344
Meta-Meta	Tb(+)	69061	BL	74113	chr2_1393199	C	T	0.345193	0.4965	0.0746	2.822e-11	0.3452	-0.007	0.0257	0.7842	0.000640987	44.2376
Meta-Meta	Tb(+)	69061	BL	74113	chr2_1498805	C	A	0.422069	-0.4384	0.0383	2.284e-30	0.4221	0.0098	0.0121	0.4161	0.0018936	130.522
Meta-Meta	Tb(+)	69061	BL	74113	chr2_1594752	A	G	0.128563	0.2349	0.032	2.064e-13	0.1286	0.0028	0.0111	0.7982	0.000779641	53.7992
Meta-Meta	Tb(+)	69061	BL	74113	chr2_203864430	C	T	0.330088	-0.2375	0.018	8.824e-40	0.3301	0.0032	0.0058	0.576	0.00251452	173.214
Meta-Meta	Tb(+)	69061	BL	74113	chr21_31201789	T	A	0.391961	0.1386	0.0192	5.153e-13	0.392	-0.0102	0.0064	0.1105	0.000753986	52.0303
Meta-Meta	Tb(+)	69061	BL	74113	chr22_37185445	C	A	0.303543	-0.2287	0.0283	5.814e-16	0.3035	0.0028	0.0092	0.7641	0.000944748	65.1817
Meta-Meta	Tb(+)	69061	BL	74113	chr23_79123604	T	C	0.291128	-0.1903	0.0174	6.952e-28	0.2911	-0.0001	0.0056	0.9875	0.001729	119.196
Meta-Meta	Tb(+)	69061	BL	74113	chr3_188399291	G	C	0.375853	-0.1838	0.0258	1.049e-12	0.3759	-0.0077	0.0083	0.3577	0.000734344	50.6758
Meta-Meta	Tb(+)	69061	BL	74113	chr4_10724435	A	G	0.403653	-0.1151	0.017	1.477e-11	0.4037	0.0082	0.0056	0.1405	0.000663333	45.7787
Meta-Meta	Tb(+)	69061	BL	74113	chr4_186082920	T	C	0.293958	-0.1707	0.0296	8.218e-09	0.294	-0.0106	0.0097	0.2739	0.000481329	33.2241
Meta-Meta	Tb(+)	69061	BL	74113	chr4_86822831	T	G	0.281463	-0.1169	0.021	2.719e-08	0.2815	-0.0065	0.0068	0.3374	0.0004485	30.9591
Meta-Meta	Tb(+)	69061	BL	74113	chr5_134088103	T	C	0.338669	0.159	0.0257	6.54e-10	0.3387	-0.0044	0.0085	0.602	0.00055393	38.2326
Meta-Meta	Tb(+)	69061	BL	74113	chr6_135128177	T	C	0.31122	0.1263	0.0202	3.679e-10	0.3112	-0.002	0.0067	0.7705	0.000565751	39.0481
Meta-Meta	Tb(+)	69061	BL	74113	chr6_166956865	G	T	0.475361	0.1587	0.0174	7.699e-20	0.4754	-0.0037	0.0058	0.5207	0.00120309	82.9845
Meta-Meta	Tb(+)	69061	BL	74113	chr6_233648	A	G	0.229878	0.196	0.0294	2.558e-11	0.2299	0.0038	0.01	0.7044	0.00064314	44.386
Meta-Meta	Tb(+)	69061	BL	74113	chr6_26215188	A	T	0.0214271	0.6552	0.078	4.593e-17	0.0214	-0.0439	0.0285	0.1241	0.00102066	70.414
Meta-Meta	Tb(+)	69061	BL	74113	chr6_27727538	G	A	0.0527399	0.4492	0.0596	4.625e-14	0.0527	0.0072	0.0211	0.7337	0.000821858	56.7101
Meta-Meta	Tb(+)	69061	BL	74113	chr6_28188698	C	G	0.102921	-0.2827	0.029	2.014e-22	0.1029	-0.0113	0.0088	0.1973	0.00137412	94.7652
Meta-Meta	Tb(+)	69061	BL	74113	chr6_28487231	T	C	0.0321156	0.8054	0.0613	2.077e-39	0.0321	0.0148	0.023	0.5203	0.00249336	171.76
Meta-Meta	Tb(+)	69061	BL	74113	chr6_28643884	T	A	0.399839	-0.2657	0.0367	4.354e-13	0.3998	-0.0039	0.0121	0.7469	0.000758383	52.3335
Meta-Meta	Tb(+)	69061	BL	74113	chr6_417727	C	A	0.277098	0.1738	0.0225	1.144e-14	0.2771	0.0025	0.0076	0.7367	0.00086323	59.5623
Meta-Meta	Tb(+)	69061	BL	74113	chr6_90281769	T	C	0.36381	-0.1399	0.0247	1.519e-08	0.3638	0.006	0.0081	0.4569	0.000464309	32.0498
Meta-Meta	Tb(+)	69061	BL	74113	chr7_100638970	T	C	0.093135	-0.1838	0.0337	5.06e-08	0.0931	0.0083	0.0108	0.4411	0.000430538	29.7197
Meta-Meta	Tb(+)	69061	BL	74113	chr8_127167631	A	G	0.437977	0.1754	0.0292	2.007e-09	0.438	-0.0109	0.0097	0.2578	0.000522196	36.0435
Meta-Meta	Tb(+)	69061	BL	74113	chr8_23542452	T	C	0.361301	0.1125	0.0195	7.673e-09	0.3613	0.0064	0.0065	0.3223	0.000481719	33.251
Meta-Meta	Tb(+)	69061	BW	78104	chr1_107814951	G	A	0.267664	0.1422	0.0196	4.274e-13	0.2677	0.0024	0.0069	0.7319	0.000761594	52.5548
Meta-Meta	Tb(+)	69061	BW	78104	chr1_157698600	C	T	0.40014	0.1641	0.0185	6.436e-19	0.4001	0.0064	0.0064	0.3171	0.00113801	78.5004
Meta-Meta	Tb(+)	69061	BW	78104	chr1_160454048	T	G	0.116971	0.4131	0.0299	2.395e-43	0.117	0.0121	0.0111	0.2764	0.00275636	189.827
Meta-Meta	Tb(+)	69061	BW	78104	chr1_218450546	A	G	0.397431	0.1263	0.0201	3.012e-10	0.3974	-0.0073	0.0069	0.2894	0.000571391	39.4372
Meta-Meta	Tb(+)	69061	BW	78104	chr10_62812920	T	A	0.138298	-0.1362	0.0241	1.511e-08	0.1383	0.0168	0.0081	0.03855	0.00046226	31.9085
Meta-Meta	Tb(+)	69061	BW	78104	chr11_117009007	A	G	0.0992071	-0.1678	0.0282	2.672e-09	0.0992	0.0039	0.0092	0.6743	0.000512425	35.3694
Meta-Meta	Tb(+)	69061	BW	78104	chr11_95587026	G	A	0.107437	0.3112	0.0454	6.894e-12	0.1074	-0.0256	0.0165	0.1214	0.000679891	46.9207
Meta-Meta	Tb(+)	69061	BW	78104	chr12_110194076	T	C	0.0986552	0.2857	0.0474	1.716e-09	0.0987	-0.0287	0.0171	0.09457	0.000525778	36.2906
Meta-Meta	Tb(+)	69061	BW	78104	chr12_111495741	A	C	0.111351	0.4237	0.04	3.065e-26	0.1114	-0.0207	0.0148	0.1625	0.00162203	111.834
Meta-Meta	Tb(+)	69061	BW	78104	chr12_55995509	C	T	0.257828	0.209	0.0301	3.515e-12	0.2578	0.0119	0.0107	0.2645	0.000697628	48.1439
Meta-Meta	Tb(+)	69061	BW	78104	chr12_9735800	C	T	0.381825	-0.1541	0.0191	7.299e-16	0.3818	0.0037	0.0065	0.5671	0.000941665	64.9692
Meta-Meta	Tb(+)	69061	BW	78104	chr16_79711590	G	A	0.223806	0.1181	0.0214	3.196e-08	0.2238	-0.0076	0.0075	0.3093	0.000440806	30.4282
Meta-Meta	Tb(+)	69061	BW	78104	chr17_42105145	C	T	0.126405	0.1928	0.0281	7.209e-12	0.1264	0.014	0.0101	0.1654	0.000681197	47.0107
Meta-Meta	Tb(+)	69061	BW	78104	chr18_12857759	A	G	0.02223	0.4535	0.0773	4.543e-09	0.0222	-0.0288	0.0294	0.3273	0.000498134	34.3835
Meta-Meta	Tb(+)	69061	BW	78104	chr2_1123997	T	C	0.45002	-0.1342	0.0191	2.046e-12	0.45	0.0108	0.0065	0.09726	0.000714324	49.2952
Meta-Meta	Tb(+)	69061	BW	78104	chr2_1246501	A	G	0.0393416	-0.5595	0.0777	6.024e-13	0.0393	-0.0122	0.0243	0.6162	0.000750238	51.7718
Meta-Meta	Tb(+)	69061	BW	78104	chr2_1365970	C	G	0.051937	-0.2551	0.0349	2.917e-13	0.0519	-0.0068	0.0115	0.5558	0.000773039	53.344
Meta-Meta	Tb(+)	69061	BW	78104	chr2_1393199	C	T	0.345193	0.4965	0.0746	2.822e-11	0.3452	-0.0157	0.0268	0.557	0.000640987	44.2376
Meta-Meta	Tb(+)	69061	BW	78104	chr2_1498805	C	A	0.422069	-0.4384	0.0383	2.284e-30	0.4221	-0.0204	0.0126	0.1058	0.0018936	130.522
Meta-Meta	Tb(+)	69061	BW	78104	chr2_1594752	A	G	0.128563	0.2349	0.032	2.064e-13	0.1286	0.0006	0.0116	0.9572	0.000779641	53.7992
Meta-Meta	Tb(+)	69061	BW	78104	chr2_203864430	C	T	0.330088	-0.2375	0.018	8.824e-40	0.3301	0.0085	0.0061	0.1588	0.00251452	173.214
Meta-Meta	Tb(+)	69061	BW	78104	chr21_31201789	T	A	0.391961	0.1386	0.0192	5.153e-13	0.392	-0.0094	0.0067	0.1601	0.000753986	52.0303
Meta-Meta	Tb(+)	69061	BW	78104	chr22_37185445	C	A	0.303543	-0.2287	0.0283	5.814e-16	0.3035	0.0024	0.0096	0.7998	0.000944748	65.1817
Meta-Meta	Tb(+)	69061	BW	78104	chr23_79123604	T	C	0.291128	-0.1903	0.0174	6.952e-28	0.2911	0.004	0.0058	0.4976	0.001729	119.196
Meta-Meta	Tb(+)	69061	BW	78104	chr3_188399291	G	C	0.375853	-0.1838	0.0258	1.049e-12	0.3759	-0.0043	0.0087	0.6219	0.000734344	50.6758
Meta-Meta	Tb(+)	69061	BW	78104	chr4_10724435	A	G	0.403653	-0.1151	0.017	1.477e-11	0.4037	0.0008	0.0058	0.8966	0.000663333	45.7787
Meta-Meta	Tb(+)	69061	BW	78104	chr4_186082920	T	C	0.293958	-0.1707	0.0296	8.218e-09	0.294	-0.0009	0.0101	0.9263	0.000481329	33.2241
Meta-Meta	Tb(+)	69061	BW	78104	chr4_86822831	T	G	0.281463	-0.1169	0.021	2.719e-08	0.2815	-0.0079	0.0071	0.2648	0.0004485	30.9591
Meta-Meta	Tb(+)	69061	BW	78104	chr5_134088103	T	C	0.338669	0.159	0.0257	6.54e-10	0.3387	0.0115	0.0089	0.1975	0.00055393	38.2326
Meta-Meta	Tb(+)	69061	BW	78104	chr6_135128177	T	C	0.31122	0.1263	0.0202	3.679e-10	0.3112	-0.0067	0.007	0.3383	0.000565751	39.0481
Meta-Meta	Tb(+)	69061	BW	78104	chr6_166956865	G	T	0.475361	0.1587	0.0174	7.699e-20	0.4754	0.0011	0.006	0.8557	0.00120309	82.9845
Meta-Meta	Tb(+)	69061	BW	78104	chr6_233648	A	G	0.229878	0.196	0.0294	2.558e-11	0.2299	0.015	0.0104	0.151	0.00064314	44.386
Meta-Meta	Tb(+)	69061	BW	78104	chr6_26215188	A	T	0.0214271	0.6552	0.078	4.593e-17	0.0214	-0.0235	0.0298	0.431	0.00102066	70.414
Meta-Meta	Tb(+)	69061	BW	78104	chr6_27727538	G	A	0.0527399	0.4492	0.0596	4.625e-14	0.0527	0.002	0.0221	0.9277	0.000821858	56.7101
Meta-Meta	Tb(+)	69061	BW	78104	chr6_28188698	C	G	0.102921	-0.2827	0.029	2.014e-22	0.1029	-0.0159	0.0092	0.08411	0.00137412	94.7652
Meta-Meta	Tb(+)	69061	BW	78104	chr6_28487231	T	C	0.0321156	0.8054	0.0613	2.077e-39	0.0321	-0.0116	0.024	0.6292	0.00249336	171.76
Meta-Meta	Tb(+)	69061	BW	78104	chr6_28643884	T	A	0.399839	-0.2657	0.0367	4.354e-13	0.3998	0.0066	0.0126	0.601	0.000758383	52.3335
Meta-Meta	Tb(+)	69061	BW	78104	chr6_417727	C	A	0.277098	0.1738	0.0225	1.144e-14	0.2771	-0.0137	0.0079	0.08424	0.00086323	59.5623
Meta-Meta	Tb(+)	69061	BW	78104	chr6_90281769	T	C	0.36381	-0.1399	0.0247	1.519e-08	0.3638	0.0146	0.0085	0.08454	0.000464309	32.0498
Meta-Meta	Tb(+)	69061	BW	78104	chr7_100638970	T	C	0.093135	-0.1838	0.0337	5.06e-08	0.0931	0.0027	0.0113	0.8093	0.000430538	29.7197
Meta-Meta	Tb(+)	69061	BW	78104	chr8_127167631	A	G	0.437977	0.1754	0.0292	2.007e-09	0.438	-0.0215	0.0101	0.03288	0.000522196	36.0435
Meta-Meta	Tb(+)	69061	BW	78104	chr8_23542452	T	C	0.361301	0.1125	0.0195	7.673e-09	0.3613	0.0063	0.0067	0.3479	0.000481719	33.251
Meta-Meta	Tb(+)	69061	DBP	75205	chr1_107814951	G	A	0.267664	0.1422	0.0196	4.274e-13	0.2677	-0.0144	0.0067	0.03163	0.000761594	52.5548
Meta-Meta	Tb(+)	69061	DBP	75205	chr1_157698600	C	T	0.40014	0.1641	0.0185	6.436e-19	0.4001	0.0039	0.0063	0.5287	0.00113801	78.5004
Meta-Meta	Tb(+)	69061	DBP	75205	chr1_160454048	T	G	0.116971	0.4131	0.0299	2.395e-43	0.117	0.0166	0.0108	0.1257	0.00275636	189.827
Meta-Meta	Tb(+)	69061	DBP	75205	chr1_218450546	A	G	0.397431	0.1263	0.0201	3.012e-10	0.3974	0.0075	0.0068	0.2679	0.000571391	39.4372
Meta-Meta	Tb(+)	69061	DBP	75205	chr11_117009007	A	G	0.0992071	-0.1678	0.0282	2.672e-09	0.0992	-0.0024	0.009	0.7936	0.000512425	35.3694
Meta-Meta	Tb(+)	69061	DBP	75205	chr11_95587026	G	A	0.107437	0.3112	0.0454	6.894e-12	0.1074	0.0012	0.0163	0.9424	0.000679891	46.9207
Meta-Meta	Tb(+)	69061	DBP	75205	chr12_110194076	T	C	0.0986552	0.2857	0.0474	1.716e-09	0.0987	0.0558	0.0169	0.0009755	0.000525778	36.2906
Meta-Meta	Tb(+)	69061	DBP	75205	chr12_111495741	A	C	0.111351	0.4237	0.04	3.065e-26	0.1114	0.0394	0.0144	0.006075	0.00162203	111.834
Meta-Meta	Tb(+)	69061	DBP	75205	chr12_55995509	C	T	0.257828	0.209	0.0301	3.515e-12	0.2578	-0.0011	0.0104	0.9183	0.000697628	48.1439
Meta-Meta	Tb(+)	69061	DBP	75205	chr12_9735800	C	T	0.381825	-0.1541	0.0191	7.299e-16	0.3818	0.0075	0.0063	0.2405	0.000941665	64.9692
Meta-Meta	Tb(+)	69061	DBP	75205	chr16_79711590	G	A	0.223806	0.1181	0.0214	3.196e-08	0.2238	0.0051	0.0073	0.4851	0.000440806	30.4282
Meta-Meta	Tb(+)	69061	DBP	75205	chr17_42105145	C	T	0.126405	0.1928	0.0281	7.209e-12	0.1264	0.0033	0.0098	0.7393	0.000681197	47.0107
Meta-Meta	Tb(+)	69061	DBP	75205	chr18_12857759	A	G	0.02223	0.4535	0.0773	4.543e-09	0.0222	0.0055	0.0291	0.849	0.000498134	34.3835
Meta-Meta	Tb(+)	69061	DBP	75205	chr2_1123997	T	C	0.45002	-0.1342	0.0191	2.046e-12	0.45	0.0074	0.0064	0.2506	0.000714324	49.2952
Meta-Meta	Tb(+)	69061	DBP	75205	chr2_1246501	A	G	0.0393416	-0.5595	0.0777	6.024e-13	0.0393	0.0372	0.0241	0.1223	0.000750238	51.7718
Meta-Meta	Tb(+)	69061	DBP	75205	chr2_1365970	C	G	0.051937	-0.2551	0.0349	2.917e-13	0.0519	0.0076	0.0114	0.5065	0.000773039	53.344
Meta-Meta	Tb(+)	69061	DBP	75205	chr2_1393199	C	T	0.345193	0.4965	0.0746	2.822e-11	0.3452	0.0578	0.0264	0.02855	0.000640987	44.2376
Meta-Meta	Tb(+)	69061	DBP	75205	chr2_1498805	C	A	0.422069	-0.4384	0.0383	2.284e-30	0.4221	0.023	0.0125	0.06658	0.0018936	130.522
Meta-Meta	Tb(+)	69061	DBP	75205	chr2_1594752	A	G	0.128563	0.2349	0.032	2.064e-13	0.1286	0.0165	0.0113	0.1424	0.000779641	53.7992
Meta-Meta	Tb(+)	69061	DBP	75205	chr2_203864430	C	T	0.330088	-0.2375	0.018	8.824e-40	0.3301	-0.0021	0.0059	0.7209	0.00251452	173.214
Meta-Meta	Tb(+)	69061	DBP	75205	chr21_31201789	T	A	0.391961	0.1386	0.0192	5.153e-13	0.392	-0.0088	0.0065	0.1771	0.000753986	52.0303
Meta-Meta	Tb(+)	69061	DBP	75205	chr22_37185445	C	A	0.303543	-0.2287	0.0283	5.814e-16	0.3035	0.0025	0.0094	0.7944	0.000944748	65.1817
Meta-Meta	Tb(+)	69061	DBP	75205	chr23_79123604	T	C	0.291128	-0.1903	0.0174	6.952e-28	0.2911	-0.0102	0.0057	0.07284	0.001729	119.196
Meta-Meta	Tb(+)	69061	DBP	75205	chr3_188399291	G	C	0.375853	-0.1838	0.0258	1.049e-12	0.3759	0.0021	0.0085	0.8035	0.000734344	50.6758
Meta-Meta	Tb(+)	69061	DBP	75205	chr4_10724435	A	G	0.403653	-0.1151	0.017	1.477e-11	0.4037	0.0006	0.0057	0.912	0.000663333	45.7787
Meta-Meta	Tb(+)	69061	DBP	75205	chr4_86822831	T	G	0.281463	-0.1169	0.021	2.719e-08	0.2815	0.0003	0.007	0.9664	0.0004485	30.9591
Meta-Meta	Tb(+)	69061	DBP	75205	chr5_134088103	T	C	0.338669	0.159	0.0257	6.54e-10	0.3387	-0.0027	0.0088	0.7552	0.00055393	38.2326
Meta-Meta	Tb(+)	69061	DBP	75205	chr6_135128177	T	C	0.31122	0.1263	0.0202	3.679e-10	0.3112	-0.0097	0.0069	0.1577	0.000565751	39.0481
Meta-Meta	Tb(+)	69061	DBP	75205	chr6_166956865	G	T	0.475361	0.1587	0.0174	7.699e-20	0.4754	0.0086	0.0059	0.1446	0.00120309	82.9845
Meta-Meta	Tb(+)	69061	DBP	75205	chr6_233648	A	G	0.229878	0.196	0.0294	2.558e-11	0.2299	-0.0135	0.0102	0.1877	0.00064314	44.386
Meta-Meta	Tb(+)	69061	DBP	75205	chr6_27727538	G	A	0.0527399	0.4492	0.0596	4.625e-14	0.0527	-0.0057	0.0217	0.7914	0.000821858	56.7101
Meta-Meta	Tb(+)	69061	DBP	75205	chr6_28487231	T	C	0.0321156	0.8054	0.0613	2.077e-39	0.0321	-0.001	0.0229	0.9639	0.00249336	171.76
Meta-Meta	Tb(+)	69061	DBP	75205	chr6_417727	C	A	0.277098	0.1738	0.0225	1.144e-14	0.2771	0.0065	0.0078	0.3996	0.00086323	59.5623
Meta-Meta	Tb(+)	69061	DBP	75205	chr6_90281769	T	C	0.36381	-0.1399	0.0247	1.519e-08	0.3638	-0.0193	0.0083	0.01977	0.000464309	32.0498
Meta-Meta	Tb(+)	69061	DBP	75205	chr7_100638970	T	C	0.093135	-0.1838	0.0337	5.06e-08	0.0931	0.0047	0.011	0.6719	0.000430538	29.7197
Meta-Meta	Tb(+)	69061	DBP	75205	chr8_127167631	A	G	0.437977	0.1754	0.0292	2.007e-09	0.438	0.0128	0.0099	0.198	0.000522196	36.0435
Meta-Meta	Tb(+)	69061	DBP	75205	chr8_23542452	T	C	0.361301	0.1125	0.0195	7.673e-09	0.3613	-0.0059	0.0066	0.3707	0.000481719	33.251
Meta-Meta	Tb(+)	69061	FPG	56912	chr1_107814951	G	A	0.267664	0.1422	0.0196	4.274e-13	0.2677	-0.0121	0.0081	0.1342	0.000761594	52.5548
Meta-Meta	Tb(+)	69061	FPG	56912	chr1_157698600	C	T	0.40014	0.1641	0.0185	6.436e-19	0.4001	-0.0076	0.0075	0.3127	0.00113801	78.5004
Meta-Meta	Tb(+)	69061	FPG	56912	chr1_160454048	T	G	0.116971	0.4131	0.0299	2.395e-43	0.117	-0.018	0.013	0.1685	0.00275636	189.827
Meta-Meta	Tb(+)	69061	FPG	56912	chr1_218450546	A	G	0.397431	0.1263	0.0201	3.012e-10	0.3974	-0.0087	0.0081	0.2842	0.000571391	39.4372
Meta-Meta	Tb(+)	69061	FPG	56912	chr10_62812920	T	A	0.138298	-0.1362	0.0241	1.511e-08	0.1383	0.0013	0.0095	0.8874	0.00046226	31.9085
Meta-Meta	Tb(+)	69061	FPG	56912	chr11_117009007	A	G	0.0992071	-0.1678	0.0282	2.672e-09	0.0992	-0.0007	0.0108	0.9505	0.000512425	35.3694
Meta-Meta	Tb(+)	69061	FPG	56912	chr11_95587026	G	A	0.107437	0.3112	0.0454	6.894e-12	0.1074	0.0321	0.0197	0.102	0.000679891	46.9207
Meta-Meta	Tb(+)	69061	FPG	56912	chr12_110194076	T	C	0.0986552	0.2857	0.0474	1.716e-09	0.0987	0.0567	0.0204	0.00542	0.000525778	36.2906
Meta-Meta	Tb(+)	69061	FPG	56912	chr12_111495741	A	C	0.111351	0.4237	0.04	3.065e-26	0.1114	-0.0114	0.0172	0.5101	0.00162203	111.834
Meta-Meta	Tb(+)	69061	FPG	56912	chr12_55995509	C	T	0.257828	0.209	0.0301	3.515e-12	0.2578	-0.0175	0.0126	0.1649	0.000697628	48.1439
Meta-Meta	Tb(+)	69061	FPG	56912	chr12_9735800	C	T	0.381825	-0.1541	0.0191	7.299e-16	0.3818	0.0024	0.0077	0.7515	0.000941665	64.9692
Meta-Meta	Tb(+)	69061	FPG	56912	chr16_79711590	G	A	0.223806	0.1181	0.0214	3.196e-08	0.2238	0.009	0.0088	0.3082	0.000440806	30.4282
Meta-Meta	Tb(+)	69061	FPG	56912	chr17_42105145	C	T	0.126405	0.1928	0.0281	7.209e-12	0.1264	-0.0069	0.0118	0.5568	0.000681197	47.0107
Meta-Meta	Tb(+)	69061	FPG	56912	chr18_12857759	A	G	0.02223	0.4535	0.0773	4.543e-09	0.0222	0.0029	0.0349	0.9327	0.000498134	34.3835
Meta-Meta	Tb(+)	69061	FPG	56912	chr2_1123997	T	C	0.45002	-0.1342	0.0191	2.046e-12	0.45	0.0128	0.0077	0.09756	0.000714324	49.2952
Meta-Meta	Tb(+)	69061	FPG	56912	chr2_1246501	A	G	0.0393416	-0.5595	0.0777	6.024e-13	0.0393	-0.0012	0.029	0.9673	0.000750238	51.7718
Meta-Meta	Tb(+)	69061	FPG	56912	chr2_1365970	C	G	0.051937	-0.2551	0.0349	2.917e-13	0.0519	-0.011	0.0138	0.424	0.000773039	53.344
Meta-Meta	Tb(+)	69061	FPG	56912	chr2_1393199	C	T	0.345193	0.4965	0.0746	2.822e-11	0.3452	0.0287	0.0319	0.3683	0.000640987	44.2376
Meta-Meta	Tb(+)	69061	FPG	56912	chr2_1498805	C	A	0.422069	-0.4384	0.0383	2.284e-30	0.4221	0.0194	0.0151	0.2002	0.0018936	130.522
Meta-Meta	Tb(+)	69061	FPG	56912	chr2_1594752	A	G	0.128563	0.2349	0.032	2.064e-13	0.1286	-0.0114	0.0135	0.399	0.000779641	53.7992
Meta-Meta	Tb(+)	69061	FPG	56912	chr2_203864430	C	T	0.330088	-0.2375	0.018	8.824e-40	0.3301	0.0007	0.0071	0.9199	0.00251452	173.214
Meta-Meta	Tb(+)	69061	FPG	56912	chr21_31201789	T	A	0.391961	0.1386	0.0192	5.153e-13	0.392	0.0022	0.0079	0.7833	0.000753986	52.0303
Meta-Meta	Tb(+)	69061	FPG	56912	chr22_37185445	C	A	0.303543	-0.2287	0.0283	5.814e-16	0.3035	0.0127	0.0114	0.2647	0.000944748	65.1817
Meta-Meta	Tb(+)	69061	FPG	56912	chr23_79123604	T	C	0.291128	-0.1903	0.0174	6.952e-28	0.2911	0.0076	0.0069	0.2649	0.001729	119.196
Meta-Meta	Tb(+)	69061	FPG	56912	chr3_188399291	G	C	0.375853	-0.1838	0.0258	1.049e-12	0.3759	0.0129	0.0103	0.2085	0.000734344	50.6758
Meta-Meta	Tb(+)	69061	FPG	56912	chr4_10724435	A	G	0.403653	-0.1151	0.017	1.477e-11	0.4037	0.014	0.0069	0.04236	0.000663333	45.7787
Meta-Meta	Tb(+)	69061	FPG	56912	chr4_186082920	T	C	0.293958	-0.1707	0.0296	8.218e-09	0.294	-0.0006	0.012	0.9576	0.000481329	33.2241
Meta-Meta	Tb(+)	69061	FPG	56912	chr4_86822831	T	G	0.281463	-0.1169	0.021	2.719e-08	0.2815	0.0098	0.0084	0.2417	0.0004485	30.9591
Meta-Meta	Tb(+)	69061	FPG	56912	chr5_134088103	T	C	0.338669	0.159	0.0257	6.54e-10	0.3387	-0.0112	0.0105	0.2903	0.00055393	38.2326
Meta-Meta	Tb(+)	69061	FPG	56912	chr6_135128177	T	C	0.31122	0.1263	0.0202	3.679e-10	0.3112	-0.0109	0.0083	0.1881	0.000565751	39.0481
Meta-Meta	Tb(+)	69061	FPG	56912	chr6_166956865	G	T	0.475361	0.1587	0.0174	7.699e-20	0.4754	-0.0035	0.007	0.6222	0.00120309	82.9845
Meta-Meta	Tb(+)	69061	FPG	56912	chr6_233648	A	G	0.229878	0.196	0.0294	2.558e-11	0.2299	0.0226	0.0123	0.06651	0.00064314	44.386
Meta-Meta	Tb(+)	69061	FPG	56912	chr6_26215188	A	T	0.0214271	0.6552	0.078	4.593e-17	0.0214	-0.0159	0.036	0.6592	0.00102066	70.414
Meta-Meta	Tb(+)	69061	FPG	56912	chr6_27727538	G	A	0.0527399	0.4492	0.0596	4.625e-14	0.0527	0.0302	0.0259	0.2433	0.000821858	56.7101
Meta-Meta	Tb(+)	69061	FPG	56912	chr6_28188698	C	G	0.102921	-0.2827	0.029	2.014e-22	0.8971	0.0054	0.0084	0.5202	0.00137412	94.7652
Meta-Meta	Tb(+)	69061	FPG	56912	chr6_28487231	T	C	0.0321156	0.8054	0.0613	2.077e-39	0.0321	-0.0072	0.0275	0.7923	0.00249336	171.76
Meta-Meta	Tb(+)	69061	FPG	56912	chr6_28643884	T	A	0.399839	-0.2657	0.0367	4.354e-13	0.3998	-0.0267	0.0148	0.07125	0.000758383	52.3335
Meta-Meta	Tb(+)	69061	FPG	56912	chr6_417727	C	A	0.277098	0.1738	0.0225	1.144e-14	0.2771	0.0008	0.0093	0.9329	0.00086323	59.5623
Meta-Meta	Tb(+)	69061	FPG	56912	chr6_90281769	T	C	0.36381	-0.1399	0.0247	1.519e-08	0.3638	0.0058	0.01	0.5581	0.000464309	32.0498
Meta-Meta	Tb(+)	69061	FPG	56912	chr7_100638970	T	C	0.093135	-0.1838	0.0337	5.06e-08	0.0931	-0.0562	0.0133	2.371e-05	0.000430538	29.7197
Meta-Meta	Tb(+)	69061	FPG	56912	chr8_127167631	A	G	0.437977	0.1754	0.0292	2.007e-09	0.438	-0.0053	0.0119	0.6565	0.000522196	36.0435
Meta-Meta	Tb(+)	69061	FPG	56912	chr8_23542452	T	C	0.361301	0.1125	0.0195	7.673e-09	0.3613	0.0135	0.0079	0.08785	0.000481719	33.251
Meta-Meta	Tb(+)	69061	GDM	79869	chr1_107814951	G	A	0.267664	0.1422	0.0196	4.274e-13	0.2677	-0.0262	0.0191	0.1694	0.000761594	52.5548
Meta-Meta	Tb(+)	69061	GDM	79869	chr1_157698600	C	T	0.40014	0.1641	0.0185	6.436e-19	0.4001	-0.0185	0.0177	0.2947	0.00113801	78.5004
Meta-Meta	Tb(+)	69061	GDM	79869	chr1_160454048	T	G	0.116971	0.4131	0.0299	2.395e-43	0.117	-0.0258	0.0308	0.4013	0.00275636	189.827
Meta-Meta	Tb(+)	69061	GDM	79869	chr1_218450546	A	G	0.397431	0.1263	0.0201	3.012e-10	0.3974	0.0104	0.0191	0.5886	0.000571391	39.4372
Meta-Meta	Tb(+)	69061	GDM	79869	chr10_62812920	T	A	0.138298	-0.1362	0.0241	1.511e-08	0.1383	-0.0091	0.0224	0.6837	0.00046226	31.9085
Meta-Meta	Tb(+)	69061	GDM	79869	chr11_117009007	A	G	0.0992071	-0.1678	0.0282	2.672e-09	0.0992	0.0136	0.0255	0.5943	0.000512425	35.3694
Meta-Meta	Tb(+)	69061	GDM	79869	chr11_95587026	G	A	0.107437	0.3112	0.0454	6.894e-12	0.1074	0.0556	0.0451	0.217	0.000679891	46.9207
Meta-Meta	Tb(+)	69061	GDM	79869	chr12_110194076	T	C	0.0986552	0.2857	0.0474	1.716e-09	0.0987	0.0752	0.0469	0.1084	0.000525778	36.2906
Meta-Meta	Tb(+)	69061	GDM	79869	chr12_111495741	A	C	0.111351	0.4237	0.04	3.065e-26	0.1114	-0.0785	0.0414	0.05794	0.00162203	111.834
Meta-Meta	Tb(+)	69061	GDM	79869	chr12_55995509	C	T	0.257828	0.209	0.0301	3.515e-12	0.2578	0.029	0.0293	0.3235	0.000697628	48.1439
Meta-Meta	Tb(+)	69061	GDM	79869	chr12_9735800	C	T	0.381825	-0.1541	0.0191	7.299e-16	0.3818	0.0078	0.0179	0.6636	0.000941665	64.9692
Meta-Meta	Tb(+)	69061	GDM	79869	chr16_79711590	G	A	0.223806	0.1181	0.0214	3.196e-08	0.2238	-0.0018	0.0207	0.9307	0.000440806	30.4282
Meta-Meta	Tb(+)	69061	GDM	79869	chr17_42105145	C	T	0.126405	0.1928	0.0281	7.209e-12	0.1264	0.0182	0.0276	0.5085	0.000681197	47.0107
Meta-Meta	Tb(+)	69061	GDM	79869	chr18_12857759	A	G	0.02223	0.4535	0.0773	4.543e-09	0.0222	-0.0956	0.0831	0.2498	0.000498134	34.3835
Meta-Meta	Tb(+)	69061	GDM	79869	chr2_1123997	T	C	0.45002	-0.1342	0.0191	2.046e-12	0.45	-0.0419	0.0181	0.02054	0.000714324	49.2952
Meta-Meta	Tb(+)	69061	GDM	79869	chr2_1246501	A	G	0.0393416	-0.5595	0.0777	6.024e-13	0.0393	0.0396	0.0671	0.5548	0.000750238	51.7718
Meta-Meta	Tb(+)	69061	GDM	79869	chr2_1365970	C	G	0.051937	-0.2551	0.0349	2.917e-13	0.0519	-0.0132	0.032	0.6789	0.000773039	53.344
Meta-Meta	Tb(+)	69061	GDM	79869	chr2_1393199	C	T	0.345193	0.4965	0.0746	2.822e-11	0.3452	0.1274	0.0732	0.08199	0.000640987	44.2376
Meta-Meta	Tb(+)	69061	GDM	79869	chr2_1498805	C	A	0.422069	-0.4384	0.0383	2.284e-30	0.4221	0.0188	0.035	0.5909	0.0018936	130.522
Meta-Meta	Tb(+)	69061	GDM	79869	chr2_1594752	A	G	0.128563	0.2349	0.032	2.064e-13	0.1286	-0.0495	0.0322	0.1238	0.000779641	53.7992
Meta-Meta	Tb(+)	69061	GDM	79869	chr2_203864430	C	T	0.330088	-0.2375	0.018	8.824e-40	0.3301	0.0076	0.0167	0.648	0.00251452	173.214
Meta-Meta	Tb(+)	69061	GDM	79869	chr21_31201789	T	A	0.391961	0.1386	0.0192	5.153e-13	0.392	0.0086	0.0184	0.6388	0.000753986	52.0303
Meta-Meta	Tb(+)	69061	GDM	79869	chr22_37185445	C	A	0.303543	-0.2287	0.0283	5.814e-16	0.3035	0.0129	0.0265	0.6251	0.000944748	65.1817
Meta-Meta	Tb(+)	69061	GDM	79869	chr23_79123604	T	C	0.291128	-0.1903	0.0174	6.952e-28	0.2911	-0.0025	0.0161	0.8744	0.001729	119.196
Meta-Meta	Tb(+)	69061	GDM	79869	chr3_188399291	G	C	0.375853	-0.1838	0.0258	1.049e-12	0.3759	0.0162	0.0241	0.5028	0.000734344	50.6758
Meta-Meta	Tb(+)	69061	GDM	79869	chr4_10724435	A	G	0.403653	-0.1151	0.017	1.477e-11	0.4037	-0.0017	0.0162	0.9155	0.000663333	45.7787
Meta-Meta	Tb(+)	69061	GDM	79869	chr4_186082920	T	C	0.293958	-0.1707	0.0296	8.218e-09	0.294	0.0065	0.0279	0.8151	0.000481329	33.2241
Meta-Meta	Tb(+)	69061	GDM	79869	chr4_86822831	T	G	0.281463	-0.1169	0.021	2.719e-08	0.2815	0.0164	0.0195	0.4016	0.0004485	30.9591
Meta-Meta	Tb(+)	69061	GDM	79869	chr5_134088103	T	C	0.338669	0.159	0.0257	6.54e-10	0.3387	0.012	0.0246	0.6242	0.00055393	38.2326
Meta-Meta	Tb(+)	69061	GDM	79869	chr6_135128177	T	C	0.31122	0.1263	0.0202	3.679e-10	0.3112	0.0001	0.0194	0.9972	0.000565751	39.0481
Meta-Meta	Tb(+)	69061	GDM	79869	chr6_166956865	G	T	0.475361	0.1587	0.0174	7.699e-20	0.4754	-0.0216	0.0166	0.1933	0.00120309	82.9845
Meta-Meta	Tb(+)	69061	GDM	79869	chr6_233648	A	G	0.229878	0.196	0.0294	2.558e-11	0.2299	0.0458	0.0287	0.1096	0.00064314	44.386
Meta-Meta	Tb(+)	69061	GDM	79869	chr6_26215188	A	T	0.0214271	0.6552	0.078	4.593e-17	0.0214	-0.0639	0.0848	0.4507	0.00102066	70.414
Meta-Meta	Tb(+)	69061	GDM	79869	chr6_27727538	G	A	0.0527399	0.4492	0.0596	4.625e-14	0.0527	-0.1029	0.0624	0.09928	0.000821858	56.7101
Meta-Meta	Tb(+)	69061	GDM	79869	chr6_28188698	C	G	0.102921	-0.2827	0.029	2.014e-22	0.8971	-0.0176	0.0197	0.3711	0.00137412	94.7652
Meta-Meta	Tb(+)	69061	GDM	79869	chr6_28487231	T	C	0.0321156	0.8054	0.0613	2.077e-39	0.0321	-0.0289	0.0661	0.6619	0.00249336	171.76
Meta-Meta	Tb(+)	69061	GDM	79869	chr6_28643884	T	A	0.399839	-0.2657	0.0367	4.354e-13	0.3998	0.0852	0.0349	0.01459	0.000758383	52.3335
Meta-Meta	Tb(+)	69061	GDM	79869	chr6_417727	C	A	0.277098	0.1738	0.0225	1.144e-14	0.2771	-0.0107	0.0219	0.625	0.00086323	59.5623
Meta-Meta	Tb(+)	69061	GDM	79869	chr6_90281769	T	C	0.36381	-0.1399	0.0247	1.519e-08	0.3638	-0.0268	0.0234	0.2527	0.000464309	32.0498
Meta-Meta	Tb(+)	69061	GDM	79869	chr7_100638970	T	C	0.093135	-0.1838	0.0337	5.06e-08	0.0931	-0.0937	0.0315	0.002936	0.000430538	29.7197
Meta-Meta	Tb(+)	69061	GDM	79869	chr8_127167631	A	G	0.437977	0.1754	0.0292	2.007e-09	0.438	0.0053	0.0279	0.8505	0.000522196	36.0435
Meta-Meta	Tb(+)	69061	GDM	79869	chr8_23542452	T	C	0.361301	0.1125	0.0195	7.673e-09	0.3613	-0.0005	0.0186	0.9799	0.000481719	33.251
Meta-Meta	ISH	50407	BL	74113	chr1_53998064	A	C	0.307106	-0.3559	0.0467	2.585e-14	0.3071	0.0005	0.0091	0.9529	0.00115088	57.9435
Meta-Meta	ISH	50407	BL	74113	chr12_20952595	A	G	0.0608691	0.3438	0.0549	3.784e-10	0.0609	-0.0152	0.0121	0.2118	0.000777389	39.1538
Meta-Meta	ISH	50407	BL	74113	chr14_101471572	T	C	0.0657868	0.4477	0.0721	5.263e-10	0.0658	-0.0084	0.0166	0.6131	0.00076433	38.4966
Meta-Meta	ISH	50407	BL	74113	chr16_79667177	A	G	0.109444	0.2769	0.0501	3.232e-08	0.1094	0.0134	0.0109	0.2198	0.000605643	30.5089
Meta-Meta	ISH	50407	BL	74113	chr4_123563112	G	A	0.0121939	1.4394	0.2636	4.77e-08	0.0122	-0.0488	0.0639	0.4448	0.000591187	29.7811
Meta-Meta	ISH	50407	BL	74113	chr9_124458356	G	C	0.488408	0.249	0.0432	7.96e-09	0.4884	0.0084	0.0089	0.3447	0.000658649	33.1773
Meta-Meta	ISH	50407	BL	74113	chr9_136200434	G	A	0.478974	-0.3367	0.042	1.08e-15	0.479	0.0002	0.0084	0.977	0.00127334	64.1008
Meta-Meta	ISH	50407	BL	74113	chr9_4221298	A	C	0.320604	0.2119	0.0356	2.674e-09	0.3206	0.0187	0.0073	0.01071	0.00070237	35.3781
Meta-Meta	ISH	50407	BW	78104	chr1_53998064	A	C	0.307106	-0.3559	0.0467	2.585e-14	0.3071	0.0087	0.0095	0.3624	0.00115088	57.9435
Meta-Meta	ISH	50407	BW	78104	chr12_20952595	A	G	0.0608691	0.3438	0.0549	3.784e-10	0.0609	0.0001	0.0127	0.991	0.000777389	39.1538
Meta-Meta	ISH	50407	BW	78104	chr14_101471572	T	C	0.0657868	0.4477	0.0721	5.263e-10	0.0658	-0.0116	0.0174	0.5052	0.00076433	38.4966
Meta-Meta	ISH	50407	BW	78104	chr16_79667177	A	G	0.109444	0.2769	0.0501	3.232e-08	0.1094	0.0229	0.0114	0.04442	0.000605643	30.5089
Meta-Meta	ISH	50407	BW	78104	chr4_123563112	G	A	0.0121939	1.4394	0.2636	4.77e-08	0.0122	-0.0776	0.0668	0.2456	0.000591187	29.7811
Meta-Meta	ISH	50407	BW	78104	chr9_124458356	G	C	0.488408	0.249	0.0432	7.96e-09	0.4884	0.0037	0.0093	0.6892	0.000658649	33.1773
Meta-Meta	ISH	50407	BW	78104	chr9_136200434	G	A	0.478974	-0.3367	0.042	1.08e-15	0.479	-0.0053	0.0088	0.5474	0.00127334	64.1008
Meta-Meta	ISH	50407	BW	78104	chr9_4221298	A	C	0.320604	0.2119	0.0356	2.674e-09	0.3206	0.0113	0.0076	0.1396	0.00070237	35.3781
Meta-Meta	ISH	50407	DBP	75205	chr1_53998064	A	C	0.307106	-0.3559	0.0467	2.585e-14	0.3071	-0.0165	0.0093	0.07731	0.00115088	57.9435
Meta-Meta	ISH	50407	DBP	75205	chr12_20952595	A	G	0.0608691	0.3438	0.0549	3.784e-10	0.0609	-0.0131	0.0124	0.291	0.000777389	39.1538
Meta-Meta	ISH	50407	DBP	75205	chr14_101471572	T	C	0.0657868	0.4477	0.0721	5.263e-10	0.0658	-0.0151	0.017	0.3739	0.00076433	38.4966
Meta-Meta	ISH	50407	DBP	75205	chr16_79667177	A	G	0.109444	0.2769	0.0501	3.232e-08	0.1094	-0.0015	0.0111	0.8959	0.000605643	30.5089
Meta-Meta	ISH	50407	DBP	75205	chr9_124458356	G	C	0.488408	0.249	0.0432	7.96e-09	0.4884	-0.0047	0.0091	0.6075	0.000658649	33.1773
Meta-Meta	ISH	50407	DBP	75205	chr9_136200434	G	A	0.478974	-0.3367	0.042	1.08e-15	0.479	0.0078	0.0086	0.3622	0.00127334	64.1008
Meta-Meta	ISH	50407	DBP	75205	chr9_4221298	A	C	0.320604	0.2119	0.0356	2.674e-09	0.3206	0.0074	0.0075	0.3258	0.00070237	35.3781
Meta-Meta	ISH	50407	FPG	56912	chr1_53998064	A	C	0.307106	-0.3559	0.0467	2.585e-14	0.3071	-0.0079	0.0112	0.4814	0.00115088	57.9435
Meta-Meta	ISH	50407	FPG	56912	chr12_20952595	A	G	0.0608691	0.3438	0.0549	3.784e-10	0.0609	-0.0059	0.015	0.693	0.000777389	39.1538
Meta-Meta	ISH	50407	FPG	56912	chr14_101471572	T	C	0.0657868	0.4477	0.0721	5.263e-10	0.0658	-0.0096	0.0203	0.6374	0.00076433	38.4966
Meta-Meta	ISH	50407	FPG	56912	chr16_79667177	A	G	0.109444	0.2769	0.0501	3.232e-08	0.1094	0.0164	0.0134	0.2237	0.000605643	30.5089
Meta-Meta	ISH	50407	FPG	56912	chr4_123563112	G	A	0.0121939	1.4394	0.2636	4.77e-08	0.0122	-0.0698	0.0799	0.3823	0.000591187	29.7811
Meta-Meta	ISH	50407	FPG	56912	chr9_124458356	G	C	0.488408	0.249	0.0432	7.96e-09	0.4884	0.0002	0.0109	0.9836	0.000658649	33.1773
Meta-Meta	ISH	50407	FPG	56912	chr9_136200434	G	A	0.478974	-0.3367	0.042	1.08e-15	0.479	0.0135	0.0103	0.1897	0.00127334	64.1008
Meta-Meta	ISH	50407	FPG	56912	chr9_4221298	A	C	0.320604	0.2119	0.0356	2.674e-09	0.3206	-0.0181	0.009	0.04468	0.00070237	35.3781
Meta-Meta	ISH	50407	GDM	79869	chr1_53998064	A	C	0.307106	-0.3559	0.0467	2.585e-14	0.3071	-0.0134	0.0263	0.6091	0.00115088	57.9435
Meta-Meta	ISH	50407	GDM	79869	chr12_20952595	A	G	0.0608691	0.3438	0.0549	3.784e-10	0.0609	0.0146	0.035	0.6775	0.000777389	39.1538
Meta-Meta	ISH	50407	GDM	79869	chr14_101471572	T	C	0.0657868	0.4477	0.0721	5.263e-10	0.0658	0.0264	0.0479	0.5824	0.00076433	38.4966
Meta-Meta	ISH	50407	GDM	79869	chr16_79667177	A	G	0.109444	0.2769	0.0501	3.232e-08	0.1094	0.0481	0.0311	0.1223	0.000605643	30.5089
Meta-Meta	ISH	50407	GDM	79869	chr4_123563112	G	A	0.0121939	1.4394	0.2636	4.77e-08	0.0122	0.0126	0.1837	0.9452	0.000591187	29.7811
Meta-Meta	ISH	50407	GDM	79869	chr9_124458356	G	C	0.488408	0.249	0.0432	7.96e-09	0.4884	-0.0351	0.0257	0.171	0.000658649	33.1773
Meta-Meta	ISH	50407	GDM	79869	chr9_136200434	G	A	0.478974	-0.3367	0.042	1.08e-15	0.479	-0.0266	0.0242	0.2721	0.00127334	64.1008
Meta-Meta	ISH	50407	GDM	79869	chr9_4221298	A	C	0.320604	0.2119	0.0356	2.674e-09	0.3206	-0.0108	0.0211	0.6082	0.00070237	35.3781
Longgang-Baoan-change	TSH	43141	BL	37915	chr1_107820904_g_a	G	A	0.267162	0.104574	0.00903265	5.96595e-31	0.267162	-0.00419402	0.0106254	0.693056	0.00309727	133.199
Longgang-Baoan-change	TSH	43141	BL	37915	chr1_19514680_a_g	A	G	0.12791	-0.142895	0.0185322	1.2787e-14	0.12791	-0.0155473	0.0209212	0.457405	0.00137623	59.2876
Longgang-Baoan-change	TSH	43141	BL	37915	chr1_19561064_g_c	G	C	0.489261	-0.0806832	0.00977872	1.61615e-16	0.489261	-0.000823221	0.0113865	0.942365	0.00157553	67.8598
Longgang-Baoan-change	TSH	43141	BL	37915	chr1_61173831_g_a	G	A	0.032718	-0.16743	0.022131	3.94325e-14	0.032718	-0.000741856	0.0261687	0.977384	0.00132495	57.0812
Longgang-Baoan-change	TSH	43141	BL	37915	chr1_67781931_a_g	A	G	0.482537	-0.0541494	0.00923362	4.54106e-09	0.482537	-0.00233183	0.0107384	0.828095	0.000796539	34.3345
Longgang-Baoan-change	TSH	43141	BL	37915	chr12_65613113_t_a	T	A	0.123745	-0.0790269	0.012613	3.75127e-10	0.123745	-0.00997225	0.0150419	0.507358	0.000909134	39.1835
Longgang-Baoan-change	TSH	43141	BL	37915	chr14_80914338_a_g	A	G	0.0732637	-0.195468	0.0252578	1.02447e-14	0.0732637	0.021079	0.0277294	0.44716	0.00138633	59.7221
Longgang-Baoan-change	TSH	43141	BL	37915	chr14_80978777_c_t	C	T	0.325171	0.0859785	0.00778141	2.41368e-28	0.325171	-0.0135583	0.00916769	0.139172	0.00282193	121.392
Longgang-Baoan-change	TSH	43141	BL	37915	chr14_81130251_t_a	T	A	0.230128	-0.0843718	0.0111465	3.82446e-14	0.230128	0.0153385	0.0131365	0.242969	0.00132633	57.1406
Longgang-Baoan-change	TSH	43141	BL	37915	chr15_88524204_t_c	T	C	0.0185668	0.352934	0.0515889	7.95292e-12	0.0185668	0.0464238	0.0612459	0.448463	0.00108371	46.6995
Longgang-Baoan-change	TSH	43141	BL	37915	chr15_88570646_c_t	C	T	0.254014	-0.129777	0.0100506	4.50593e-38	0.254014	0.00659239	0.0116949	0.572964	0.00384987	165.44
Longgang-Baoan-change	TSH	43141	BL	37915	chr15_88595558_c_t	C	T	0.340576	-0.106005	0.0103917	2.09384e-24	0.340576	0.00242463	0.0119959	0.839823	0.00240626	103.554
Longgang-Baoan-change	TSH	43141	BL	37915	chr16_79701281_t_c	T	C	0.245434	-0.115807	0.0100669	1.39975e-30	0.245434	-0.026398	0.0118205	0.0255402	0.00305814	131.522
Longgang-Baoan-change	TSH	43141	BL	37915	chr16_79704528_c_t	C	T	0.440837	0.115918	0.00925688	6.50863e-36	0.440837	-0.00576696	0.0108608	0.595432	0.00362165	155.669
Longgang-Baoan-change	TSH	43141	BL	37915	chr2_168695381_g_a	G	A	0.121086	-0.0951574	0.0150653	2.70421e-10	0.121086	0.00439539	0.0172636	0.79903	0.000923928	39.8205
Longgang-Baoan-change	TSH	43141	BL	37915	chr2_216749861_t_c	T	C	0.49709	0.151068	0.0131804	2.27583e-30	0.49709	-0.0212757	0.0151919	0.161386	0.00303583	130.565
Longgang-Baoan-change	TSH	43141	BL	37915	chr2_216769065_g_a	G	A	0.176987	-0.106012	0.0116819	1.18486e-19	0.176987	-0.000993735	0.0137149	0.942239	0.00190531	82.0364
Longgang-Baoan-change	TSH	43141	BL	37915	chr2_217379575_t_c	T	C	0.468487	-0.117724	0.0118558	3.27751e-23	0.468487	-0.033632	0.0135493	0.0130636	0.00228027	98.1443
Longgang-Baoan-change	TSH	43141	BL	37915	chr23_54860094_t_c	T	C	0.384084	0.0417322	0.00744038	2.04893e-08	0.384084	-0.0181133	0.00873151	0.0380444	0.000728695	31.4122
Longgang-Baoan-change	TSH	43141	BL	37915	chr3_12225355_a_g	A	G	0.40561	0.0532265	0.00851487	4.11619e-10	0.40561	-0.0056953	0.00994872	0.567011	0.000904933	39.0026
Longgang-Baoan-change	TSH	43141	BL	37915	chr4_148703553_t_c	T	C	0.059715	-0.122032	0.0147711	1.47867e-16	0.059715	-0.0180663	0.0174193	0.299678	0.00157959	68.0344
Longgang-Baoan-change	TSH	43141	BL	37915	chr5_77181995_a_g	A	G	0.178794	0.156028	0.0149815	2.27678e-25	0.178794	0.00866278	0.0174803	0.620199	0.00250792	107.918
Longgang-Baoan-change	TSH	43141	BL	37915	chr5_77232289_c_t	C	T	0.167704	-0.119054	0.0129095	3.0384e-20	0.167704	-0.0235797	0.0150731	0.117746	0.00196754	84.7107
Longgang-Baoan-change	TSH	43141	BL	37915	chr6_165627371_a_g	A	G	0.149287	-0.113969	0.0143818	2.34388e-15	0.149287	0.0254711	0.0167497	0.128349	0.00145353	62.6128
Longgang-Baoan-change	TSH	43141	BL	37915	chr6_43837088_a_g	A	G	0.184063	-0.141291	0.0177125	1.53692e-15	0.184063	0.00452112	0.0207915	0.827858	0.00147278	63.4408
Longgang-Baoan-change	TSH	43141	BL	37915	chr6_63464534_t_a	T	A	0.430048	-0.0415306	0.0071743	7.13804e-09	0.430048	0.0172103	0.00841376	0.0408156	0.000776158	33.4567
Longgang-Baoan-change	TSH	43141	BL	37915	chr8_32581591_c_t	C	T	0.168406	-0.0595379	0.0101904	5.17801e-09	0.168406	-0.00473342	0.012012	0.693541	0.000790626	34.0798
Longgang-Baoan-change	TSH	43141	BL	37915	chr9_133266942_a_g	A	G	0.441088	0.0859911	0.00780866	3.63635e-28	0.441088	0.00568063	0.0092143	0.537568	0.00280314	120.586
Longgang-Baoan-change	TSH	43141	BL	37915	chr9_4221298_a_c	A	C	0.320604	0.107934	0.0099881	3.48311e-27	0.320604	0.0198371	0.0114596	0.0834529	0.00269952	116.14
Longgang-Baoan-change	TSH	43141	BL	37915	chr9_4282942_t_g	T	G	0.454587	0.0874959	0.00988118	8.69425e-19	0.454587	0.0167702	0.0115105	0.145141	0.00181417	78.1197
Longgang-Baoan-change	TSH	43141	BL	37915	chr9_97772541_a_t	A	T	0.091279	-0.179489	0.0141624	9.62973e-37	0.091279	-0.00100735	0.0168442	0.952312	0.00370935	159.424
Longgang-Baoan-change	TSH	43141	BL	37915	chr9_97800353_g_a	G	A	0.281463	-0.153487	0.0141331	1.93631e-27	0.281463	-0.00643424	0.0164709	0.696064	0.00272642	117.294
Longgang-Baoan-change	TSH	43141	BW	38269	chr1_107820904_g_a	G	A	0.267162	0.104574	0.00903265	5.96595e-31	0.267162	0.00398438	0.0108127	0.712511	0.00309727	133.199
Longgang-Baoan-change	TSH	43141	BW	38269	chr1_19514680_a_g	A	G	0.12791	-0.142895	0.0185322	1.2787e-14	0.12791	0.00304713	0.0213036	0.886265	0.00137623	59.2876
Longgang-Baoan-change	TSH	43141	BW	38269	chr1_19561064_g_c	G	C	0.489261	-0.0806832	0.00977872	1.61615e-16	0.489261	0.00482479	0.0115948	0.677327	0.00157553	67.8598
Longgang-Baoan-change	TSH	43141	BW	38269	chr1_61173831_g_a	G	A	0.032718	-0.16743	0.022131	3.94325e-14	0.032718	-0.00011821	0.0266405	0.99646	0.00132495	57.0812
Longgang-Baoan-change	TSH	43141	BW	38269	chr1_67781931_a_g	A	G	0.482537	-0.0541494	0.00923362	4.54106e-09	0.482537	-0.00133396	0.0109305	0.902868	0.000796539	34.3345
Longgang-Baoan-change	TSH	43141	BW	38269	chr12_65613113_t_a	T	A	0.123745	-0.0790269	0.012613	3.75127e-10	0.123745	-0.0186619	0.0152844	0.222105	0.000909134	39.1835
Longgang-Baoan-change	TSH	43141	BW	38269	chr14_80914338_a_g	A	G	0.0732637	-0.195468	0.0252578	1.02447e-14	0.0732637	0.0356819	0.0282618	0.206762	0.00138633	59.7221
Longgang-Baoan-change	TSH	43141	BW	38269	chr14_80978777_c_t	C	T	0.325171	0.0859785	0.00778141	2.41368e-28	0.325171	-0.0113012	0.00933638	0.226118	0.00282193	121.392
Longgang-Baoan-change	TSH	43141	BW	38269	chr14_81130251_t_a	T	A	0.230128	-0.0843718	0.0111465	3.82446e-14	0.230128	0.00293095	0.0133766	0.826565	0.00132633	57.1406
Longgang-Baoan-change	TSH	43141	BW	38269	chr15_88524204_t_c	T	C	0.0185668	0.352934	0.0515889	7.95292e-12	0.0185668	0.0623056	0.062169	0.316256	0.00108371	46.6995
Longgang-Baoan-change	TSH	43141	BW	38269	chr15_88570646_c_t	C	T	0.254014	-0.129777	0.0100506	4.50593e-38	0.254014	0.00540191	0.0119127	0.650222	0.00384987	165.44
Longgang-Baoan-change	TSH	43141	BW	38269	chr15_88595558_c_t	C	T	0.340576	-0.106005	0.0103917	2.09384e-24	0.340576	-0.00384465	0.0122092	0.752842	0.00240626	103.554
Longgang-Baoan-change	TSH	43141	BW	38269	chr16_79701281_t_c	T	C	0.245434	-0.115807	0.0100669	1.39975e-30	0.245434	-0.0213669	0.0120289	0.0756948	0.00305814	131.522
Longgang-Baoan-change	TSH	43141	BW	38269	chr16_79704528_c_t	C	T	0.440837	0.115918	0.00925688	6.50863e-36	0.440837	-0.00852214	0.0110533	0.44071	0.00362165	155.669
Longgang-Baoan-change	TSH	43141	BW	38269	chr2_168695381_g_a	G	A	0.121086	-0.0951574	0.0150653	2.70421e-10	0.121086	-0.00254069	0.0175708	0.88503	0.000923928	39.8205
Longgang-Baoan-change	TSH	43141	BW	38269	chr2_216749861_t_c	T	C	0.49709	0.151068	0.0131804	2.27583e-30	0.49709	-0.030134	0.0154698	0.0514341	0.00303583	130.565
Longgang-Baoan-change	TSH	43141	BW	38269	chr2_216769065_g_a	G	A	0.176987	-0.106012	0.0116819	1.18486e-19	0.176987	0.00698724	0.0139731	0.617044	0.00190531	82.0364
Longgang-Baoan-change	TSH	43141	BW	38269	chr2_217379575_t_c	T	C	0.468487	-0.117724	0.0118558	3.27751e-23	0.468487	-0.029527	0.0137941	0.0323182	0.00228027	98.1443
Longgang-Baoan-change	TSH	43141	BW	38269	chr23_54860094_t_c	T	C	0.384084	0.0417322	0.00744038	2.04893e-08	0.384084	-0.0119704	0.00889268	0.178281	0.000728695	31.4122
Longgang-Baoan-change	TSH	43141	BW	38269	chr3_12225355_a_g	A	G	0.40561	0.0532265	0.00851487	4.11619e-10	0.40561	-0.00972792	0.0101281	0.336816	0.000904933	39.0026
Longgang-Baoan-change	TSH	43141	BW	38269	chr4_148703553_t_c	T	C	0.059715	-0.122032	0.0147711	1.47867e-16	0.059715	-0.0273237	0.0177274	0.12325	0.00157959	68.0344
Longgang-Baoan-change	TSH	43141	BW	38269	chr5_77181995_a_g	A	G	0.178794	0.156028	0.0149815	2.27678e-25	0.178794	-0.0137909	0.0177923	0.438284	0.00250792	107.918
Longgang-Baoan-change	TSH	43141	BW	38269	chr5_77232289_c_t	C	T	0.167704	-0.119054	0.0129095	3.0384e-20	0.167704	-0.0257707	0.0153272	0.0927006	0.00196754	84.7107
Longgang-Baoan-change	TSH	43141	BW	38269	chr6_165627371_a_g	A	G	0.149287	-0.113969	0.0143818	2.34388e-15	0.149287	0.0245415	0.0170652	0.150415	0.00145353	62.6128
Longgang-Baoan-change	TSH	43141	BW	38269	chr6_43837088_a_g	A	G	0.184063	-0.141291	0.0177125	1.53692e-15	0.184063	-0.00293666	0.0211503	0.889572	0.00147278	63.4408
Longgang-Baoan-change	TSH	43141	BW	38269	chr6_63464534_t_a	T	A	0.430048	-0.0415306	0.0071743	7.13804e-09	0.430048	0.00428147	0.00856441	0.617139	0.000776158	33.4567
Longgang-Baoan-change	TSH	43141	BW	38269	chr8_32581591_c_t	C	T	0.168406	-0.0595379	0.0101904	5.17801e-09	0.168406	0.010312	0.0122304	0.399157	0.000790626	34.0798
Longgang-Baoan-change	TSH	43141	BW	38269	chr9_133266942_a_g	A	G	0.441088	0.0859911	0.00780866	3.63635e-28	0.441088	0.00114716	0.00937936	0.902657	0.00280314	120.586
Longgang-Baoan-change	TSH	43141	BW	38269	chr9_4221298_a_c	A	C	0.320604	0.107934	0.0099881	3.48311e-27	0.320604	0.0150824	0.0116581	0.195772	0.00269952	116.14
Longgang-Baoan-change	TSH	43141	BW	38269	chr9_4282942_t_g	T	G	0.454587	0.0874959	0.00988118	8.69425e-19	0.454587	0.0226338	0.0117158	0.0533811	0.00181417	78.1197
Longgang-Baoan-change	TSH	43141	BW	38269	chr9_97772541_a_t	A	T	0.091279	-0.179489	0.0141624	9.62973e-37	0.091279	-0.0241605	0.0171176	0.158126	0.00370935	159.424
Longgang-Baoan-change	TSH	43141	BW	38269	chr9_97800353_g_a	G	A	0.281463	-0.153487	0.0141331	1.93631e-27	0.281463	-0.0148471	0.0167545	0.37554	0.00272642	117.294
Longgang-Baoan-change	TSH	43141	DBP	13105	chr1_107820904_g_a	G	A	0.267162	0.104574	0.00903265	5.96595e-31	0.267162	-0.017409	0.0162397	0.283741	0.00309727	133.199
Longgang-Baoan-change	TSH	43141	DBP	13105	chr1_19514680_a_g	A	G	0.12791	-0.142895	0.0185322	1.2787e-14	0.12791	0.0250179	0.032308	0.438735	0.00137623	59.2876
Longgang-Baoan-change	TSH	43141	DBP	13105	chr1_19561064_g_c	G	C	0.489261	-0.0806832	0.00977872	1.61615e-16	0.489261	-0.0172822	0.0173256	0.31854	0.00157553	67.8598
Longgang-Baoan-change	TSH	43141	DBP	13105	chr1_61173831_g_a	G	A	0.032718	-0.16743	0.022131	3.94325e-14	0.032718	0.0216647	0.0395112	0.583483	0.00132495	57.0812
Longgang-Baoan-change	TSH	43141	DBP	13105	chr1_67781931_a_g	A	G	0.482537	-0.0541494	0.00923362	4.54106e-09	0.482537	0.0163088	0.0163676	0.31907	0.000796539	34.3345
Longgang-Baoan-change	TSH	43141	DBP	13105	chr12_65613113_t_a	T	A	0.123745	-0.0790269	0.012613	3.75127e-10	0.123745	-0.0129059	0.0229794	0.574377	0.000909134	39.1835
Longgang-Baoan-change	TSH	43141	DBP	13105	chr14_80914338_a_g	A	G	0.0732637	-0.195468	0.0252578	1.02447e-14	0.0732637	-0.0658339	0.0422121	0.118879	0.00138633	59.7221
Longgang-Baoan-change	TSH	43141	DBP	13105	chr14_80978777_c_t	C	T	0.325171	0.0859785	0.00778141	2.41368e-28	0.325171	0.0254892	0.013854	0.0658142	0.00282193	121.392
Longgang-Baoan-change	TSH	43141	DBP	13105	chr14_81130251_t_a	T	A	0.230128	-0.0843718	0.0111465	3.82446e-14	0.230128	-0.0037904	0.0199485	0.849305	0.00132633	57.1406
Longgang-Baoan-change	TSH	43141	DBP	13105	chr15_88524204_t_c	T	C	0.0185668	0.352934	0.0515889	7.95292e-12	0.0185668	-0.0098039	0.0933456	0.916355	0.00108371	46.6995
Longgang-Baoan-change	TSH	43141	DBP	13105	chr15_88570646_c_t	C	T	0.254014	-0.129777	0.0100506	4.50593e-38	0.254014	-0.0223293	0.017918	0.212716	0.00384987	165.44
Longgang-Baoan-change	TSH	43141	DBP	13105	chr15_88595558_c_t	C	T	0.340576	-0.106005	0.0103917	2.09384e-24	0.340576	0.0418864	0.0183353	0.0223596	0.00240626	103.554
Longgang-Baoan-change	TSH	43141	DBP	13105	chr16_79701281_t_c	T	C	0.245434	-0.115807	0.0100669	1.39975e-30	0.245434	0.014066	0.0180715	0.436374	0.00305814	131.522
Longgang-Baoan-change	TSH	43141	DBP	13105	chr16_79704528_c_t	C	T	0.440837	0.115918	0.00925688	6.50863e-36	0.440837	-0.0125399	0.0165634	0.449011	0.00362165	155.669
Longgang-Baoan-change	TSH	43141	DBP	13105	chr2_168695381_g_a	G	A	0.121086	-0.0951574	0.0150653	2.70421e-10	0.121086	-0.03902	0.0260987	0.134914	0.000923928	39.8205
Longgang-Baoan-change	TSH	43141	DBP	13105	chr2_216749861_t_c	T	C	0.49709	0.151068	0.0131804	2.27583e-30	0.49709	-0.0083347	0.0232753	0.720281	0.00303583	130.565
Longgang-Baoan-change	TSH	43141	DBP	13105	chr2_216769065_g_a	G	A	0.176987	-0.106012	0.0116819	1.18486e-19	0.176987	0.0213724	0.0210747	0.310541	0.00190531	82.0364
Longgang-Baoan-change	TSH	43141	DBP	13105	chr2_217379575_t_c	T	C	0.468487	-0.117724	0.0118558	3.27751e-23	0.468487	0.00352207	0.0207518	0.86523	0.00228027	98.1443
Longgang-Baoan-change	TSH	43141	DBP	13105	chr23_54860094_t_c	T	C	0.384084	0.0417322	0.00744038	2.04893e-08	0.384084	-0.0129015	0.0133181	0.332701	0.000728695	31.4122
Longgang-Baoan-change	TSH	43141	DBP	13105	chr3_12225355_a_g	A	G	0.40561	0.0532265	0.00851487	4.11619e-10	0.40561	-0.0130081	0.0152411	0.393403	0.000904933	39.0026
Longgang-Baoan-change	TSH	43141	DBP	13105	chr4_148703553_t_c	T	C	0.059715	-0.122032	0.0147711	1.47867e-16	0.059715	0.00147608	0.0271074	0.956575	0.00157959	68.0344
Longgang-Baoan-change	TSH	43141	DBP	13105	chr5_77181995_a_g	A	G	0.178794	0.156028	0.0149815	2.27678e-25	0.178794	0.00122432	0.0266683	0.963383	0.00250792	107.918
Longgang-Baoan-change	TSH	43141	DBP	13105	chr5_77232289_c_t	C	T	0.167704	-0.119054	0.0129095	3.0384e-20	0.167704	0.000544167	0.0230841	0.981193	0.00196754	84.7107
Longgang-Baoan-change	TSH	43141	DBP	13105	chr6_165627371_a_g	A	G	0.149287	-0.113969	0.0143818	2.34388e-15	0.149287	0.0121835	0.0254194	0.631733	0.00145353	62.6128
Longgang-Baoan-change	TSH	43141	DBP	13105	chr6_43837088_a_g	A	G	0.184063	-0.141291	0.0177125	1.53692e-15	0.184063	0.0356211	0.0314038	0.256692	0.00147278	63.4408
Longgang-Baoan-change	TSH	43141	DBP	13105	chr6_63464534_t_a	T	A	0.430048	-0.0415306	0.0071743	7.13804e-09	0.430048	-0.00907625	0.0129054	0.481888	0.000776158	33.4567
Longgang-Baoan-change	TSH	43141	DBP	13105	chr8_32581591_c_t	C	T	0.168406	-0.0595379	0.0101904	5.17801e-09	0.168406	0.0134861	0.0183408	0.462168	0.000790626	34.0798
Longgang-Baoan-change	TSH	43141	DBP	13105	chr9_133266942_a_g	A	G	0.441088	0.0859911	0.00780866	3.63635e-28	0.441088	-0.0240564	0.0140392	0.0866419	0.00280314	120.586
Longgang-Baoan-change	TSH	43141	DBP	13105	chr9_4221298_a_c	A	C	0.320604	0.107934	0.0099881	3.48311e-27	0.320604	0.0261232	0.0174711	0.13488	0.00269952	116.14
Longgang-Baoan-change	TSH	43141	DBP	13105	chr9_4282942_t_g	T	G	0.454587	0.0874959	0.00988118	8.69425e-19	0.454587	-0.0049225	0.0175501	0.779112	0.00181417	78.1197
Longgang-Baoan-change	TSH	43141	DBP	13105	chr9_97772541_a_t	A	T	0.091279	-0.179489	0.0141624	9.62973e-37	0.091279	0.055579	0.0254736	0.0291403	0.00370935	159.424
Longgang-Baoan-change	TSH	43141	DBP	13105	chr9_97800353_g_a	G	A	0.281463	-0.153487	0.0141331	1.93631e-27	0.281463	0.0583063	0.0249557	0.0194858	0.00272642	117.294
Longgang-Baoan-change	TSH	43141	FPG	2289	chr1_107820904_g_a	G	A	0.267162	0.104574	0.00903265	5.96595e-31	0.267162	-0.000760736	0.0413115	0.98531	0.00309727	133.199
Longgang-Baoan-change	TSH	43141	FPG	2289	chr1_19514680_a_g	A	G	0.12791	-0.142895	0.0185322	1.2787e-14	0.12791	-0.0417121	0.0768855	0.587519	0.00137623	59.2876
Longgang-Baoan-change	TSH	43141	FPG	2289	chr1_19561064_g_c	G	C	0.489261	-0.0806832	0.00977872	1.61615e-16	0.489261	-0.0266117	0.0434575	0.540367	0.00157553	67.8598
Longgang-Baoan-change	TSH	43141	FPG	2289	chr1_61173831_g_a	G	A	0.032718	-0.16743	0.022131	3.94325e-14	0.032718	0.20391	0.0950979	0.0321343	0.00132495	57.0812
Longgang-Baoan-change	TSH	43141	FPG	2289	chr1_67781931_a_g	A	G	0.482537	-0.0541494	0.00923362	4.54106e-09	0.482537	-0.0626944	0.0411556	0.127826	0.000796539	34.3345
Longgang-Baoan-change	TSH	43141	FPG	2289	chr12_65613113_t_a	T	A	0.123745	-0.0790269	0.012613	3.75127e-10	0.123745	0.0737927	0.0568683	0.19457	0.000909134	39.1835
Longgang-Baoan-change	TSH	43141	FPG	2289	chr14_80914338_a_g	A	G	0.0732637	-0.195468	0.0252578	1.02447e-14	0.0732637	0.0559382	0.105778	0.596984	0.00138633	59.7221
Longgang-Baoan-change	TSH	43141	FPG	2289	chr14_80978777_c_t	C	T	0.325171	0.0859785	0.00778141	2.41368e-28	0.325171	-0.0363225	0.0356861	0.308878	0.00282193	121.392
Longgang-Baoan-change	TSH	43141	FPG	2289	chr14_81130251_t_a	T	A	0.230128	-0.0843718	0.0111465	3.82446e-14	0.230128	-0.014818	0.0498075	0.76611	0.00132633	57.1406
Longgang-Baoan-change	TSH	43141	FPG	2289	chr15_88524204_t_c	T	C	0.0185668	0.352934	0.0515889	7.95292e-12	0.0185668	0.164446	0.256556	0.521611	0.00108371	46.6995
Longgang-Baoan-change	TSH	43141	FPG	2289	chr15_88570646_c_t	C	T	0.254014	-0.129777	0.0100506	4.50593e-38	0.254014	0.0239573	0.0455271	0.598793	0.00384987	165.44
Longgang-Baoan-change	TSH	43141	FPG	2289	chr15_88595558_c_t	C	T	0.340576	-0.106005	0.0103917	2.09384e-24	0.340576	0.0118168	0.0465822	0.799772	0.00240626	103.554
Longgang-Baoan-change	TSH	43141	FPG	2289	chr16_79701281_t_c	T	C	0.245434	-0.115807	0.0100669	1.39975e-30	0.245434	0.0373027	0.0452862	0.4102	0.00305814	131.522
Longgang-Baoan-change	TSH	43141	FPG	2289	chr16_79704528_c_t	C	T	0.440837	0.115918	0.00925688	6.50863e-36	0.440837	0.0127093	0.0414206	0.759	0.00362165	155.669
Longgang-Baoan-change	TSH	43141	FPG	2289	chr2_168695381_g_a	G	A	0.121086	-0.0951574	0.0150653	2.70421e-10	0.121086	-0.148369	0.067348	0.0277049	0.000923928	39.8205
Longgang-Baoan-change	TSH	43141	FPG	2289	chr2_216749861_t_c	T	C	0.49709	0.151068	0.0131804	2.27583e-30	0.49709	-0.0209926	0.0591603	0.722744	0.00303583	130.565
Longgang-Baoan-change	TSH	43141	FPG	2289	chr2_216769065_g_a	G	A	0.176987	-0.106012	0.0116819	1.18486e-19	0.176987	0.0407355	0.0534622	0.446179	0.00190531	82.0364
Longgang-Baoan-change	TSH	43141	FPG	2289	chr2_217379575_t_c	T	C	0.468487	-0.117724	0.0118558	3.27751e-23	0.468487	0.0223034	0.0506155	0.659518	0.00228027	98.1443
Longgang-Baoan-change	TSH	43141	FPG	2289	chr23_54860094_t_c	T	C	0.384084	0.0417322	0.00744038	2.04893e-08	0.384084	-0.0459164	0.0332386	0.167303	0.000728695	31.4122
Longgang-Baoan-change	TSH	43141	FPG	2289	chr3_12225355_a_g	A	G	0.40561	0.0532265	0.00851487	4.11619e-10	0.40561	0.000567338	0.0386789	0.988299	0.000904933	39.0026
Longgang-Baoan-change	TSH	43141	FPG	2289	chr4_148703553_t_c	T	C	0.059715	-0.122032	0.0147711	1.47867e-16	0.059715	0.0477188	0.0682404	0.48446	0.00157959	68.0344
Longgang-Baoan-change	TSH	43141	FPG	2289	chr5_77181995_a_g	A	G	0.178794	0.156028	0.0149815	2.27678e-25	0.178794	-0.0563953	0.0669269	0.399529	0.00250792	107.918
Longgang-Baoan-change	TSH	43141	FPG	2289	chr5_77232289_c_t	C	T	0.167704	-0.119054	0.0129095	3.0384e-20	0.167704	-0.0759509	0.0577655	0.188721	0.00196754	84.7107
Longgang-Baoan-change	TSH	43141	FPG	2289	chr6_165627371_a_g	A	G	0.149287	-0.113969	0.0143818	2.34388e-15	0.149287	0.0492206	0.0651293	0.449896	0.00145353	62.6128
Longgang-Baoan-change	TSH	43141	FPG	2289	chr6_43837088_a_g	A	G	0.184063	-0.141291	0.0177125	1.53692e-15	0.184063	0.121539	0.0817972	0.137473	0.00147278	63.4408
Longgang-Baoan-change	TSH	43141	FPG	2289	chr6_63464534_t_a	T	A	0.430048	-0.0415306	0.0071743	7.13804e-09	0.430048	0.0156484	0.0323145	0.628259	0.000776158	33.4567
Longgang-Baoan-change	TSH	43141	FPG	2289	chr8_32581591_c_t	C	T	0.168406	-0.0595379	0.0101904	5.17801e-09	0.168406	0.123143	0.0473112	0.00931329	0.000790626	34.0798
Longgang-Baoan-change	TSH	43141	FPG	2289	chr9_133266942_a_g	A	G	0.441088	0.0859911	0.00780866	3.63635e-28	0.441088	0.0258328	0.0349025	0.459301	0.00280314	120.586
Longgang-Baoan-change	TSH	43141	FPG	2289	chr9_4221298_a_c	A	C	0.320604	0.107934	0.0099881	3.48311e-27	0.320604	-0.0440118	0.0435786	0.312644	0.00269952	116.14
Longgang-Baoan-change	TSH	43141	FPG	2289	chr9_4282942_t_g	T	G	0.454587	0.0874959	0.00988118	8.69425e-19	0.454587	0.0226209	0.0442666	0.609396	0.00181417	78.1197
Longgang-Baoan-change	TSH	43141	FPG	2289	chr9_97772541_a_t	A	T	0.091279	-0.179489	0.0141624	9.62973e-37	0.091279	0.0460102	0.0660631	0.486222	0.00370935	159.424
Longgang-Baoan-change	TSH	43141	FPG	2289	chr9_97800353_g_a	G	A	0.281463	-0.153487	0.0141331	1.93631e-27	0.281463	0.0276397	0.0623837	0.65777	0.00272642	117.294
Longgang-Baoan-change	TSH	43141	GDM	31985	chr1_107820904_g_a	G	A	0.267162	0.104574	0.00903265	5.96595e-31	0.267162	-0.0295699	0.0321132	0.35715	0.00309727	133.199
Longgang-Baoan-change	TSH	43141	GDM	31985	chr1_19514680_a_g	A	G	0.12791	-0.142895	0.0185322	1.2787e-14	0.12791	0.032806	0.0629613	0.602303	0.00137623	59.2876
Longgang-Baoan-change	TSH	43141	GDM	31985	chr1_19561064_g_c	G	C	0.489261	-0.0806832	0.00977872	1.61615e-16	0.489261	-0.0511575	0.0344352	0.137377	0.00157553	67.8598
Longgang-Baoan-change	TSH	43141	GDM	31985	chr1_61173831_g_a	G	A	0.032718	-0.16743	0.022131	3.94325e-14	0.032718	0.00167859	0.078927	0.983007	0.00132495	57.0812
Longgang-Baoan-change	TSH	43141	GDM	31985	chr1_67781931_a_g	A	G	0.482537	-0.0541494	0.00923362	4.54106e-09	0.482537	0.00727348	0.0323776	0.822297	0.000796539	34.3345
Longgang-Baoan-change	TSH	43141	GDM	31985	chr12_65613113_t_a	T	A	0.123745	-0.0790269	0.012613	3.75127e-10	0.123745	0.00604171	0.0454391	0.894138	0.000909134	39.1835
Longgang-Baoan-change	TSH	43141	GDM	31985	chr14_80914338_a_g	A	G	0.0732637	-0.195468	0.0252578	1.02447e-14	0.0732637	0.0143663	0.0829677	0.862486	0.00138633	59.7221
Longgang-Baoan-change	TSH	43141	GDM	31985	chr14_80978777_c_t	C	T	0.325171	0.0859785	0.00778141	2.41368e-28	0.325171	-0.0236126	0.0276071	0.392385	0.00282193	121.392
Longgang-Baoan-change	TSH	43141	GDM	31985	chr14_81130251_t_a	T	A	0.230128	-0.0843718	0.0111465	3.82446e-14	0.230128	-0.0869652	0.0401649	0.0303723	0.00132633	57.1406
Longgang-Baoan-change	TSH	43141	GDM	31985	chr15_88524204_t_c	T	C	0.0185668	0.352934	0.0515889	7.95292e-12	0.0185668	0.201029	0.176591	0.254963	0.00108371	46.6995
Longgang-Baoan-change	TSH	43141	GDM	31985	chr15_88570646_c_t	C	T	0.254014	-0.129777	0.0100506	4.50593e-38	0.254014	-0.00739024	0.0353203	0.834268	0.00384987	165.44
Longgang-Baoan-change	TSH	43141	GDM	31985	chr15_88595558_c_t	C	T	0.340576	-0.106005	0.0103917	2.09384e-24	0.340576	0.0247609	0.0360516	0.492258	0.00240626	103.554
Longgang-Baoan-change	TSH	43141	GDM	31985	chr16_79701281_t_c	T	C	0.245434	-0.115807	0.0100669	1.39975e-30	0.245434	-0.0023257	0.035541	0.947823	0.00305814	131.522
Longgang-Baoan-change	TSH	43141	GDM	31985	chr16_79704528_c_t	C	T	0.440837	0.115918	0.00925688	6.50863e-36	0.440837	0.0236384	0.0326654	0.469338	0.00362165	155.669
Longgang-Baoan-change	TSH	43141	GDM	31985	chr2_168695381_g_a	G	A	0.121086	-0.0951574	0.0150653	2.70421e-10	0.121086	0.0284806	0.0518404	0.582754	0.000923928	39.8205
Longgang-Baoan-change	TSH	43141	GDM	31985	chr2_216749861_t_c	T	C	0.49709	0.151068	0.0131804	2.27583e-30	0.49709	-0.12866	0.0458907	0.00505315	0.00303583	130.565
Longgang-Baoan-change	TSH	43141	GDM	31985	chr2_216769065_g_a	G	A	0.176987	-0.106012	0.0116819	1.18486e-19	0.176987	0.0404027	0.0410588	0.325126	0.00190531	82.0364
Longgang-Baoan-change	TSH	43141	GDM	31985	chr2_217379575_t_c	T	C	0.468487	-0.117724	0.0118558	3.27751e-23	0.468487	0.0321767	0.0408854	0.431303	0.00228027	98.1443
Longgang-Baoan-change	TSH	43141	GDM	31985	chr23_54860094_t_c	T	C	0.384084	0.0417322	0.00744038	2.04893e-08	0.384084	0.0244877	0.0262656	0.35109	0.000728695	31.4122
Longgang-Baoan-change	TSH	43141	GDM	31985	chr3_12225355_a_g	A	G	0.40561	0.0532265	0.00851487	4.11619e-10	0.40561	-0.0642836	0.0302595	0.0336359	0.000904933	39.0026
Longgang-Baoan-change	TSH	43141	GDM	31985	chr4_148703553_t_c	T	C	0.059715	-0.122032	0.0147711	1.47867e-16	0.059715	-0.109307	0.0541773	0.0436337	0.00157959	68.0344
Longgang-Baoan-change	TSH	43141	GDM	31985	chr5_77181995_a_g	A	G	0.178794	0.156028	0.0149815	2.27678e-25	0.178794	-0.00488793	0.0526828	0.926078	0.00250792	107.918
Longgang-Baoan-change	TSH	43141	GDM	31985	chr5_77232289_c_t	C	T	0.167704	-0.119054	0.0129095	3.0384e-20	0.167704	0.044237	0.0450006	0.325591	0.00196754	84.7107
Longgang-Baoan-change	TSH	43141	GDM	31985	chr6_165627371_a_g	A	G	0.149287	-0.113969	0.0143818	2.34388e-15	0.149287	0.0189101	0.0501549	0.706145	0.00145353	62.6128
Longgang-Baoan-change	TSH	43141	GDM	31985	chr6_43837088_a_g	A	G	0.184063	-0.141291	0.0177125	1.53692e-15	0.184063	-0.0145087	0.0624086	0.816171	0.00147278	63.4408
Longgang-Baoan-change	TSH	43141	GDM	31985	chr6_63464534_t_a	T	A	0.430048	-0.0415306	0.0071743	7.13804e-09	0.430048	0.0117705	0.0253949	0.643067	0.000776158	33.4567
Longgang-Baoan-change	TSH	43141	GDM	31985	chr8_32581591_c_t	C	T	0.168406	-0.0595379	0.0101904	5.17801e-09	0.168406	0.0115629	0.0362302	0.74969	0.000790626	34.0798
Longgang-Baoan-change	TSH	43141	GDM	31985	chr9_133266942_a_g	A	G	0.441088	0.0859911	0.00780866	3.63635e-28	0.441088	-0.00293731	0.0278234	0.915913	0.00280314	120.586
Longgang-Baoan-change	TSH	43141	GDM	31985	chr9_4221298_a_c	A	C	0.320604	0.107934	0.0099881	3.48311e-27	0.320604	0.0195869	0.0343893	0.569015	0.00269952	116.14
Longgang-Baoan-change	TSH	43141	GDM	31985	chr9_4282942_t_g	T	G	0.454587	0.0874959	0.00988118	8.69425e-19	0.454587	0.126236	0.0347045	0.000275321	0.00181417	78.1197
Longgang-Baoan-change	TSH	43141	GDM	31985	chr9_97772541_a_t	A	T	0.091279	-0.179489	0.0141624	9.62973e-37	0.091279	0.0274595	0.05027	0.58491	0.00370935	159.424
Longgang-Baoan-change	TSH	43141	GDM	31985	chr9_97800353_g_a	G	A	0.281463	-0.153487	0.0141331	1.93631e-27	0.281463	0.0069061	0.0494924	0.889076	0.00272642	117.294
Longgang-Baoan-change	TSH	43141	HBA1c	31622	chr1_107820904_g_a	G	A	0.267162	0.104574	0.00903265	5.96595e-31	0.267162	-0.000983642	0.0107529	0.927114	0.00309727	133.199
Longgang-Baoan-change	TSH	43141	HBA1c	31622	chr1_19514680_a_g	A	G	0.12791	-0.142895	0.0185322	1.2787e-14	0.12791	-0.0465315	0.0212281	0.0283887	0.00137623	59.2876
Longgang-Baoan-change	TSH	43141	HBA1c	31622	chr1_19561064_g_c	G	C	0.489261	-0.0806832	0.00977872	1.61615e-16	0.489261	0.00228553	0.0114991	0.842454	0.00157553	67.8598
Longgang-Baoan-change	TSH	43141	HBA1c	31622	chr1_61173831_g_a	G	A	0.032718	-0.16743	0.022131	3.94325e-14	0.032718	0.000196514	0.0263006	0.994038	0.00132495	57.0812
Longgang-Baoan-change	TSH	43141	HBA1c	31622	chr1_67781931_a_g	A	G	0.482537	-0.0541494	0.00923362	4.54106e-09	0.482537	0.00790017	0.0108741	0.467529	0.000796539	34.3345
Longgang-Baoan-change	TSH	43141	HBA1c	31622	chr12_65613113_t_a	T	A	0.123745	-0.0790269	0.012613	3.75127e-10	0.123745	-0.0177855	0.0151982	0.241916	0.000909134	39.1835
Longgang-Baoan-change	TSH	43141	HBA1c	31622	chr14_80914338_a_g	A	G	0.0732637	-0.195468	0.0252578	1.02447e-14	0.0732637	0.00697168	0.0278921	0.802626	0.00138633	59.7221
Longgang-Baoan-change	TSH	43141	HBA1c	31622	chr14_80978777_c_t	C	T	0.325171	0.0859785	0.00778141	2.41368e-28	0.325171	-0.000877224	0.00924126	0.924375	0.00282193	121.392
Longgang-Baoan-change	TSH	43141	HBA1c	31622	chr14_81130251_t_a	T	A	0.230128	-0.0843718	0.0111465	3.82446e-14	0.230128	-0.00154436	0.0132659	0.907324	0.00132633	57.1406
Longgang-Baoan-change	TSH	43141	HBA1c	31622	chr15_88524204_t_c	T	C	0.0185668	0.352934	0.0515889	7.95292e-12	0.0185668	-0.0781038	0.060831	0.19917	0.00108371	46.6995
Longgang-Baoan-change	TSH	43141	HBA1c	31622	chr15_88570646_c_t	C	T	0.254014	-0.129777	0.0100506	4.50593e-38	0.254014	-0.00512782	0.011826	0.664577	0.00384987	165.44
Longgang-Baoan-change	TSH	43141	HBA1c	31622	chr15_88595558_c_t	C	T	0.340576	-0.106005	0.0103917	2.09384e-24	0.340576	0.00846014	0.0121263	0.48539	0.00240626	103.554
Longgang-Baoan-change	TSH	43141	HBA1c	31622	chr16_79701281_t_c	T	C	0.245434	-0.115807	0.0100669	1.39975e-30	0.245434	0.0106263	0.0119424	0.373582	0.00305814	131.522
Longgang-Baoan-change	TSH	43141	HBA1c	31622	chr16_79704528_c_t	C	T	0.440837	0.115918	0.00925688	6.50863e-36	0.440837	0.0140851	0.0109952	0.200196	0.00362165	155.669
Longgang-Baoan-change	TSH	43141	HBA1c	31622	chr2_168695381_g_a	G	A	0.121086	-0.0951574	0.0150653	2.70421e-10	0.121086	0.00339307	0.0174383	0.845727	0.000923928	39.8205
Longgang-Baoan-change	TSH	43141	HBA1c	31622	chr2_216749861_t_c	T	C	0.49709	0.151068	0.0131804	2.27583e-30	0.49709	-0.0358917	0.0153785	0.0196082	0.00303583	130.565
Longgang-Baoan-change	TSH	43141	HBA1c	31622	chr2_216769065_g_a	G	A	0.176987	-0.106012	0.0116819	1.18486e-19	0.176987	0.00949876	0.0139099	0.49469	0.00190531	82.0364
Longgang-Baoan-change	TSH	43141	HBA1c	31622	chr2_217379575_t_c	T	C	0.468487	-0.117724	0.0118558	3.27751e-23	0.468487	-0.0154172	0.0136745	0.259565	0.00228027	98.1443
Longgang-Baoan-change	TSH	43141	HBA1c	31622	chr23_54860094_t_c	T	C	0.384084	0.0417322	0.00744038	2.04893e-08	0.384084	-0.000382838	0.00880436	0.965317	0.000728695	31.4122
Longgang-Baoan-change	TSH	43141	HBA1c	31622	chr3_12225355_a_g	A	G	0.40561	0.0532265	0.00851487	4.11619e-10	0.40561	-0.0153056	0.0100809	0.128956	0.000904933	39.0026
Longgang-Baoan-change	TSH	43141	HBA1c	31622	chr4_148703553_t_c	T	C	0.059715	-0.122032	0.0147711	1.47867e-16	0.059715	-0.0100905	0.0177177	0.569011	0.00157959	68.0344
Longgang-Baoan-change	TSH	43141	HBA1c	31622	chr5_77181995_a_g	A	G	0.178794	0.156028	0.0149815	2.27678e-25	0.178794	0.00179427	0.017726	0.919374	0.00250792	107.918
Longgang-Baoan-change	TSH	43141	HBA1c	31622	chr5_77232289_c_t	C	T	0.167704	-0.119054	0.0129095	3.0384e-20	0.167704	0.00823658	0.0152682	0.589574	0.00196754	84.7107
Longgang-Baoan-change	TSH	43141	HBA1c	31622	chr6_165627371_a_g	A	G	0.149287	-0.113969	0.0143818	2.34388e-15	0.149287	0.0172036	0.0168948	0.308554	0.00145353	62.6128
Longgang-Baoan-change	TSH	43141	HBA1c	31622	chr6_43837088_a_g	A	G	0.184063	-0.141291	0.0177125	1.53692e-15	0.184063	-0.00560624	0.0209781	0.789284	0.00147278	63.4408
Longgang-Baoan-change	TSH	43141	HBA1c	31622	chr6_63464534_t_a	T	A	0.430048	-0.0415306	0.0071743	7.13804e-09	0.430048	0.00994809	0.00850655	0.242227	0.000776158	33.4567
Longgang-Baoan-change	TSH	43141	HBA1c	31622	chr8_32581591_c_t	C	T	0.168406	-0.0595379	0.0101904	5.17801e-09	0.168406	-0.00670367	0.0121565	0.581332	0.000790626	34.0798
Longgang-Baoan-change	TSH	43141	HBA1c	31622	chr9_133266942_a_g	A	G	0.441088	0.0859911	0.00780866	3.63635e-28	0.441088	-0.00377945	0.00929949	0.684441	0.00280314	120.586
Longgang-Baoan-change	TSH	43141	HBA1c	31622	chr9_4221298_a_c	A	C	0.320604	0.107934	0.0099881	3.48311e-27	0.320604	-0.0149558	0.0115535	0.195511	0.00269952	116.14
Longgang-Baoan-change	TSH	43141	HBA1c	31622	chr9_4282942_t_g	T	G	0.454587	0.0874959	0.00988118	8.69425e-19	0.454587	0.0321557	0.0115801	0.00549317	0.00181417	78.1197
Longgang-Baoan-change	TSH	43141	HBA1c	31622	chr9_97772541_a_t	A	T	0.091279	-0.179489	0.0141624	9.62973e-37	0.091279	0.0128244	0.0169513	0.449329	0.00370935	159.424
Longgang-Baoan-change	TSH	43141	HBA1c	31622	chr9_97800353_g_a	G	A	0.281463	-0.153487	0.0141331	1.93631e-27	0.281463	0.015694	0.0165991	0.344426	0.00272642	117.294
Longgang-Baoan-change	TSH	43141	LBW	9085	chr1_107820904_g_a	G	A	0.267162	0.104574	0.00903265	5.96595e-31	0.267162	-0.0506451	0.0853605	0.552974	0.00309727	133.199
Longgang-Baoan-change	TSH	43141	LBW	9085	chr1_19514680_a_g	A	G	0.12791	-0.142895	0.0185322	1.2787e-14	0.12791	0.0710827	0.16652	0.669484	0.00137623	59.2876
Longgang-Baoan-change	TSH	43141	LBW	9085	chr1_19561064_g_c	G	C	0.489261	-0.0806832	0.00977872	1.61615e-16	0.489261	0.0188021	0.0894716	0.833519	0.00157553	67.8598
Longgang-Baoan-change	TSH	43141	LBW	9085	chr1_61173831_g_a	G	A	0.032718	-0.16743	0.022131	3.94325e-14	0.032718	0.0885693	0.195442	0.650433	0.00132495	57.0812
Longgang-Baoan-change	TSH	43141	LBW	9085	chr1_67781931_a_g	A	G	0.482537	-0.0541494	0.00923362	4.54106e-09	0.482537	0.0209882	0.0852534	0.805577	0.000796539	34.3345
Longgang-Baoan-change	TSH	43141	LBW	9085	chr12_65613113_t_a	T	A	0.123745	-0.0790269	0.012613	3.75127e-10	0.123745	0.154762	0.113719	0.173538	0.000909134	39.1835
Longgang-Baoan-change	TSH	43141	LBW	9085	chr14_80914338_a_g	A	G	0.0732637	-0.195468	0.0252578	1.02447e-14	0.0732637	-0.411902	0.240378	0.0866102	0.00138633	59.7221
Longgang-Baoan-change	TSH	43141	LBW	9085	chr14_80978777_c_t	C	T	0.325171	0.0859785	0.00778141	2.41368e-28	0.325171	0.0784692	0.0717018	0.273771	0.00282193	121.392
Longgang-Baoan-change	TSH	43141	LBW	9085	chr14_81130251_t_a	T	A	0.230128	-0.0843718	0.0111465	3.82446e-14	0.230128	0.08099	0.101889	0.426697	0.00132633	57.1406
Longgang-Baoan-change	TSH	43141	LBW	9085	chr15_88524204_t_c	T	C	0.0185668	0.352934	0.0515889	7.95292e-12	0.0185668	-0.498113	0.523304	0.341167	0.00108371	46.6995
Longgang-Baoan-change	TSH	43141	LBW	9085	chr15_88570646_c_t	C	T	0.254014	-0.129777	0.0100506	4.50593e-38	0.254014	0.0929802	0.0915827	0.309983	0.00384987	165.44
Longgang-Baoan-change	TSH	43141	LBW	9085	chr15_88595558_c_t	C	T	0.340576	-0.106005	0.0103917	2.09384e-24	0.340576	0.0302285	0.0951406	0.750723	0.00240626	103.554
Longgang-Baoan-change	TSH	43141	LBW	9085	chr16_79701281_t_c	T	C	0.245434	-0.115807	0.0100669	1.39975e-30	0.245434	-0.0672633	0.0944019	0.476145	0.00305814	131.522
Longgang-Baoan-change	TSH	43141	LBW	9085	chr16_79704528_c_t	C	T	0.440837	0.115918	0.00925688	6.50863e-36	0.440837	-0.0531023	0.0864573	0.53908	0.00362165	155.669
Longgang-Baoan-change	TSH	43141	LBW	9085	chr2_168695381_g_a	G	A	0.121086	-0.0951574	0.0150653	2.70421e-10	0.121086	-0.0356085	0.138838	0.797587	0.000923928	39.8205
Longgang-Baoan-change	TSH	43141	LBW	9085	chr2_216749861_t_c	T	C	0.49709	0.151068	0.0131804	2.27583e-30	0.49709	0.150633	0.120184	0.210068	0.00303583	130.565
Longgang-Baoan-change	TSH	43141	LBW	9085	chr2_216769065_g_a	G	A	0.176987	-0.106012	0.0116819	1.18486e-19	0.176987	-0.0413607	0.109625	0.705959	0.00190531	82.0364
Longgang-Baoan-change	TSH	43141	LBW	9085	chr2_217379575_t_c	T	C	0.468487	-0.117724	0.0118558	3.27751e-23	0.468487	-0.0360552	0.106682	0.735385	0.00228027	98.1443
Longgang-Baoan-change	TSH	43141	LBW	9085	chr23_54860094_t_c	T	C	0.384084	0.0417322	0.00744038	2.04893e-08	0.384084	0.0598997	0.0685855	0.382437	0.000728695	31.4122
Longgang-Baoan-change	TSH	43141	LBW	9085	chr3_12225355_a_g	A	G	0.40561	0.0532265	0.00851487	4.11619e-10	0.40561	0.0123929	0.0794522	0.876028	0.000904933	39.0026
Longgang-Baoan-change	TSH	43141	LBW	9085	chr4_148703553_t_c	T	C	0.059715	-0.122032	0.0147711	1.47867e-16	0.059715	0.0853792	0.134336	0.525053	0.00157959	68.0344
Longgang-Baoan-change	TSH	43141	LBW	9085	chr5_77181995_a_g	A	G	0.178794	0.156028	0.0149815	2.27678e-25	0.178794	0.0727113	0.134956	0.590042	0.00250792	107.918
Longgang-Baoan-change	TSH	43141	LBW	9085	chr5_77232289_c_t	C	T	0.167704	-0.119054	0.0129095	3.0384e-20	0.167704	0.106106	0.116403	0.362002	0.00196754	84.7107
Longgang-Baoan-change	TSH	43141	LBW	9085	chr6_165627371_a_g	A	G	0.149287	-0.113969	0.0143818	2.34388e-15	0.149287	-0.0231039	0.131824	0.860872	0.00145353	62.6128
Longgang-Baoan-change	TSH	43141	LBW	9085	chr6_43837088_a_g	A	G	0.184063	-0.141291	0.0177125	1.53692e-15	0.184063	0.0489997	0.162208	0.762612	0.00147278	63.4408
Longgang-Baoan-change	TSH	43141	LBW	9085	chr6_63464534_t_a	T	A	0.430048	-0.0415306	0.0071743	7.13804e-09	0.430048	0.0519376	0.0668592	0.437286	0.000776158	33.4567
Longgang-Baoan-change	TSH	43141	LBW	9085	chr8_32581591_c_t	C	T	0.168406	-0.0595379	0.0101904	5.17801e-09	0.168406	0.0235505	0.0945185	0.803231	0.000790626	34.0798
Longgang-Baoan-change	TSH	43141	LBW	9085	chr9_133266942_a_g	A	G	0.441088	0.0859911	0.00780866	3.63635e-28	0.441088	0.0102473	0.0733602	0.888898	0.00280314	120.586
Longgang-Baoan-change	TSH	43141	LBW	9085	chr9_4221298_a_c	A	C	0.320604	0.107934	0.0099881	3.48311e-27	0.320604	0.102412	0.0889232	0.249431	0.00269952	116.14
Longgang-Baoan-change	TSH	43141	LBW	9085	chr9_4282942_t_g	T	G	0.454587	0.0874959	0.00988118	8.69425e-19	0.454587	0.00464918	0.090438	0.958965	0.00181417	78.1197
Longgang-Baoan-change	TSH	43141	LBW	9085	chr9_97772541_a_t	A	T	0.091279	-0.179489	0.0141624	9.62973e-37	0.091279	0.0906722	0.12717	0.475831	0.00370935	159.424
Longgang-Baoan-change	TSH	43141	LBW	9085	chr9_97800353_g_a	G	A	0.281463	-0.153487	0.0141331	1.93631e-27	0.281463	0.0386917	0.127205	0.760998	0.00272642	117.294
Longgang-Baoan-change	TSH	43141	Macrosomia	9085	chr1_107820904_g_a	G	A	0.267162	0.104574	0.00903265	5.96595e-31	0.267162	0.25086	0.106468	0.0184643	0.00309727	133.199
Longgang-Baoan-change	TSH	43141	Macrosomia	9085	chr1_19514680_a_g	A	G	0.12791	-0.142895	0.0185322	1.2787e-14	0.12791	0.0297821	0.226128	0.895205	0.00137623	59.2876
Longgang-Baoan-change	TSH	43141	Macrosomia	9085	chr1_19561064_g_c	G	C	0.489261	-0.0806832	0.00977872	1.61615e-16	0.489261	-0.0559399	0.120738	0.643141	0.00157553	67.8598
Longgang-Baoan-change	TSH	43141	Macrosomia	9085	chr1_61173831_g_a	G	A	0.032718	-0.16743	0.022131	3.94325e-14	0.032718	-0.16821	0.294218	0.567511	0.00132495	57.0812
Longgang-Baoan-change	TSH	43141	Macrosomia	9085	chr1_67781931_a_g	A	G	0.482537	-0.0541494	0.00923362	4.54106e-09	0.482537	0.0670603	0.113244	0.553733	0.000796539	34.3345
Longgang-Baoan-change	TSH	43141	Macrosomia	9085	chr12_65613113_t_a	T	A	0.123745	-0.0790269	0.012613	3.75127e-10	0.123745	-0.145141	0.168927	0.390233	0.000909134	39.1835
Longgang-Baoan-change	TSH	43141	Macrosomia	9085	chr14_80914338_a_g	A	G	0.0732637	-0.195468	0.0252578	1.02447e-14	0.0732637	-0.232801	0.317554	0.463494	0.00138633	59.7221
Longgang-Baoan-change	TSH	43141	Macrosomia	9085	chr14_80978777_c_t	C	T	0.325171	0.0859785	0.00778141	2.41368e-28	0.325171	-0.036803	0.0977468	0.706536	0.00282193	121.392
Longgang-Baoan-change	TSH	43141	Macrosomia	9085	chr14_81130251_t_a	T	A	0.230128	-0.0843718	0.0111465	3.82446e-14	0.230128	-0.0144803	0.139363	0.917247	0.00132633	57.1406
Longgang-Baoan-change	TSH	43141	Macrosomia	9085	chr15_88524204_t_c	T	C	0.0185668	0.352934	0.0515889	7.95292e-12	0.0185668	-0.528538	0.741208	0.475798	0.00108371	46.6995
Longgang-Baoan-change	TSH	43141	Macrosomia	9085	chr15_88570646_c_t	C	T	0.254014	-0.129777	0.0100506	4.50593e-38	0.254014	-0.0403075	0.125416	0.747916	0.00384987	165.44
Longgang-Baoan-change	TSH	43141	Macrosomia	9085	chr15_88595558_c_t	C	T	0.340576	-0.106005	0.0103917	2.09384e-24	0.340576	0.0492662	0.126379	0.69665	0.00240626	103.554
Longgang-Baoan-change	TSH	43141	Macrosomia	9085	chr16_79701281_t_c	T	C	0.245434	-0.115807	0.0100669	1.39975e-30	0.245434	-0.0796354	0.128715	0.536118	0.00305814	131.522
Longgang-Baoan-change	TSH	43141	Macrosomia	9085	chr16_79704528_c_t	C	T	0.440837	0.115918	0.00925688	6.50863e-36	0.440837	-0.0756464	0.115836	0.513726	0.00362165	155.669
Longgang-Baoan-change	TSH	43141	Macrosomia	9085	chr2_168695381_g_a	G	A	0.121086	-0.0951574	0.0150653	2.70421e-10	0.121086	-0.543342	0.211496	0.0101981	0.000923928	39.8205
Longgang-Baoan-change	TSH	43141	Macrosomia	9085	chr2_216749861_t_c	T	C	0.49709	0.151068	0.0131804	2.27583e-30	0.49709	-0.0722697	0.160953	0.653421	0.00303583	130.565
Longgang-Baoan-change	TSH	43141	Macrosomia	9085	chr2_216769065_g_a	G	A	0.176987	-0.106012	0.0116819	1.18486e-19	0.176987	-0.0442675	0.146735	0.762896	0.00190531	82.0364
Longgang-Baoan-change	TSH	43141	Macrosomia	9085	chr2_217379575_t_c	T	C	0.468487	-0.117724	0.0118558	3.27751e-23	0.468487	-0.185306	0.142807	0.194424	0.00228027	98.1443
Longgang-Baoan-change	TSH	43141	Macrosomia	9085	chr23_54860094_t_c	T	C	0.384084	0.0417322	0.00744038	2.04893e-08	0.384084	0.0413531	0.092756	0.655739	0.000728695	31.4122
Longgang-Baoan-change	TSH	43141	Macrosomia	9085	chr3_12225355_a_g	A	G	0.40561	0.0532265	0.00851487	4.11619e-10	0.40561	-0.164084	0.10691	0.124836	0.000904933	39.0026
Longgang-Baoan-change	TSH	43141	Macrosomia	9085	chr4_148703553_t_c	T	C	0.059715	-0.122032	0.0147711	1.47867e-16	0.059715	-0.20396	0.20139	0.311173	0.00157959	68.0344
Longgang-Baoan-change	TSH	43141	Macrosomia	9085	chr5_77181995_a_g	A	G	0.178794	0.156028	0.0149815	2.27678e-25	0.178794	0.0100889	0.181495	0.955686	0.00250792	107.918
Longgang-Baoan-change	TSH	43141	Macrosomia	9085	chr5_77232289_c_t	C	T	0.167704	-0.119054	0.0129095	3.0384e-20	0.167704	-0.0110589	0.15919	0.944617	0.00196754	84.7107
Longgang-Baoan-change	TSH	43141	Macrosomia	9085	chr6_165627371_a_g	A	G	0.149287	-0.113969	0.0143818	2.34388e-15	0.149287	-0.0233239	0.178463	0.896016	0.00145353	62.6128
Longgang-Baoan-change	TSH	43141	Macrosomia	9085	chr6_43837088_a_g	A	G	0.184063	-0.141291	0.0177125	1.53692e-15	0.184063	0.16889	0.217093	0.43659	0.00147278	63.4408
Longgang-Baoan-change	TSH	43141	Macrosomia	9085	chr6_63464534_t_a	T	A	0.430048	-0.0415306	0.0071743	7.13804e-09	0.430048	0.0689382	0.0897525	0.442463	0.000776158	33.4567
Longgang-Baoan-change	TSH	43141	Macrosomia	9085	chr8_32581591_c_t	C	T	0.168406	-0.0595379	0.0101904	5.17801e-09	0.168406	-0.098279	0.129255	0.447046	0.000790626	34.0798
Longgang-Baoan-change	TSH	43141	Macrosomia	9085	chr9_133266942_a_g	A	G	0.441088	0.0859911	0.00780866	3.63635e-28	0.441088	0.094246	0.0975188	0.333831	0.00280314	120.586
Longgang-Baoan-change	TSH	43141	Macrosomia	9085	chr9_4221298_a_c	A	C	0.320604	0.107934	0.0099881	3.48311e-27	0.320604	0.161626	0.119305	0.175498	0.00269952	116.14
Longgang-Baoan-change	TSH	43141	Macrosomia	9085	chr9_4282942_t_g	T	G	0.454587	0.0874959	0.00988118	8.69425e-19	0.454587	0.0196654	0.121565	0.871498	0.00181417	78.1197
Longgang-Baoan-change	TSH	43141	Macrosomia	9085	chr9_97772541_a_t	A	T	0.091279	-0.179489	0.0141624	9.62973e-37	0.091279	-0.0291858	0.180743	0.871718	0.00370935	159.424
Longgang-Baoan-change	TSH	43141	Macrosomia	9085	chr9_97800353_g_a	G	A	0.281463	-0.153487	0.0141331	1.93631e-27	0.281463	-0.123667	0.174914	0.479555	0.00272642	117.294
Longgang-Baoan-change	TSH	43141	OGTT0H	33454	chr1_107820904_g_a	G	A	0.267162	0.104574	0.00903265	5.96595e-31	0.267162	0.00453151	0.0104212	0.663686	0.00309727	133.199
Longgang-Baoan-change	TSH	43141	OGTT0H	33454	chr1_19514680_a_g	A	G	0.12791	-0.142895	0.0185322	1.2787e-14	0.12791	-0.00289472	0.020603	0.888266	0.00137623	59.2876
Longgang-Baoan-change	TSH	43141	OGTT0H	33454	chr1_19561064_g_c	G	C	0.489261	-0.0806832	0.00977872	1.61615e-16	0.489261	0.00555697	0.0111416	0.617954	0.00157553	67.8598
Longgang-Baoan-change	TSH	43141	OGTT0H	33454	chr1_61173831_g_a	G	A	0.032718	-0.16743	0.022131	3.94325e-14	0.032718	0.00223837	0.0254972	0.930045	0.00132495	57.0812
Longgang-Baoan-change	TSH	43141	OGTT0H	33454	chr1_67781931_a_g	A	G	0.482537	-0.0541494	0.00923362	4.54106e-09	0.482537	0.00269287	0.0105327	0.798209	0.000796539	34.3345
Longgang-Baoan-change	TSH	43141	OGTT0H	33454	chr12_65613113_t_a	T	A	0.123745	-0.0790269	0.012613	3.75127e-10	0.123745	-0.012488	0.0147106	0.395936	0.000909134	39.1835
Longgang-Baoan-change	TSH	43141	OGTT0H	33454	chr14_80914338_a_g	A	G	0.0732637	-0.195468	0.0252578	1.02447e-14	0.0732637	-0.0369976	0.0271479	0.172951	0.00138633	59.7221
Longgang-Baoan-change	TSH	43141	OGTT0H	33454	chr14_80978777_c_t	C	T	0.325171	0.0859785	0.00778141	2.41368e-28	0.325171	-0.00991064	0.00895328	0.268333	0.00282193	121.392
Longgang-Baoan-change	TSH	43141	OGTT0H	33454	chr14_81130251_t_a	T	A	0.230128	-0.0843718	0.0111465	3.82446e-14	0.230128	-0.0182536	0.0128616	0.155841	0.00132633	57.1406
Longgang-Baoan-change	TSH	43141	OGTT0H	33454	chr15_88524204_t_c	T	C	0.0185668	0.352934	0.0515889	7.95292e-12	0.0185668	0.0370184	0.059253	0.532139	0.00108371	46.6995
Longgang-Baoan-change	TSH	43141	OGTT0H	33454	chr15_88570646_c_t	C	T	0.254014	-0.129777	0.0100506	4.50593e-38	0.254014	-0.0163709	0.0114677	0.153425	0.00384987	165.44
Longgang-Baoan-change	TSH	43141	OGTT0H	33454	chr15_88595558_c_t	C	T	0.340576	-0.106005	0.0103917	2.09384e-24	0.340576	-0.00290716	0.0117488	0.804568	0.00240626	103.554
Longgang-Baoan-change	TSH	43141	OGTT0H	33454	chr16_79701281_t_c	T	C	0.245434	-0.115807	0.0100669	1.39975e-30	0.245434	0.0052636	0.0115549	0.64873	0.00305814	131.522
Longgang-Baoan-change	TSH	43141	OGTT0H	33454	chr16_79704528_c_t	C	T	0.440837	0.115918	0.00925688	6.50863e-36	0.440837	0.00328969	0.0106278	0.756915	0.00362165	155.669
Longgang-Baoan-change	TSH	43141	OGTT0H	33454	chr2_168695381_g_a	G	A	0.121086	-0.0951574	0.0150653	2.70421e-10	0.121086	-0.0121347	0.0169142	0.473118	0.000923928	39.8205
Longgang-Baoan-change	TSH	43141	OGTT0H	33454	chr2_216749861_t_c	T	C	0.49709	0.151068	0.0131804	2.27583e-30	0.49709	-0.0234673	0.0148723	0.114594	0.00303583	130.565
Longgang-Baoan-change	TSH	43141	OGTT0H	33454	chr2_216769065_g_a	G	A	0.176987	-0.106012	0.0116819	1.18486e-19	0.176987	0.0038888	0.0134027	0.771702	0.00190531	82.0364
Longgang-Baoan-change	TSH	43141	OGTT0H	33454	chr2_217379575_t_c	T	C	0.468487	-0.117724	0.0118558	3.27751e-23	0.468487	0.00276321	0.0132912	0.835309	0.00228027	98.1443
Longgang-Baoan-change	TSH	43141	OGTT0H	33454	chr23_54860094_t_c	T	C	0.384084	0.0417322	0.00744038	2.04893e-08	0.384084	0.0102634	0.00855289	0.230153	0.000728695	31.4122
Longgang-Baoan-change	TSH	43141	OGTT0H	33454	chr3_12225355_a_g	A	G	0.40561	0.0532265	0.00851487	4.11619e-10	0.40561	0.0046216	0.00975966	0.635831	0.000904933	39.0026
Longgang-Baoan-change	TSH	43141	OGTT0H	33454	chr4_148703553_t_c	T	C	0.059715	-0.122032	0.0147711	1.47867e-16	0.059715	-0.00472332	0.017158	0.7831	0.00157959	68.0344
Longgang-Baoan-change	TSH	43141	OGTT0H	33454	chr5_77181995_a_g	A	G	0.178794	0.156028	0.0149815	2.27678e-25	0.178794	-0.000828044	0.0171422	0.961474	0.00250792	107.918
Longgang-Baoan-change	TSH	43141	OGTT0H	33454	chr5_77232289_c_t	C	T	0.167704	-0.119054	0.0129095	3.0384e-20	0.167704	0.0145103	0.0147772	0.326138	0.00196754	84.7107
Longgang-Baoan-change	TSH	43141	OGTT0H	33454	chr6_165627371_a_g	A	G	0.149287	-0.113969	0.0143818	2.34388e-15	0.149287	0.00527413	0.0163766	0.747414	0.00145353	62.6128
Longgang-Baoan-change	TSH	43141	OGTT0H	33454	chr6_43837088_a_g	A	G	0.184063	-0.141291	0.0177125	1.53692e-15	0.184063	0.0235969	0.0203077	0.245257	0.00147278	63.4408
Longgang-Baoan-change	TSH	43141	OGTT0H	33454	chr6_63464534_t_a	T	A	0.430048	-0.0415306	0.0071743	7.13804e-09	0.430048	0.00949506	0.00824732	0.249622	0.000776158	33.4567
Longgang-Baoan-change	TSH	43141	OGTT0H	33454	chr8_32581591_c_t	C	T	0.168406	-0.0595379	0.0101904	5.17801e-09	0.168406	0.00415992	0.0117776	0.723935	0.000790626	34.0798
Longgang-Baoan-change	TSH	43141	OGTT0H	33454	chr9_133266942_a_g	A	G	0.441088	0.0859911	0.00780866	3.63635e-28	0.441088	0.00774549	0.00902077	0.390552	0.00280314	120.586
Longgang-Baoan-change	TSH	43141	OGTT0H	33454	chr9_4221298_a_c	A	C	0.320604	0.107934	0.0099881	3.48311e-27	0.320604	-0.0100025	0.0112008	0.371855	0.00269952	116.14
Longgang-Baoan-change	TSH	43141	OGTT0H	33454	chr9_4282942_t_g	T	G	0.454587	0.0874959	0.00988118	8.69425e-19	0.454587	0.0881476	0.0112591	5.0717e-15	0.00181417	78.1197
Longgang-Baoan-change	TSH	43141	OGTT0H	33454	chr9_97772541_a_t	A	T	0.091279	-0.179489	0.0141624	9.62973e-37	0.091279	0.0168205	0.0164112	0.305401	0.00370935	159.424
Longgang-Baoan-change	TSH	43141	OGTT0H	33454	chr9_97800353_g_a	G	A	0.281463	-0.153487	0.0141331	1.93631e-27	0.281463	0.0282525	0.0160943	0.0791953	0.00272642	117.294
Longgang-Baoan-change	TSH	43141	OGTT1H	33926	chr1_107820904_g_a	G	A	0.267162	0.104574	0.00903265	5.96595e-31	0.267162	-0.0320215	0.0102494	0.00178437	0.00309727	133.199
Longgang-Baoan-change	TSH	43141	OGTT1H	33926	chr1_19514680_a_g	A	G	0.12791	-0.142895	0.0185322	1.2787e-14	0.12791	0.00717599	0.0202679	0.723299	0.00137623	59.2876
Longgang-Baoan-change	TSH	43141	OGTT1H	33926	chr1_19561064_g_c	G	C	0.489261	-0.0806832	0.00977872	1.61615e-16	0.489261	-0.0114438	0.0109567	0.296284	0.00157553	67.8598
Longgang-Baoan-change	TSH	43141	OGTT1H	33926	chr1_61173831_g_a	G	A	0.032718	-0.16743	0.022131	3.94325e-14	0.032718	-0.0158626	0.0250992	0.527394	0.00132495	57.0812
Longgang-Baoan-change	TSH	43141	OGTT1H	33926	chr1_67781931_a_g	A	G	0.482537	-0.0541494	0.00923362	4.54106e-09	0.482537	0.0177761	0.0103613	0.0862399	0.000796539	34.3345
Longgang-Baoan-change	TSH	43141	OGTT1H	33926	chr12_65613113_t_a	T	A	0.123745	-0.0790269	0.012613	3.75127e-10	0.123745	0.0183471	0.0144977	0.205694	0.000909134	39.1835
Longgang-Baoan-change	TSH	43141	OGTT1H	33926	chr14_80914338_a_g	A	G	0.0732637	-0.195468	0.0252578	1.02447e-14	0.0732637	0.0338327	0.0266562	0.204371	0.00138633	59.7221
Longgang-Baoan-change	TSH	43141	OGTT1H	33926	chr14_80978777_c_t	C	T	0.325171	0.0859785	0.00778141	2.41368e-28	0.325171	-0.0060495	0.00881651	0.49262	0.00282193	121.392
Longgang-Baoan-change	TSH	43141	OGTT1H	33926	chr14_81130251_t_a	T	A	0.230128	-0.0843718	0.0111465	3.82446e-14	0.230128	0.00303526	0.0126564	0.810471	0.00132633	57.1406
Longgang-Baoan-change	TSH	43141	OGTT1H	33926	chr15_88524204_t_c	T	C	0.0185668	0.352934	0.0515889	7.95292e-12	0.0185668	0.00513946	0.0584934	0.929985	0.00108371	46.6995
Longgang-Baoan-change	TSH	43141	OGTT1H	33926	chr15_88570646_c_t	C	T	0.254014	-0.129777	0.0100506	4.50593e-38	0.254014	-0.00737897	0.0112776	0.512923	0.00384987	165.44
Longgang-Baoan-change	TSH	43141	OGTT1H	33926	chr15_88595558_c_t	C	T	0.340576	-0.106005	0.0103917	2.09384e-24	0.340576	-0.00284174	0.0115708	0.805998	0.00240626	103.554
Longgang-Baoan-change	TSH	43141	OGTT1H	33926	chr16_79701281_t_c	T	C	0.245434	-0.115807	0.0100669	1.39975e-30	0.245434	0.00638593	0.0113793	0.574673	0.00305814	131.522
Longgang-Baoan-change	TSH	43141	OGTT1H	33926	chr16_79704528_c_t	C	T	0.440837	0.115918	0.00925688	6.50863e-36	0.440837	0.00863218	0.0104647	0.409442	0.00362165	155.669
Longgang-Baoan-change	TSH	43141	OGTT1H	33926	chr2_168695381_g_a	G	A	0.121086	-0.0951574	0.0150653	2.70421e-10	0.121086	0.0324328	0.0166481	0.0514079	0.000923928	39.8205
Longgang-Baoan-change	TSH	43141	OGTT1H	33926	chr2_216749861_t_c	T	C	0.49709	0.151068	0.0131804	2.27583e-30	0.49709	-0.0224894	0.0146373	0.12444	0.00303583	130.565
Longgang-Baoan-change	TSH	43141	OGTT1H	33926	chr2_216769065_g_a	G	A	0.176987	-0.106012	0.0116819	1.18486e-19	0.176987	0.0105651	0.0131985	0.423439	0.00190531	82.0364
Longgang-Baoan-change	TSH	43141	OGTT1H	33926	chr2_217379575_t_c	T	C	0.468487	-0.117724	0.0118558	3.27751e-23	0.468487	-0.00279546	0.0130803	0.83077	0.00228027	98.1443
Longgang-Baoan-change	TSH	43141	OGTT1H	33926	chr23_54860094_t_c	T	C	0.384084	0.0417322	0.00744038	2.04893e-08	0.384084	0.00348561	0.00841449	0.678702	0.000728695	31.4122
Longgang-Baoan-change	TSH	43141	OGTT1H	33926	chr3_12225355_a_g	A	G	0.40561	0.0532265	0.00851487	4.11619e-10	0.40561	-0.0219798	0.00960283	0.0220928	0.000904933	39.0026
Longgang-Baoan-change	TSH	43141	OGTT1H	33926	chr4_148703553_t_c	T	C	0.059715	-0.122032	0.0147711	1.47867e-16	0.059715	0.00467962	0.0168728	0.781515	0.00157959	68.0344
Longgang-Baoan-change	TSH	43141	OGTT1H	33926	chr5_77181995_a_g	A	G	0.178794	0.156028	0.0149815	2.27678e-25	0.178794	-0.00531245	0.0168746	0.752901	0.00250792	107.918
Longgang-Baoan-change	TSH	43141	OGTT1H	33926	chr5_77232289_c_t	C	T	0.167704	-0.119054	0.0129095	3.0384e-20	0.167704	0.0135498	0.0145562	0.351931	0.00196754	84.7107
Longgang-Baoan-change	TSH	43141	OGTT1H	33926	chr6_165627371_a_g	A	G	0.149287	-0.113969	0.0143818	2.34388e-15	0.149287	0.012835	0.0161077	0.425561	0.00145353	62.6128
Longgang-Baoan-change	TSH	43141	OGTT1H	33926	chr6_43837088_a_g	A	G	0.184063	-0.141291	0.0177125	1.53692e-15	0.184063	-0.00144814	0.0199798	0.94222	0.00147278	63.4408
Longgang-Baoan-change	TSH	43141	OGTT1H	33926	chr6_63464534_t_a	T	A	0.430048	-0.0415306	0.0071743	7.13804e-09	0.430048	0.00725755	0.00811578	0.371194	0.000776158	33.4567
Longgang-Baoan-change	TSH	43141	OGTT1H	33926	chr8_32581591_c_t	C	T	0.168406	-0.0595379	0.0101904	5.17801e-09	0.168406	0.0269862	0.0115932	0.0199306	0.000790626	34.0798
Longgang-Baoan-change	TSH	43141	OGTT1H	33926	chr9_133266942_a_g	A	G	0.441088	0.0859911	0.00780866	3.63635e-28	0.441088	0.0076732	0.00887399	0.387219	0.00280314	120.586
Longgang-Baoan-change	TSH	43141	OGTT1H	33926	chr9_4221298_a_c	A	C	0.320604	0.107934	0.0099881	3.48311e-27	0.320604	-0.00819151	0.0110286	0.457638	0.00269952	116.14
Longgang-Baoan-change	TSH	43141	OGTT1H	33926	chr9_4282942_t_g	T	G	0.454587	0.0874959	0.00988118	8.69425e-19	0.454587	0.0513905	0.011083	3.55122e-06	0.00181417	78.1197
Longgang-Baoan-change	TSH	43141	OGTT1H	33926	chr9_97772541_a_t	A	T	0.091279	-0.179489	0.0141624	9.62973e-37	0.091279	0.0188299	0.0161662	0.244121	0.00370935	159.424
Longgang-Baoan-change	TSH	43141	OGTT1H	33926	chr9_97800353_g_a	G	A	0.281463	-0.153487	0.0141331	1.93631e-27	0.281463	0.0172507	0.0158423	0.276207	0.00272642	117.294
Longgang-Baoan-change	TSH	43141	OGTT2H	33587	chr1_107820904_g_a	G	A	0.267162	0.104574	0.00903265	5.96595e-31	0.267162	-0.0224894	0.0103195	0.0293163	0.00309727	133.199
Longgang-Baoan-change	TSH	43141	OGTT2H	33587	chr1_19514680_a_g	A	G	0.12791	-0.142895	0.0185322	1.2787e-14	0.12791	0.0260769	0.0203806	0.200733	0.00137623	59.2876
Longgang-Baoan-change	TSH	43141	OGTT2H	33587	chr1_19561064_g_c	G	C	0.489261	-0.0806832	0.00977872	1.61615e-16	0.489261	0.00117057	0.0110394	0.915555	0.00157553	67.8598
Longgang-Baoan-change	TSH	43141	OGTT2H	33587	chr1_61173831_g_a	G	A	0.032718	-0.16743	0.022131	3.94325e-14	0.032718	0.00769551	0.0253091	0.761083	0.00132495	57.0812
Longgang-Baoan-change	TSH	43141	OGTT2H	33587	chr1_67781931_a_g	A	G	0.482537	-0.0541494	0.00923362	4.54106e-09	0.482537	0.0117349	0.0104348	0.260772	0.000796539	34.3345
Longgang-Baoan-change	TSH	43141	OGTT2H	33587	chr12_65613113_t_a	T	A	0.123745	-0.0790269	0.012613	3.75127e-10	0.123745	0.010797	0.0145906	0.459307	0.000909134	39.1835
Longgang-Baoan-change	TSH	43141	OGTT2H	33587	chr14_80914338_a_g	A	G	0.0732637	-0.195468	0.0252578	1.02447e-14	0.0732637	0.000413195	0.0268051	0.987701	0.00138633	59.7221
Longgang-Baoan-change	TSH	43141	OGTT2H	33587	chr14_80978777_c_t	C	T	0.325171	0.0859785	0.00778141	2.41368e-28	0.325171	0.00210614	0.00888007	0.812522	0.00282193	121.392
Longgang-Baoan-change	TSH	43141	OGTT2H	33587	chr14_81130251_t_a	T	A	0.230128	-0.0843718	0.0111465	3.82446e-14	0.230128	-0.00576073	0.0127357	0.651034	0.00132633	57.1406
Longgang-Baoan-change	TSH	43141	OGTT2H	33587	chr15_88524204_t_c	T	C	0.0185668	0.352934	0.0515889	7.95292e-12	0.0185668	-0.011896	0.0587018	0.839409	0.00108371	46.6995
Longgang-Baoan-change	TSH	43141	OGTT2H	33587	chr15_88570646_c_t	C	T	0.254014	-0.129777	0.0100506	4.50593e-38	0.254014	-0.01096	0.0113495	0.334214	0.00384987	165.44
Longgang-Baoan-change	TSH	43141	OGTT2H	33587	chr15_88595558_c_t	C	T	0.340576	-0.106005	0.0103917	2.09384e-24	0.340576	0.0147369	0.0116515	0.205948	0.00240626	103.554
Longgang-Baoan-change	TSH	43141	OGTT2H	33587	chr16_79701281_t_c	T	C	0.245434	-0.115807	0.0100669	1.39975e-30	0.245434	0.0102002	0.0114491	0.372982	0.00305814	131.522
Longgang-Baoan-change	TSH	43141	OGTT2H	33587	chr16_79704528_c_t	C	T	0.440837	0.115918	0.00925688	6.50863e-36	0.440837	0.00677127	0.0105278	0.52011	0.00362165	155.669
Longgang-Baoan-change	TSH	43141	OGTT2H	33587	chr2_168695381_g_a	G	A	0.121086	-0.0951574	0.0150653	2.70421e-10	0.121086	0.0196352	0.0167432	0.240913	0.000923928	39.8205
Longgang-Baoan-change	TSH	43141	OGTT2H	33587	chr2_216749861_t_c	T	C	0.49709	0.151068	0.0131804	2.27583e-30	0.49709	-0.00170964	0.0147351	0.907634	0.00303583	130.565
Longgang-Baoan-change	TSH	43141	OGTT2H	33587	chr2_216769065_g_a	G	A	0.176987	-0.106012	0.0116819	1.18486e-19	0.176987	-0.00241922	0.0132922	0.855582	0.00190531	82.0364
Longgang-Baoan-change	TSH	43141	OGTT2H	33587	chr2_217379575_t_c	T	C	0.468487	-0.117724	0.0118558	3.27751e-23	0.468487	0.00646942	0.0131655	0.623153	0.00228027	98.1443
Longgang-Baoan-change	TSH	43141	OGTT2H	33587	chr23_54860094_t_c	T	C	0.384084	0.0417322	0.00744038	2.04893e-08	0.384084	-0.00133734	0.00846759	0.874508	0.000728695	31.4122
Longgang-Baoan-change	TSH	43141	OGTT2H	33587	chr3_12225355_a_g	A	G	0.40561	0.0532265	0.00851487	4.11619e-10	0.40561	-0.00698599	0.00966727	0.469905	0.000904933	39.0026
Longgang-Baoan-change	TSH	43141	OGTT2H	33587	chr4_148703553_t_c	T	C	0.059715	-0.122032	0.0147711	1.47867e-16	0.059715	-0.0348543	0.0170164	0.0405407	0.00157959	68.0344
Longgang-Baoan-change	TSH	43141	OGTT2H	33587	chr5_77181995_a_g	A	G	0.178794	0.156028	0.0149815	2.27678e-25	0.178794	0.00645272	0.0169993	0.704253	0.00250792	107.918
Longgang-Baoan-change	TSH	43141	OGTT2H	33587	chr5_77232289_c_t	C	T	0.167704	-0.119054	0.0129095	3.0384e-20	0.167704	0.0177791	0.0146666	0.225439	0.00196754	84.7107
Longgang-Baoan-change	TSH	43141	OGTT2H	33587	chr6_165627371_a_g	A	G	0.149287	-0.113969	0.0143818	2.34388e-15	0.149287	-0.0018895	0.0161983	0.90714	0.00145353	62.6128
Longgang-Baoan-change	TSH	43141	OGTT2H	33587	chr6_43837088_a_g	A	G	0.184063	-0.141291	0.0177125	1.53692e-15	0.184063	-0.00106854	0.0201211	0.957648	0.00147278	63.4408
Longgang-Baoan-change	TSH	43141	OGTT2H	33587	chr6_63464534_t_a	T	A	0.430048	-0.0415306	0.0071743	7.13804e-09	0.430048	-0.00453654	0.00817503	0.578949	0.000776158	33.4567
Longgang-Baoan-change	TSH	43141	OGTT2H	33587	chr8_32581591_c_t	C	T	0.168406	-0.0595379	0.0101904	5.17801e-09	0.168406	0.0106693	0.0116751	0.360804	0.000790626	34.0798
Longgang-Baoan-change	TSH	43141	OGTT2H	33587	chr9_133266942_a_g	A	G	0.441088	0.0859911	0.00780866	3.63635e-28	0.441088	0.00872699	0.00894079	0.329029	0.00280314	120.586
Longgang-Baoan-change	TSH	43141	OGTT2H	33587	chr9_4221298_a_c	A	C	0.320604	0.107934	0.0099881	3.48311e-27	0.320604	-0.00114875	0.0110991	0.917567	0.00269952	116.14
Longgang-Baoan-change	TSH	43141	OGTT2H	33587	chr9_4282942_t_g	T	G	0.454587	0.0874959	0.00988118	8.69425e-19	0.454587	0.0749263	0.0111524	1.86854e-11	0.00181417	78.1197
Longgang-Baoan-change	TSH	43141	OGTT2H	33587	chr9_97772541_a_t	A	T	0.091279	-0.179489	0.0141624	9.62973e-37	0.091279	-0.0100649	0.0162858	0.53657	0.00370935	159.424
Longgang-Baoan-change	TSH	43141	OGTT2H	33587	chr9_97800353_g_a	G	A	0.281463	-0.153487	0.0141331	1.93631e-27	0.281463	0.000226609	0.015947	0.988662	0.00272642	117.294
Longgang-Baoan-change	TSH	43141	Premature_Birth	40045	chr1_107820904_g_a	G	A	0.267162	0.104574	0.00903265	5.96595e-31	0.267162	0.0554631	0.0462516	0.230452	0.00309727	133.199
Longgang-Baoan-change	TSH	43141	Premature_Birth	40045	chr1_19514680_a_g	A	G	0.12791	-0.142895	0.0185322	1.2787e-14	0.12791	-0.198461	0.0966152	0.0399629	0.00137623	59.2876
Longgang-Baoan-change	TSH	43141	Premature_Birth	40045	chr1_19561064_g_c	G	C	0.489261	-0.0806832	0.00977872	1.61615e-16	0.489261	-0.0148994	0.0502554	0.766867	0.00157553	67.8598
Longgang-Baoan-change	TSH	43141	Premature_Birth	40045	chr1_61173831_g_a	G	A	0.032718	-0.16743	0.022131	3.94325e-14	0.032718	0.00582301	0.114391	0.959393	0.00132495	57.0812
Longgang-Baoan-change	TSH	43141	Premature_Birth	40045	chr1_67781931_a_g	A	G	0.482537	-0.0541494	0.00923362	4.54106e-09	0.482537	-0.00467792	0.0473101	0.921234	0.000796539	34.3345
Longgang-Baoan-change	TSH	43141	Premature_Birth	40045	chr12_65613113_t_a	T	A	0.123745	-0.0790269	0.012613	3.75127e-10	0.123745	0.103026	0.0642999	0.109088	0.000909134	39.1835
Longgang-Baoan-change	TSH	43141	Premature_Birth	40045	chr14_80914338_a_g	A	G	0.0732637	-0.195468	0.0252578	1.02447e-14	0.0732637	0.0761366	0.12001	0.5258	0.00138633	59.7221
Longgang-Baoan-change	TSH	43141	Premature_Birth	40045	chr14_80978777_c_t	C	T	0.325171	0.0859785	0.00778141	2.41368e-28	0.325171	-0.0175857	0.0403619	0.663051	0.00282193	121.392
Longgang-Baoan-change	TSH	43141	Premature_Birth	40045	chr14_81130251_t_a	T	A	0.230128	-0.0843718	0.0111465	3.82446e-14	0.230128	0.0330188	0.0574763	0.565674	0.00132633	57.1406
Longgang-Baoan-change	TSH	43141	Premature_Birth	40045	chr15_88524204_t_c	T	C	0.0185668	0.352934	0.0515889	7.95292e-12	0.0185668	-0.0370655	0.266823	0.889517	0.00108371	46.6995
Longgang-Baoan-change	TSH	43141	Premature_Birth	40045	chr15_88570646_c_t	C	T	0.254014	-0.129777	0.0100506	4.50593e-38	0.254014	-0.0157555	0.0518421	0.761194	0.00384987	165.44
Longgang-Baoan-change	TSH	43141	Premature_Birth	40045	chr15_88595558_c_t	C	T	0.340576	-0.106005	0.0103917	2.09384e-24	0.340576	-0.070018	0.0532135	0.188244	0.00240626	103.554
Longgang-Baoan-change	TSH	43141	Premature_Birth	40045	chr16_79701281_t_c	T	C	0.245434	-0.115807	0.0100669	1.39975e-30	0.245434	-0.139533	0.0532679	0.00880671	0.00305814	131.522
Longgang-Baoan-change	TSH	43141	Premature_Birth	40045	chr16_79704528_c_t	C	T	0.440837	0.115918	0.00925688	6.50863e-36	0.440837	0.0606152	0.0476869	0.203695	0.00362165	155.669
Longgang-Baoan-change	TSH	43141	Premature_Birth	40045	chr2_168695381_g_a	G	A	0.121086	-0.0951574	0.0150653	2.70421e-10	0.121086	-0.0873416	0.0776446	0.260637	0.000923928	39.8205
Longgang-Baoan-change	TSH	43141	Premature_Birth	40045	chr2_216749861_t_c	T	C	0.49709	0.151068	0.0131804	2.27583e-30	0.49709	-0.0197273	0.0670517	0.768598	0.00303583	130.565
Longgang-Baoan-change	TSH	43141	Premature_Birth	40045	chr2_216769065_g_a	G	A	0.176987	-0.106012	0.0116819	1.18486e-19	0.176987	0.0116617	0.0602645	0.846517	0.00190531	82.0364
Longgang-Baoan-change	TSH	43141	Premature_Birth	40045	chr2_217379575_t_c	T	C	0.468487	-0.117724	0.0118558	3.27751e-23	0.468487	-0.0106172	0.0596114	0.85864	0.00228027	98.1443
Longgang-Baoan-change	TSH	43141	Premature_Birth	40045	chr23_54860094_t_c	T	C	0.384084	0.0417322	0.00744038	2.04893e-08	0.384084	0.0388937	0.0382171	0.308798	0.000728695	31.4122
Longgang-Baoan-change	TSH	43141	Premature_Birth	40045	chr3_12225355_a_g	A	G	0.40561	0.0532265	0.00851487	4.11619e-10	0.40561	-0.0312172	0.044232	0.480338	0.000904933	39.0026
Longgang-Baoan-change	TSH	43141	Premature_Birth	40045	chr4_148703553_t_c	T	C	0.059715	-0.122032	0.0147711	1.47867e-16	0.059715	-0.0961464	0.0792542	0.225078	0.00157959	68.0344
Longgang-Baoan-change	TSH	43141	Premature_Birth	40045	chr5_77181995_a_g	A	G	0.178794	0.156028	0.0149815	2.27678e-25	0.178794	-0.0923851	0.0780947	0.236814	0.00250792	107.918
Longgang-Baoan-change	TSH	43141	Premature_Birth	40045	chr5_77232289_c_t	C	T	0.167704	-0.119054	0.0129095	3.0384e-20	0.167704	-0.0246124	0.0665636	0.71156	0.00196754	84.7107
Longgang-Baoan-change	TSH	43141	Premature_Birth	40045	chr6_165627371_a_g	A	G	0.149287	-0.113969	0.0143818	2.34388e-15	0.149287	0.12732	0.0713602	0.0743859	0.00145353	62.6128
Longgang-Baoan-change	TSH	43141	Premature_Birth	40045	chr6_43837088_a_g	A	G	0.184063	-0.141291	0.0177125	1.53692e-15	0.184063	0.0400089	0.090668	0.658997	0.00147278	63.4408
Longgang-Baoan-change	TSH	43141	Premature_Birth	40045	chr6_63464534_t_a	T	A	0.430048	-0.0415306	0.0071743	7.13804e-09	0.430048	0.0119187	0.0370222	0.747551	0.000776158	33.4567
Longgang-Baoan-change	TSH	43141	Premature_Birth	40045	chr8_32581591_c_t	C	T	0.168406	-0.0595379	0.0101904	5.17801e-09	0.168406	-0.034133	0.0535076	0.523535	0.000790626	34.0798
Longgang-Baoan-change	TSH	43141	Premature_Birth	40045	chr9_133266942_a_g	A	G	0.441088	0.0859911	0.00780866	3.63635e-28	0.441088	0.0524122	0.0404641	0.195202	0.00280314	120.586
Longgang-Baoan-change	TSH	43141	Premature_Birth	40045	chr9_4221298_a_c	A	C	0.320604	0.107934	0.0099881	3.48311e-27	0.320604	0.0444378	0.050103	0.375112	0.00269952	116.14
Longgang-Baoan-change	TSH	43141	Premature_Birth	40045	chr9_4282942_t_g	T	G	0.454587	0.0874959	0.00988118	8.69425e-19	0.454587	-0.00689773	0.0506264	0.891631	0.00181417	78.1197
Longgang-Baoan-change	TSH	43141	Premature_Birth	40045	chr9_97772541_a_t	A	T	0.091279	-0.179489	0.0141624	9.62973e-37	0.091279	0.0808516	0.0721151	0.262223	0.00370935	159.424
Longgang-Baoan-change	TSH	43141	Premature_Birth	40045	chr9_97800353_g_a	G	A	0.281463	-0.153487	0.0141331	1.93631e-27	0.281463	0.026038	0.0721893	0.718342	0.00272642	117.294
Longgang-Baoan-change	TSH	43141	SBP	13256	chr1_107820904_g_a	G	A	0.267162	0.104574	0.00903265	5.96595e-31	0.267162	-0.04783	0.0158611	0.00256993	0.00309727	133.199
Longgang-Baoan-change	TSH	43141	SBP	13256	chr1_19514680_a_g	A	G	0.12791	-0.142895	0.0185322	1.2787e-14	0.12791	-0.0214376	0.0316128	0.497701	0.00137623	59.2876
Longgang-Baoan-change	TSH	43141	SBP	13256	chr1_19561064_g_c	G	C	0.489261	-0.0806832	0.00977872	1.61615e-16	0.489261	0.00864739	0.0169322	0.609565	0.00157553	67.8598
Longgang-Baoan-change	TSH	43141	SBP	13256	chr1_61173831_g_a	G	A	0.032718	-0.16743	0.022131	3.94325e-14	0.032718	-0.0238173	0.0387034	0.538315	0.00132495	57.0812
Longgang-Baoan-change	TSH	43141	SBP	13256	chr1_67781931_a_g	A	G	0.482537	-0.0541494	0.00923362	4.54106e-09	0.482537	0.0283602	0.0159959	0.0762576	0.000796539	34.3345
Longgang-Baoan-change	TSH	43141	SBP	13256	chr12_65613113_t_a	T	A	0.123745	-0.0790269	0.012613	3.75127e-10	0.123745	0.000216544	0.0224661	0.99231	0.000909134	39.1835
Longgang-Baoan-change	TSH	43141	SBP	13256	chr14_80914338_a_g	A	G	0.0732637	-0.195468	0.0252578	1.02447e-14	0.0732637	0.0145665	0.0413088	0.724375	0.00138633	59.7221
Longgang-Baoan-change	TSH	43141	SBP	13256	chr14_80978777_c_t	C	T	0.325171	0.0859785	0.00778141	2.41368e-28	0.325171	-0.0115221	0.0135619	0.395565	0.00282193	121.392
Longgang-Baoan-change	TSH	43141	SBP	13256	chr14_81130251_t_a	T	A	0.230128	-0.0843718	0.0111465	3.82446e-14	0.230128	0.0206316	0.0194753	0.289448	0.00132633	57.1406
Longgang-Baoan-change	TSH	43141	SBP	13256	chr15_88524204_t_c	T	C	0.0185668	0.352934	0.0515889	7.95292e-12	0.0185668	0.168546	0.0910183	0.064079	0.00108371	46.6995
Longgang-Baoan-change	TSH	43141	SBP	13256	chr15_88570646_c_t	C	T	0.254014	-0.129777	0.0100506	4.50593e-38	0.254014	-0.0162611	0.0175184	0.353304	0.00384987	165.44
Longgang-Baoan-change	TSH	43141	SBP	13256	chr15_88595558_c_t	C	T	0.340576	-0.106005	0.0103917	2.09384e-24	0.340576	0.0260083	0.0179316	0.146965	0.00240626	103.554
Longgang-Baoan-change	TSH	43141	SBP	13256	chr16_79701281_t_c	T	C	0.245434	-0.115807	0.0100669	1.39975e-30	0.245434	0.0279325	0.0176612	0.113771	0.00305814	131.522
Longgang-Baoan-change	TSH	43141	SBP	13256	chr16_79704528_c_t	C	T	0.440837	0.115918	0.00925688	6.50863e-36	0.440837	-0.0261946	0.0161939	0.10578	0.00362165	155.669
Longgang-Baoan-change	TSH	43141	SBP	13256	chr2_168695381_g_a	G	A	0.121086	-0.0951574	0.0150653	2.70421e-10	0.121086	-0.0252816	0.0254906	0.321312	0.000923928	39.8205
Longgang-Baoan-change	TSH	43141	SBP	13256	chr2_216749861_t_c	T	C	0.49709	0.151068	0.0131804	2.27583e-30	0.49709	-0.0406507	0.0227498	0.0739839	0.00303583	130.565
Longgang-Baoan-change	TSH	43141	SBP	13256	chr2_216769065_g_a	G	A	0.176987	-0.106012	0.0116819	1.18486e-19	0.176987	0.018129	0.0205995	0.378837	0.00190531	82.0364
Longgang-Baoan-change	TSH	43141	SBP	13256	chr2_217379575_t_c	T	C	0.468487	-0.117724	0.0118558	3.27751e-23	0.468487	-0.00920443	0.0203012	0.650272	0.00228027	98.1443
Longgang-Baoan-change	TSH	43141	SBP	13256	chr23_54860094_t_c	T	C	0.384084	0.0417322	0.00744038	2.04893e-08	0.384084	-0.022292	0.0130197	0.0868866	0.000728695	31.4122
Longgang-Baoan-change	TSH	43141	SBP	13256	chr3_12225355_a_g	A	G	0.40561	0.0532265	0.00851487	4.11619e-10	0.40561	-0.012505	0.0149204	0.401981	0.000904933	39.0026
Longgang-Baoan-change	TSH	43141	SBP	13256	chr4_148703553_t_c	T	C	0.059715	-0.122032	0.0147711	1.47867e-16	0.059715	0.00781373	0.0264694	0.767847	0.00157959	68.0344
Longgang-Baoan-change	TSH	43141	SBP	13256	chr5_77181995_a_g	A	G	0.178794	0.156028	0.0149815	2.27678e-25	0.178794	0.0167374	0.0260906	0.521203	0.00250792	107.918
Longgang-Baoan-change	TSH	43141	SBP	13256	chr5_77232289_c_t	C	T	0.167704	-0.119054	0.0129095	3.0384e-20	0.167704	0.0429986	0.0226061	0.0571817	0.00196754	84.7107
Longgang-Baoan-change	TSH	43141	SBP	13256	chr6_165627371_a_g	A	G	0.149287	-0.113969	0.0143818	2.34388e-15	0.149287	0.0249969	0.0248964	0.315379	0.00145353	62.6128
Longgang-Baoan-change	TSH	43141	SBP	13256	chr6_43837088_a_g	A	G	0.184063	-0.141291	0.0177125	1.53692e-15	0.184063	0.0362789	0.0307793	0.238547	0.00147278	63.4408
Longgang-Baoan-change	TSH	43141	SBP	13256	chr6_63464534_t_a	T	A	0.430048	-0.0415306	0.0071743	7.13804e-09	0.430048	-0.0021346	0.0126202	0.865688	0.000776158	33.4567
