## Supplemental Table for "Genome-wide association studies of thyroid-related hormones, dysfunction, and autoimmunity among 85,421 Chinese pregnancies" (part 3 of 3)

### Sheet: ST19 (continued)
Back to Supplementary Tables overview
Longgang-Baoan-change	TSH	43141	SBP	13256	chr8_32581591_c_t	C	T	0.168406	-0.0595379	0.0101904	5.17801e-09	0.168406	0.0240959	0.0179248	0.178882	0.000790626	34.0798
Longgang-Baoan-change	TSH	43141	SBP	13256	chr9_133266942_a_g	A	G	0.441088	0.0859911	0.00780866	3.63635e-28	0.441088	-0.0195636	0.0137254	0.154078	0.00280314	120.586
Longgang-Baoan-change	TSH	43141	SBP	13256	chr9_4221298_a_c	A	C	0.320604	0.107934	0.0099881	3.48311e-27	0.320604	0.0225379	0.0170933	0.187351	0.00269952	116.14
Longgang-Baoan-change	TSH	43141	SBP	13256	chr9_4282942_t_g	T	G	0.454587	0.0874959	0.00988118	8.69425e-19	0.454587	-0.00742715	0.0171636	0.665221	0.00181417	78.1197
Longgang-Baoan-change	TSH	43141	SBP	13256	chr9_97772541_a_t	A	T	0.091279	-0.179489	0.0141624	9.62973e-37	0.091279	0.0385879	0.0249272	0.121641	0.00370935	159.424
Longgang-Baoan-change	TSH	43141	SBP	13256	chr9_97800353_g_a	G	A	0.281463	-0.153487	0.0141331	1.93631e-27	0.281463	0.0380516	0.0244278	0.119324	0.00272642	117.294
Longgang-Baoan-change	TSH	43141	Birth_gestational_days	24655	chr1_107820904_g_a	G	A	0.267162	0.104574	0.00903265	5.96595e-31	0.267162	0.0158473	0.0137563	0.249334	0.00309727	133.199
Longgang-Baoan-change	TSH	43141	Birth_gestational_days	24655	chr1_19514680_a_g	A	G	0.12791	-0.142895	0.0185322	1.2787e-14	0.12791	-0.0118506	0.0269642	0.66031	0.00137623	59.2876
Longgang-Baoan-change	TSH	43141	Birth_gestational_days	24655	chr1_19561064_g_c	G	C	0.489261	-0.0806832	0.00977872	1.61615e-16	0.489261	0.0175806	0.0146674	0.230693	0.00157553	67.8598
Longgang-Baoan-change	TSH	43141	Birth_gestational_days	24655	chr1_61173831_g_a	G	A	0.032718	-0.16743	0.022131	3.94325e-14	0.032718	-0.0616619	0.0335205	0.0658537	0.00132495	57.0812
Longgang-Baoan-change	TSH	43141	Birth_gestational_days	24655	chr1_67781931_a_g	A	G	0.482537	-0.0541494	0.00923362	4.54106e-09	0.482537	-0.00316655	0.0138173	0.818737	0.000796539	34.3345
Longgang-Baoan-change	TSH	43141	Birth_gestational_days	24655	chr12_65613113_t_a	T	A	0.123745	-0.0790269	0.012613	3.75127e-10	0.123745	-0.00118058	0.0193379	0.95132	0.000909134	39.1835
Longgang-Baoan-change	TSH	43141	Birth_gestational_days	24655	chr14_80914338_a_g	A	G	0.0732637	-0.195468	0.0252578	1.02447e-14	0.0732637	-0.00189346	0.0359644	0.958013	0.00138633	59.7221
Longgang-Baoan-change	TSH	43141	Birth_gestational_days	24655	chr14_80978777_c_t	C	T	0.325171	0.0859785	0.00778141	2.41368e-28	0.325171	0.0127164	0.011814	0.281769	0.00282193	121.392
Longgang-Baoan-change	TSH	43141	Birth_gestational_days	24655	chr14_81130251_t_a	T	A	0.230128	-0.0843718	0.0111465	3.82446e-14	0.230128	-0.00780444	0.0169311	0.644837	0.00132633	57.1406
Longgang-Baoan-change	TSH	43141	Birth_gestational_days	24655	chr15_88524204_t_c	T	C	0.0185668	0.352934	0.0515889	7.95292e-12	0.0185668	-0.000477358	0.0788201	0.995168	0.00108371	46.6995
Longgang-Baoan-change	TSH	43141	Birth_gestational_days	24655	chr15_88570646_c_t	C	T	0.254014	-0.129777	0.0100506	4.50593e-38	0.254014	0.00270729	0.0149926	0.856703	0.00384987	165.44
Longgang-Baoan-change	TSH	43141	Birth_gestational_days	24655	chr15_88595558_c_t	C	T	0.340576	-0.106005	0.0103917	2.09384e-24	0.340576	-0.0112618	0.0154871	0.467132	0.00240626	103.554
Longgang-Baoan-change	TSH	43141	Birth_gestational_days	24655	chr16_79701281_t_c	T	C	0.245434	-0.115807	0.0100669	1.39975e-30	0.245434	0.00271205	0.0151885	0.858286	0.00305814	131.522
Longgang-Baoan-change	TSH	43141	Birth_gestational_days	24655	chr16_79704528_c_t	C	T	0.440837	0.115918	0.00925688	6.50863e-36	0.440837	-0.0131545	0.0140068	0.347665	0.00362165	155.669
Longgang-Baoan-change	TSH	43141	Birth_gestational_days	24655	chr2_168695381_g_a	G	A	0.121086	-0.0951574	0.0150653	2.70421e-10	0.121086	-0.023026	0.0221914	0.299465	0.000923928	39.8205
Longgang-Baoan-change	TSH	43141	Birth_gestational_days	24655	chr2_216749861_t_c	T	C	0.49709	0.151068	0.0131804	2.27583e-30	0.49709	-0.0167212	0.0196293	0.394309	0.00303583	130.565
Longgang-Baoan-change	TSH	43141	Birth_gestational_days	24655	chr2_216769065_g_a	G	A	0.176987	-0.106012	0.0116819	1.18486e-19	0.176987	-0.00712715	0.0176748	0.686778	0.00190531	82.0364
Longgang-Baoan-change	TSH	43141	Birth_gestational_days	24655	chr2_217379575_t_c	T	C	0.468487	-0.117724	0.0118558	3.27751e-23	0.468487	0.00372659	0.0174739	0.831121	0.00228027	98.1443
Longgang-Baoan-change	TSH	43141	Birth_gestational_days	24655	chr23_54860094_t_c	T	C	0.384084	0.0417322	0.00744038	2.04893e-08	0.384084	-0.0189121	0.0112723	0.093413	0.000728695	31.4122
Longgang-Baoan-change	TSH	43141	Birth_gestational_days	24655	chr3_12225355_a_g	A	G	0.40561	0.0532265	0.00851487	4.11619e-10	0.40561	-0.0473489	0.0128999	0.000242781	0.000904933	39.0026
Longgang-Baoan-change	TSH	43141	Birth_gestational_days	24655	chr4_148703553_t_c	T	C	0.059715	-0.122032	0.0147711	1.47867e-16	0.059715	0.000131443	0.0222352	0.995283	0.00157959	68.0344
Longgang-Baoan-change	TSH	43141	Birth_gestational_days	24655	chr5_77181995_a_g	A	G	0.178794	0.156028	0.0149815	2.27678e-25	0.178794	0.00634154	0.0226662	0.77965	0.00250792	107.918
Longgang-Baoan-change	TSH	43141	Birth_gestational_days	24655	chr5_77232289_c_t	C	T	0.167704	-0.119054	0.0129095	3.0384e-20	0.167704	-0.0126574	0.0195161	0.516627	0.00196754	84.7107
Longgang-Baoan-change	TSH	43141	Birth_gestational_days	24655	chr6_165627371_a_g	A	G	0.149287	-0.113969	0.0143818	2.34388e-15	0.149287	-0.0248416	0.021716	0.252667	0.00145353	62.6128
Longgang-Baoan-change	TSH	43141	Birth_gestational_days	24655	chr6_43837088_a_g	A	G	0.184063	-0.141291	0.0177125	1.53692e-15	0.184063	-0.0386174	0.026808	0.149738	0.00147278	63.4408
Longgang-Baoan-change	TSH	43141	Birth_gestational_days	24655	chr6_63464534_t_a	T	A	0.430048	-0.0415306	0.0071743	7.13804e-09	0.430048	0.0141279	0.0108597	0.193293	0.000776158	33.4567
Longgang-Baoan-change	TSH	43141	Birth_gestational_days	24655	chr8_32581591_c_t	C	T	0.168406	-0.0595379	0.0101904	5.17801e-09	0.168406	-0.0183327	0.0155331	0.237923	0.000790626	34.0798
Longgang-Baoan-change	TSH	43141	Birth_gestational_days	24655	chr9_133266942_a_g	A	G	0.441088	0.0859911	0.00780866	3.63635e-28	0.441088	0.0112808	0.0119007	0.343189	0.00280314	120.586
Longgang-Baoan-change	TSH	43141	Birth_gestational_days	24655	chr9_4221298_a_c	A	C	0.320604	0.107934	0.0099881	3.48311e-27	0.320604	-0.021601	0.0147823	0.143958	0.00269952	116.14
Longgang-Baoan-change	TSH	43141	Birth_gestational_days	24655	chr9_4282942_t_g	T	G	0.454587	0.0874959	0.00988118	8.69425e-19	0.454587	-0.0377105	0.0148198	0.0109481	0.00181417	78.1197
Longgang-Baoan-change	TSH	43141	Birth_gestational_days	24655	chr9_97772541_a_t	A	T	0.091279	-0.179489	0.0141624	9.62973e-37	0.091279	-0.0507845	0.0215414	0.0184071	0.00370935	159.424
Longgang-Baoan-change	TSH	43141	Birth_gestational_days	24655	chr9_97800353_g_a	G	A	0.281463	-0.153487	0.0141331	1.93631e-27	0.281463	-0.0522039	0.0212005	0.0138105	0.00272642	117.294
Longgang-Baoan-change	FT4	42972	BL	37915	chr1_53985325_a_g	A	G	0.407417	0.097939	0.00889145	3.53043e-28	0.407417	0.000617677	0.0121364	0.95941	0.0028155	120.642
Longgang-Baoan-change	FT4	42972	BL	37915	chr11_28380671_g_c	G	C	0.285478	-0.0406942	0.00691666	4.04636e-09	0.285478	-0.000108479	0.00956322	0.99095	0.000804891	34.5583
Longgang-Baoan-change	FT4	42972	BL	37915	chr12_20952595_a_g	A	G	0.0608691	-0.115382	0.0140565	2.30229e-16	0.0608691	-0.00919233	0.0191529	0.631271	0.00156551	67.1646
Longgang-Baoan-change	FT4	42972	BL	37915	chr12_21003105_c_a	C	A	0.0607186	0.112602	0.0133084	2.73385e-17	0.0607186	-0.0277617	0.0183425	0.130158	0.00166315	71.3468
Longgang-Baoan-change	FT4	42972	BL	37915	chr15_88559217_t_c	T	C	0.101917	-0.0795874	0.0139931	1.29672e-08	0.101917	0.00489375	0.0195313	0.802157	0.000752226	32.2988
Longgang-Baoan-change	FT4	42972	BL	37915	chr16_28490184_c_t	C	T	0.120082	0.0866275	0.0136878	2.49454e-10	0.120082	-0.00292708	0.0188024	0.87629	0.000931224	39.9774
Longgang-Baoan-change	FT4	42972	BL	37915	chr23_106035377_t_c	T	C	0.0129291	0.406247	0.030598	3.78238e-40	0.0129291	-0.0226948	0.0466156	0.626369	0.00408536	174.831
Longgang-Baoan-change	FT4	42972	BL	37915	chr23_106041559_c_a	C	A	0.263041	0.107931	0.00726923	9.56489e-50	0.263041	0.00239646	0.0102794	0.81566	0.00510397	218.198
Longgang-Baoan-change	FT4	42972	BL	37915	chr3_129972212_t_g	T	G	0.434765	0.0573178	0.00730211	4.2736e-15	0.434765	-0.000779685	0.0101989	0.939063	0.00143177	61.4352
Longgang-Baoan-change	FT4	42972	BL	37915	chr6_87083683_t_c	T	C	0.223906	0.0552254	0.00879923	3.50333e-10	0.223906	-0.0165943	0.0121872	0.17333	0.000915809	39.3163
Longgang-Baoan-change	FT4	42972	BL	37915	chr8_109075020_g_a	G	A	0.439031	0.0369279	0.0066482	2.79927e-08	0.439031	-0.00477128	0.00918481	0.603434	0.00071747	30.8076
Longgang-Baoan-change	FT4	42972	BL	37915	chr9_106876781_t_c	T	C	0.259334	-0.0528274	0.00876672	1.69536e-09	0.259334	0.0111257	0.01209	0.357456	0.00084429	36.2485
Longgang-Baoan-change	FT4	42972	BL	37915	chr9_136205799_t_c	T	C	0.40566	0.121312	0.0101496	7.11043e-33	0.40566	-0.00217831	0.0139189	0.87564	0.00331347	141.908
Longgang-Baoan-change	FT4	42972	BL	37915	chr9_4221298_a_c	A	C	0.320604	-0.057325	0.00844876	1.17572e-11	0.320604	0.0198371	0.0114596	0.0834529	0.00107017	45.9359
Longgang-Baoan-change	FT4	42972	BW	38269	chr1_53985325_a_g	A	G	0.407417	0.097939	0.00889145	3.53043e-28	0.407417	0.00827045	0.0123542	0.503218	0.0028155	120.642
Longgang-Baoan-change	FT4	42972	BW	38269	chr11_28380671_g_c	G	C	0.285478	-0.0406942	0.00691666	4.04636e-09	0.285478	0.00297146	0.00972593	0.759972	0.000804891	34.5583
Longgang-Baoan-change	FT4	42972	BW	38269	chr12_20952595_a_g	A	G	0.0608691	-0.115382	0.0140565	2.30229e-16	0.0608691	0.00520468	0.0195192	0.789745	0.00156551	67.1646
Longgang-Baoan-change	FT4	42972	BW	38269	chr12_21003105_c_a	C	A	0.0607186	0.112602	0.0133084	2.73385e-17	0.0607186	-0.00611974	0.0186407	0.742688	0.00166315	71.3468
Longgang-Baoan-change	FT4	42972	BW	38269	chr15_88559217_t_c	T	C	0.101917	-0.0795874	0.0139931	1.29672e-08	0.101917	0.0128719	0.0198368	0.516416	0.000752226	32.2988
Longgang-Baoan-change	FT4	42972	BW	38269	chr16_28490184_c_t	C	T	0.120082	0.0866275	0.0136878	2.49454e-10	0.120082	0.00499538	0.0191769	0.794488	0.000931224	39.9774
Longgang-Baoan-change	FT4	42972	BW	38269	chr23_106035377_t_c	T	C	0.0129291	0.406247	0.030598	3.78238e-40	0.0129291	-0.0621073	0.0473588	0.189726	0.00408536	174.831
Longgang-Baoan-change	FT4	42972	BW	38269	chr23_106041559_c_a	C	A	0.263041	0.107931	0.00726923	9.56489e-50	0.263041	0.00540306	0.0104785	0.606115	0.00510397	218.198
Longgang-Baoan-change	FT4	42972	BW	38269	chr3_129972212_t_g	T	G	0.434765	0.0573178	0.00730211	4.2736e-15	0.434765	-0.00431094	0.0103882	0.678158	0.00143177	61.4352
Longgang-Baoan-change	FT4	42972	BW	38269	chr6_87083683_t_c	T	C	0.223906	0.0552254	0.00879923	3.50333e-10	0.223906	-0.017161	0.0124013	0.166428	0.000915809	39.3163
Longgang-Baoan-change	FT4	42972	BW	38269	chr8_109075020_g_a	G	A	0.439031	0.0369279	0.0066482	2.79927e-08	0.439031	-0.000695098	0.00935646	0.94078	0.00071747	30.8076
Longgang-Baoan-change	FT4	42972	BW	38269	chr9_106876781_t_c	T	C	0.259334	-0.0528274	0.00876672	1.69536e-09	0.259334	0.0139897	0.0123183	0.2561	0.00084429	36.2485
Longgang-Baoan-change	FT4	42972	BW	38269	chr9_136205799_t_c	T	C	0.40566	0.121312	0.0101496	7.11043e-33	0.40566	-0.00671836	0.014164	0.635271	0.00331347	141.908
Longgang-Baoan-change	FT4	42972	BW	38269	chr9_4221298_a_c	A	C	0.320604	-0.057325	0.00844876	1.17572e-11	0.320604	0.0150824	0.0116581	0.195772	0.00107017	45.9359
Longgang-Baoan-change	FT4	42972	DBP	13105	chr1_53985325_a_g	A	G	0.407417	0.097939	0.00889145	3.53043e-28	0.407417	-0.0158437	0.0186655	0.395995	0.0028155	120.642
Longgang-Baoan-change	FT4	42972	DBP	13105	chr11_28380671_g_c	G	C	0.285478	-0.0406942	0.00691666	4.04636e-09	0.285478	0.000454036	0.0145946	0.975182	0.000804891	34.5583
Longgang-Baoan-change	FT4	42972	DBP	13105	chr12_20952595_a_g	A	G	0.0608691	-0.115382	0.0140565	2.30229e-16	0.0608691	0.0185586	0.0293529	0.527229	0.00156551	67.1646
Longgang-Baoan-change	FT4	42972	DBP	13105	chr12_21003105_c_a	C	A	0.0607186	0.112602	0.0133084	2.73385e-17	0.0607186	0.0311749	0.0277111	0.260612	0.00166315	71.3468
Longgang-Baoan-change	FT4	42972	DBP	13105	chr15_88559217_t_c	T	C	0.101917	-0.0795874	0.0139931	1.29672e-08	0.101917	0.0379213	0.0293176	0.195873	0.000752226	32.2988
Longgang-Baoan-change	FT4	42972	DBP	13105	chr16_28490184_c_t	C	T	0.120082	0.0866275	0.0136878	2.49454e-10	0.120082	0.0530532	0.0281557	0.0595495	0.000931224	39.9774
Longgang-Baoan-change	FT4	42972	DBP	13105	chr23_106035377_t_c	T	C	0.0129291	0.406247	0.030598	3.78238e-40	0.0129291	0.0349283	0.071167	0.62358	0.00408536	174.831
Longgang-Baoan-change	FT4	42972	DBP	13105	chr23_106041559_c_a	C	A	0.263041	0.107931	0.00726923	9.56489e-50	0.263041	-0.00499169	0.0156101	0.749145	0.00510397	218.198
Longgang-Baoan-change	FT4	42972	DBP	13105	chr3_129972212_t_g	T	G	0.434765	0.0573178	0.00730211	4.2736e-15	0.434765	0.00613975	0.0156114	0.694114	0.00143177	61.4352
Longgang-Baoan-change	FT4	42972	DBP	13105	chr6_87083683_t_c	T	C	0.223906	0.0552254	0.00879923	3.50333e-10	0.223906	-0.00721329	0.0185367	0.697182	0.000915809	39.3163
Longgang-Baoan-change	FT4	42972	DBP	13105	chr8_109075020_g_a	G	A	0.439031	0.0369279	0.0066482	2.79927e-08	0.439031	-0.00419829	0.0140069	0.764387	0.00071747	30.8076
Longgang-Baoan-change	FT4	42972	DBP	13105	chr9_106876781_t_c	T	C	0.259334	-0.0528274	0.00876672	1.69536e-09	0.259334	-0.00813777	0.0183772	0.657904	0.00084429	36.2485
Longgang-Baoan-change	FT4	42972	DBP	13105	chr9_136205799_t_c	T	C	0.40566	0.121312	0.0101496	7.11043e-33	0.40566	0.00540712	0.021376	0.800308	0.00331347	141.908
Longgang-Baoan-change	FT4	42972	DBP	13105	chr9_4221298_a_c	A	C	0.320604	-0.057325	0.00844876	1.17572e-11	0.320604	0.0261232	0.0174711	0.13488	0.00107017	45.9359
Longgang-Baoan-change	FT4	42972	FPG	2289	chr1_53985325_a_g	A	G	0.407417	0.097939	0.00889145	3.53043e-28	0.407417	0.00888679	0.0463768	0.848058	0.0028155	120.642
Longgang-Baoan-change	FT4	42972	FPG	2289	chr11_28380671_g_c	G	C	0.285478	-0.0406942	0.00691666	4.04636e-09	0.285478	0.013063	0.0367324	0.722158	0.000804891	34.5583
Longgang-Baoan-change	FT4	42972	FPG	2289	chr12_20952595_a_g	A	G	0.0608691	-0.115382	0.0140565	2.30229e-16	0.0608691	0.0583458	0.0747911	0.435413	0.00156551	67.1646
Longgang-Baoan-change	FT4	42972	FPG	2289	chr12_21003105_c_a	C	A	0.0607186	0.112602	0.0133084	2.73385e-17	0.0607186	0.032302	0.0701147	0.645062	0.00166315	71.3468
Longgang-Baoan-change	FT4	42972	FPG	2289	chr15_88559217_t_c	T	C	0.101917	-0.0795874	0.0139931	1.29672e-08	0.101917	-0.0352532	0.0754733	0.640482	0.000752226	32.2988
Longgang-Baoan-change	FT4	42972	FPG	2289	chr16_28490184_c_t	C	T	0.120082	0.0866275	0.0136878	2.49454e-10	0.120082	0.141434	0.0733944	0.0541139	0.000931224	39.9774
Longgang-Baoan-change	FT4	42972	FPG	2289	chr23_106035377_t_c	T	C	0.0129291	0.406247	0.030598	3.78238e-40	0.0129291	-0.0958775	0.164061	0.559016	0.00408536	174.831
Longgang-Baoan-change	FT4	42972	FPG	2289	chr23_106041559_c_a	C	A	0.263041	0.107931	0.00726923	9.56489e-50	0.263041	-0.0603918	0.0393808	0.1253	0.00510397	218.198
Longgang-Baoan-change	FT4	42972	FPG	2289	chr3_129972212_t_g	T	G	0.434765	0.0573178	0.00730211	4.2736e-15	0.434765	-0.0588959	0.0388239	0.129422	0.00143177	61.4352
Longgang-Baoan-change	FT4	42972	FPG	2289	chr6_87083683_t_c	T	C	0.223906	0.0552254	0.00879923	3.50333e-10	0.223906	-0.0441815	0.0464817	0.341964	0.000915809	39.3163
Longgang-Baoan-change	FT4	42972	FPG	2289	chr8_109075020_g_a	G	A	0.439031	0.0369279	0.0066482	2.79927e-08	0.439031	-0.0321829	0.0351363	0.359805	0.00071747	30.8076
Longgang-Baoan-change	FT4	42972	FPG	2289	chr9_106876781_t_c	T	C	0.259334	-0.0528274	0.00876672	1.69536e-09	0.259334	-0.00685593	0.0459217	0.881335	0.00084429	36.2485
Longgang-Baoan-change	FT4	42972	FPG	2289	chr9_136205799_t_c	T	C	0.40566	0.121312	0.0101496	7.11043e-33	0.40566	0.05548	0.0544878	0.308699	0.00331347	141.908
Longgang-Baoan-change	FT4	42972	FPG	2289	chr9_4221298_a_c	A	C	0.320604	-0.057325	0.00844876	1.17572e-11	0.320604	-0.0440118	0.0435786	0.312644	0.00107017	45.9359
Longgang-Baoan-change	FT4	42972	GDM	31985	chr1_53985325_a_g	A	G	0.407417	0.097939	0.00889145	3.53043e-28	0.407417	-0.00851213	0.0366682	0.816429	0.0028155	120.642
Longgang-Baoan-change	FT4	42972	GDM	31985	chr11_28380671_g_c	G	C	0.285478	-0.0406942	0.00691666	4.04636e-09	0.285478	0.0414106	0.0286397	0.148244	0.000804891	34.5583
Longgang-Baoan-change	FT4	42972	GDM	31985	chr12_20952595_a_g	A	G	0.0608691	-0.115382	0.0140565	2.30229e-16	0.0608691	0.0419382	0.0573397	0.464539	0.00156551	67.1646
Longgang-Baoan-change	FT4	42972	GDM	31985	chr12_21003105_c_a	C	A	0.0607186	0.112602	0.0133084	2.73385e-17	0.0607186	-0.0516839	0.0558296	0.354575	0.00166315	71.3468
Longgang-Baoan-change	FT4	42972	GDM	31985	chr15_88559217_t_c	T	C	0.101917	-0.0795874	0.0139931	1.29672e-08	0.101917	0.0649728	0.05809	0.263328	0.000752226	32.2988
Longgang-Baoan-change	FT4	42972	GDM	31985	chr16_28490184_c_t	C	T	0.120082	0.0866275	0.0136878	2.49454e-10	0.120082	-0.0228665	0.056692	0.686695	0.000931224	39.9774
Longgang-Baoan-change	FT4	42972	GDM	31985	chr23_106035377_t_c	T	C	0.0129291	0.406247	0.030598	3.78238e-40	0.0129291	-0.308418	0.150072	0.0398668	0.00408536	174.831
Longgang-Baoan-change	FT4	42972	GDM	31985	chr23_106041559_c_a	C	A	0.263041	0.107931	0.00726923	9.56489e-50	0.263041	-0.0339457	0.0310876	0.274859	0.00510397	218.198
Longgang-Baoan-change	FT4	42972	GDM	31985	chr3_129972212_t_g	T	G	0.434765	0.0573178	0.00730211	4.2736e-15	0.434765	0.0107124	0.0308063	0.727999	0.00143177	61.4352
Longgang-Baoan-change	FT4	42972	GDM	31985	chr6_87083683_t_c	T	C	0.223906	0.0552254	0.00879923	3.50333e-10	0.223906	0.0184193	0.0366041	0.614761	0.000915809	39.3163
Longgang-Baoan-change	FT4	42972	GDM	31985	chr8_109075020_g_a	G	A	0.439031	0.0369279	0.0066482	2.79927e-08	0.439031	-0.0282452	0.0275625	0.305474	0.00071747	30.8076
Longgang-Baoan-change	FT4	42972	GDM	31985	chr9_106876781_t_c	T	C	0.259334	-0.0528274	0.00876672	1.69536e-09	0.259334	0.0456233	0.0362739	0.208443	0.00084429	36.2485
Longgang-Baoan-change	FT4	42972	GDM	31985	chr9_136205799_t_c	T	C	0.40566	0.121312	0.0101496	7.11043e-33	0.40566	-0.0167342	0.0421147	0.691115	0.00331347	141.908
Longgang-Baoan-change	FT4	42972	GDM	31985	chr9_4221298_a_c	A	C	0.320604	-0.057325	0.00844876	1.17572e-11	0.320604	0.0195869	0.0343893	0.569015	0.00107017	45.9359
Longgang-Baoan-change	FT4	42972	HBA1c	31622	chr1_53985325_a_g	A	G	0.407417	0.097939	0.00889145	3.53043e-28	0.407417	-0.00102606	0.0122755	0.933386	0.0028155	120.642
Longgang-Baoan-change	FT4	42972	HBA1c	31622	chr11_28380671_g_c	G	C	0.285478	-0.0406942	0.00691666	4.04636e-09	0.285478	0.00972886	0.00962463	0.312107	0.000804891	34.5583
Longgang-Baoan-change	FT4	42972	HBA1c	31622	chr12_20952595_a_g	A	G	0.0608691	-0.115382	0.0140565	2.30229e-16	0.0608691	0.0248365	0.0194165	0.200855	0.00156551	67.1646
Longgang-Baoan-change	FT4	42972	HBA1c	31622	chr12_21003105_c_a	C	A	0.0607186	0.112602	0.0133084	2.73385e-17	0.0607186	-0.0238788	0.0185247	0.197401	0.00166315	71.3468
Longgang-Baoan-change	FT4	42972	HBA1c	31622	chr15_88559217_t_c	T	C	0.101917	-0.0795874	0.0139931	1.29672e-08	0.101917	-0.0164939	0.0195364	0.398528	0.000752226	32.2988
Longgang-Baoan-change	FT4	42972	HBA1c	31622	chr16_28490184_c_t	C	T	0.120082	0.0866275	0.0136878	2.49454e-10	0.120082	0.00836536	0.0189267	0.658502	0.000931224	39.9774
Longgang-Baoan-change	FT4	42972	HBA1c	31622	chr23_106035377_t_c	T	C	0.0129291	0.406247	0.030598	3.78238e-40	0.0129291	-0.0625143	0.0462901	0.176869	0.00408536	174.831
Longgang-Baoan-change	FT4	42972	HBA1c	31622	chr23_106041559_c_a	C	A	0.263041	0.107931	0.00726923	9.56489e-50	0.263041	-0.0302586	0.0103786	0.00355409	0.00510397	218.198
Longgang-Baoan-change	FT4	42972	HBA1c	31622	chr3_129972212_t_g	T	G	0.434765	0.0573178	0.00730211	4.2736e-15	0.434765	-0.00438535	0.0103121	0.670648	0.00143177	61.4352
Longgang-Baoan-change	FT4	42972	HBA1c	31622	chr6_87083683_t_c	T	C	0.223906	0.0552254	0.00879923	3.50333e-10	0.223906	0.0128814	0.0123165	0.295634	0.000915809	39.3163
Longgang-Baoan-change	FT4	42972	HBA1c	31622	chr8_109075020_g_a	G	A	0.439031	0.0369279	0.0066482	2.79927e-08	0.439031	-0.00773478	0.00925666	0.403392	0.00071747	30.8076
Longgang-Baoan-change	FT4	42972	HBA1c	31622	chr9_106876781_t_c	T	C	0.259334	-0.0528274	0.00876672	1.69536e-09	0.259334	0.00251592	0.0122127	0.836786	0.00084429	36.2485
Longgang-Baoan-change	FT4	42972	HBA1c	31622	chr9_136205799_t_c	T	C	0.40566	0.121312	0.0101496	7.11043e-33	0.40566	0.00311728	0.0140748	0.824721	0.00331347	141.908
Longgang-Baoan-change	FT4	42972	HBA1c	31622	chr9_4221298_a_c	A	C	0.320604	-0.057325	0.00844876	1.17572e-11	0.320604	-0.0149558	0.0115535	0.195511	0.00107017	45.9359
Longgang-Baoan-change	FT4	42972	LBW	9085	chr1_53985325_a_g	A	G	0.407417	0.097939	0.00889145	3.53043e-28	0.407417	-0.0572595	0.0958213	0.550131	0.0028155	120.642
Longgang-Baoan-change	FT4	42972	LBW	9085	chr11_28380671_g_c	G	C	0.285478	-0.0406942	0.00691666	4.04636e-09	0.285478	-0.150012	0.0780678	0.0546615	0.000804891	34.5583
Longgang-Baoan-change	FT4	42972	LBW	9085	chr12_20952595_a_g	A	G	0.0608691	-0.115382	0.0140565	2.30229e-16	0.0608691	0.0107124	0.151373	0.943561	0.00156551	67.1646
Longgang-Baoan-change	FT4	42972	LBW	9085	chr12_21003105_c_a	C	A	0.0607186	0.112602	0.0133084	2.73385e-17	0.0607186	-0.0506451	0.148055	0.732302	0.00166315	71.3468
Longgang-Baoan-change	FT4	42972	LBW	9085	chr15_88559217_t_c	T	C	0.101917	-0.0795874	0.0139931	1.29672e-08	0.101917	0.00466908	0.150027	0.975153	0.000752226	32.2988
Longgang-Baoan-change	FT4	42972	LBW	9085	chr16_28490184_c_t	C	T	0.120082	0.0866275	0.0136878	2.49454e-10	0.120082	0.213998	0.135533	0.114352	0.000931224	39.9774
Longgang-Baoan-change	FT4	42972	LBW	9085	chr23_106035377_t_c	T	C	0.0129291	0.406247	0.030598	3.78238e-40	0.0129291	-0.500319	0.433968	0.248954	0.00408536	174.831
Longgang-Baoan-change	FT4	42972	LBW	9085	chr23_106041559_c_a	C	A	0.263041	0.107931	0.00726923	9.56489e-50	0.263041	-0.0580042	0.0808933	0.473346	0.00510397	218.198
Longgang-Baoan-change	FT4	42972	LBW	9085	chr3_129972212_t_g	T	G	0.434765	0.0573178	0.00730211	4.2736e-15	0.434765	0.221831	0.0794806	0.00525366	0.00143177	61.4352
Longgang-Baoan-change	FT4	42972	LBW	9085	chr6_87083683_t_c	T	C	0.223906	0.0552254	0.00879923	3.50333e-10	0.223906	-0.0690414	0.096524	0.47444	0.000915809	39.3163
Longgang-Baoan-change	FT4	42972	LBW	9085	chr8_109075020_g_a	G	A	0.439031	0.0369279	0.0066482	2.79927e-08	0.439031	-0.0565354	0.0720834	0.432857	0.00071747	30.8076
Longgang-Baoan-change	FT4	42972	LBW	9085	chr9_106876781_t_c	T	C	0.259334	-0.0528274	0.00876672	1.69536e-09	0.259334	-0.124306	0.0971608	0.200764	0.00084429	36.2485
Longgang-Baoan-change	FT4	42972	LBW	9085	chr9_136205799_t_c	T	C	0.40566	0.121312	0.0101496	7.11043e-33	0.40566	-0.185203	0.112316	0.099162	0.00331347	141.908
Longgang-Baoan-change	FT4	42972	LBW	9085	chr9_4221298_a_c	A	C	0.320604	-0.057325	0.00844876	1.17572e-11	0.320604	0.102412	0.0889232	0.249431	0.00107017	45.9359
Longgang-Baoan-change	FT4	42972	Macrosomia	9085	chr1_53985325_a_g	A	G	0.407417	0.097939	0.00889145	3.53043e-28	0.407417	-0.352788	0.132857	0.00792161	0.0028155	120.642
Longgang-Baoan-change	FT4	42972	Macrosomia	9085	chr11_28380671_g_c	G	C	0.285478	-0.0406942	0.00691666	4.04636e-09	0.285478	-0.0881102	0.101251	0.38418	0.000804891	34.5583
Longgang-Baoan-change	FT4	42972	Macrosomia	9085	chr12_20952595_a_g	A	G	0.0608691	-0.115382	0.0140565	2.30229e-16	0.0608691	0.18263	0.198785	0.358228	0.00156551	67.1646
Longgang-Baoan-change	FT4	42972	Macrosomia	9085	chr12_21003105_c_a	C	A	0.0607186	0.112602	0.0133084	2.73385e-17	0.0607186	-0.184069	0.21218	0.38566	0.00166315	71.3468
Longgang-Baoan-change	FT4	42972	Macrosomia	9085	chr15_88559217_t_c	T	C	0.101917	-0.0795874	0.0139931	1.29672e-08	0.101917	-0.151271	0.218473	0.488685	0.000752226	32.2988
Longgang-Baoan-change	FT4	42972	Macrosomia	9085	chr16_28490184_c_t	C	T	0.120082	0.0866275	0.0136878	2.49454e-10	0.120082	0.0571079	0.196419	0.77123	0.000931224	39.9774
Longgang-Baoan-change	FT4	42972	Macrosomia	9085	chr23_106035377_t_c	T	C	0.0129291	0.406247	0.030598	3.78238e-40	0.0129291	0.338171	0.432191	0.433948	0.00408536	174.831
Longgang-Baoan-change	FT4	42972	Macrosomia	9085	chr23_106041559_c_a	C	A	0.263041	0.107931	0.00726923	9.56489e-50	0.263041	-0.163919	0.111388	0.141129	0.00510397	218.198
Longgang-Baoan-change	FT4	42972	Macrosomia	9085	chr3_129972212_t_g	T	G	0.434765	0.0573178	0.00730211	4.2736e-15	0.434765	0.0412475	0.106663	0.699006	0.00143177	61.4352
Longgang-Baoan-change	FT4	42972	Macrosomia	9085	chr6_87083683_t_c	T	C	0.223906	0.0552254	0.00879923	3.50333e-10	0.223906	0.100614	0.123583	0.415581	0.000915809	39.3163
Longgang-Baoan-change	FT4	42972	Macrosomia	9085	chr8_109075020_g_a	G	A	0.439031	0.0369279	0.0066482	2.79927e-08	0.439031	0.0817735	0.0959276	0.393942	0.00071747	30.8076
Longgang-Baoan-change	FT4	42972	Macrosomia	9085	chr9_106876781_t_c	T	C	0.259334	-0.0528274	0.00876672	1.69536e-09	0.259334	0.0937544	0.126776	0.459589	0.00084429	36.2485
Longgang-Baoan-change	FT4	42972	Macrosomia	9085	chr9_136205799_t_c	T	C	0.40566	0.121312	0.0101496	7.11043e-33	0.40566	-0.0977948	0.148196	0.509318	0.00331347	141.908
Longgang-Baoan-change	FT4	42972	Macrosomia	9085	chr9_4221298_a_c	A	C	0.320604	-0.057325	0.00844876	1.17572e-11	0.320604	0.161626	0.119305	0.175498	0.00107017	45.9359
Longgang-Baoan-change	FT4	42972	OGTT0H	33454	chr1_53985325_a_g	A	G	0.407417	0.097939	0.00889145	3.53043e-28	0.407417	0.00622371	0.0119112	0.60132	0.0028155	120.642
Longgang-Baoan-change	FT4	42972	OGTT0H	33454	chr11_28380671_g_c	G	C	0.285478	-0.0406942	0.00691666	4.04636e-09	0.285478	0.00543169	0.00936938	0.562102	0.000804891	34.5583
Longgang-Baoan-change	FT4	42972	OGTT0H	33454	chr12_20952595_a_g	A	G	0.0608691	-0.115382	0.0140565	2.30229e-16	0.0608691	-0.00911579	0.0187893	0.627567	0.00156551	67.1646
Longgang-Baoan-change	FT4	42972	OGTT0H	33454	chr12_21003105_c_a	C	A	0.0607186	0.112602	0.0133084	2.73385e-17	0.0607186	0.0191356	0.0179418	0.286188	0.00166315	71.3468
Longgang-Baoan-change	FT4	42972	OGTT0H	33454	chr15_88559217_t_c	T	C	0.101917	-0.0795874	0.0139931	1.29672e-08	0.101917	0.0258677	0.0190784	0.175152	0.000752226	32.2988
Longgang-Baoan-change	FT4	42972	OGTT0H	33454	chr16_28490184_c_t	C	T	0.120082	0.0866275	0.0136878	2.49454e-10	0.120082	-0.00326716	0.018342	0.858626	0.000931224	39.9774
Longgang-Baoan-change	FT4	42972	OGTT0H	33454	chr23_106035377_t_c	T	C	0.0129291	0.406247	0.030598	3.78238e-40	0.0129291	-0.062424	0.0450819	0.16616	0.00408536	174.831
Longgang-Baoan-change	FT4	42972	OGTT0H	33454	chr23_106041559_c_a	C	A	0.263041	0.107931	0.00726923	9.56489e-50	0.263041	-0.00873442	0.010071	0.385792	0.00510397	218.198
Longgang-Baoan-change	FT4	42972	OGTT0H	33454	chr3_129972212_t_g	T	G	0.434765	0.0573178	0.00730211	4.2736e-15	0.434765	0.00289927	0.0100042	0.771967	0.00143177	61.4352
Longgang-Baoan-change	FT4	42972	OGTT0H	33454	chr6_87083683_t_c	T	C	0.223906	0.0552254	0.00879923	3.50333e-10	0.223906	0.00372401	0.0119641	0.755602	0.000915809	39.3163
Longgang-Baoan-change	FT4	42972	OGTT0H	33454	chr8_109075020_g_a	G	A	0.439031	0.0369279	0.0066482	2.79927e-08	0.439031	-0.0138907	0.00898636	0.122175	0.00071747	30.8076
Longgang-Baoan-change	FT4	42972	OGTT0H	33454	chr9_106876781_t_c	T	C	0.259334	-0.0528274	0.00876672	1.69536e-09	0.259334	-0.00499701	0.011831	0.672762	0.00084429	36.2485
Longgang-Baoan-change	FT4	42972	OGTT0H	33454	chr9_136205799_t_c	T	C	0.40566	0.121312	0.0101496	7.11043e-33	0.40566	0.0109474	0.0136518	0.422613	0.00331347	141.908
Longgang-Baoan-change	FT4	42972	OGTT0H	33454	chr9_4221298_a_c	A	C	0.320604	-0.057325	0.00844876	1.17572e-11	0.320604	-0.0100025	0.0112008	0.371855	0.00107017	45.9359
Longgang-Baoan-change	FT4	42972	OGTT1H	33926	chr1_53985325_a_g	A	G	0.407417	0.097939	0.00889145	3.53043e-28	0.407417	-0.0184835	0.0117226	0.114865	0.0028155	120.642
Longgang-Baoan-change	FT4	42972	OGTT1H	33926	chr11_28380671_g_c	G	C	0.285478	-0.0406942	0.00691666	4.04636e-09	0.285478	-0.00507747	0.00921494	0.581634	0.000804891	34.5583
Longgang-Baoan-change	FT4	42972	OGTT1H	33926	chr12_20952595_a_g	A	G	0.0608691	-0.115382	0.0140565	2.30229e-16	0.0608691	-0.00567969	0.0185413	0.759359	0.00156551	67.1646
Longgang-Baoan-change	FT4	42972	OGTT1H	33926	chr12_21003105_c_a	C	A	0.0607186	0.112602	0.0133084	2.73385e-17	0.0607186	-0.0234894	0.0176001	0.182011	0.00166315	71.3468
Longgang-Baoan-change	FT4	42972	OGTT1H	33926	chr15_88559217_t_c	T	C	0.101917	-0.0795874	0.0139931	1.29672e-08	0.101917	0.0212879	0.018766	0.256642	0.000752226	32.2988
Longgang-Baoan-change	FT4	42972	OGTT1H	33926	chr16_28490184_c_t	C	T	0.120082	0.0866275	0.0136878	2.49454e-10	0.120082	-0.00694108	0.0180391	0.700404	0.000931224	39.9774
Longgang-Baoan-change	FT4	42972	OGTT1H	33926	chr23_106035377_t_c	T	C	0.0129291	0.406247	0.030598	3.78238e-40	0.0129291	-0.105999	0.0444695	0.0171487	0.00408536	174.831
Longgang-Baoan-change	FT4	42972	OGTT1H	33926	chr23_106041559_c_a	C	A	0.263041	0.107931	0.00726923	9.56489e-50	0.263041	-0.0165078	0.00992301	0.0962045	0.00510397	218.198
Longgang-Baoan-change	FT4	42972	OGTT1H	33926	chr3_129972212_t_g	T	G	0.434765	0.0573178	0.00730211	4.2736e-15	0.434765	-0.00243929	0.00985511	0.804511	0.00143177	61.4352
Longgang-Baoan-change	FT4	42972	OGTT1H	33926	chr6_87083683_t_c	T	C	0.223906	0.0552254	0.00879923	3.50333e-10	0.223906	0.0075804	0.011764	0.51934	0.000915809	39.3163
Longgang-Baoan-change	FT4	42972	OGTT1H	33926	chr8_109075020_g_a	G	A	0.439031	0.0369279	0.0066482	2.79927e-08	0.439031	0.00502864	0.00883912	0.569423	0.00071747	30.8076
Longgang-Baoan-change	FT4	42972	OGTT1H	33926	chr9_106876781_t_c	T	C	0.259334	-0.0528274	0.00876672	1.69536e-09	0.259334	0.00426428	0.0116502	0.714347	0.00084429	36.2485
Longgang-Baoan-change	FT4	42972	OGTT1H	33926	chr9_136205799_t_c	T	C	0.40566	0.121312	0.0101496	7.11043e-33	0.40566	-0.00414306	0.0134426	0.75793	0.00331347	141.908
Longgang-Baoan-change	FT4	42972	OGTT1H	33926	chr9_4221298_a_c	A	C	0.320604	-0.057325	0.00844876	1.17572e-11	0.320604	-0.00819151	0.0110286	0.457638	0.00107017	45.9359
Longgang-Baoan-change	FT4	42972	OGTT2H	33587	chr1_53985325_a_g	A	G	0.407417	0.097939	0.00889145	3.53043e-28	0.407417	0.00127339	0.0118073	0.914117	0.0028155	120.642
Longgang-Baoan-change	FT4	42972	OGTT2H	33587	chr11_28380671_g_c	G	C	0.285478	-0.0406942	0.00691666	4.04636e-09	0.285478	0.00462474	0.00928119	0.618282	0.000804891	34.5583
Longgang-Baoan-change	FT4	42972	OGTT2H	33587	chr12_20952595_a_g	A	G	0.0608691	-0.115382	0.0140565	2.30229e-16	0.0608691	-0.0158695	0.0186643	0.395188	0.00156551	67.1646
Longgang-Baoan-change	FT4	42972	OGTT2H	33587	chr12_21003105_c_a	C	A	0.0607186	0.112602	0.0133084	2.73385e-17	0.0607186	-0.0113687	0.0176952	0.520572	0.00166315	71.3468
Longgang-Baoan-change	FT4	42972	OGTT2H	33587	chr15_88559217_t_c	T	C	0.101917	-0.0795874	0.0139931	1.29672e-08	0.101917	0.012415	0.0189004	0.511272	0.000752226	32.2988
Longgang-Baoan-change	FT4	42972	OGTT2H	33587	chr16_28490184_c_t	C	T	0.120082	0.0866275	0.0136878	2.49454e-10	0.120082	-0.0192296	0.0181886	0.290413	0.000931224	39.9774
Longgang-Baoan-change	FT4	42972	OGTT2H	33587	chr23_106035377_t_c	T	C	0.0129291	0.406247	0.030598	3.78238e-40	0.0129291	-0.0533623	0.0446867	0.232432	0.00408536	174.831
Longgang-Baoan-change	FT4	42972	OGTT2H	33587	chr23_106041559_c_a	C	A	0.263041	0.107931	0.00726923	9.56489e-50	0.263041	-0.00476377	0.00998403	0.633267	0.00510397	218.198
Longgang-Baoan-change	FT4	42972	OGTT2H	33587	chr3_129972212_t_g	T	G	0.434765	0.0573178	0.00730211	4.2736e-15	0.434765	0.0100683	0.00991761	0.310019	0.00143177	61.4352
Longgang-Baoan-change	FT4	42972	OGTT2H	33587	chr6_87083683_t_c	T	C	0.223906	0.0552254	0.00879923	3.50333e-10	0.223906	-0.0118464	0.0118407	0.317084	0.000915809	39.3163
Longgang-Baoan-change	FT4	42972	OGTT2H	33587	chr8_109075020_g_a	G	A	0.439031	0.0369279	0.0066482	2.79927e-08	0.439031	0.00676943	0.00889695	0.44674	0.00071747	30.8076
Longgang-Baoan-change	FT4	42972	OGTT2H	33587	chr9_106876781_t_c	T	C	0.259334	-0.0528274	0.00876672	1.69536e-09	0.259334	0.00467311	0.0117309	0.690369	0.00084429	36.2485
Longgang-Baoan-change	FT4	42972	OGTT2H	33587	chr9_136205799_t_c	T	C	0.40566	0.121312	0.0101496	7.11043e-33	0.40566	0.000132431	0.0135307	0.992191	0.00331347	141.908
Longgang-Baoan-change	FT4	42972	OGTT2H	33587	chr9_4221298_a_c	A	C	0.320604	-0.057325	0.00844876	1.17572e-11	0.320604	-0.00114875	0.0110991	0.917567	0.00107017	45.9359
Longgang-Baoan-change	FT4	42972	Premature_Birth	40045	chr1_53985325_a_g	A	G	0.407417	0.097939	0.00889145	3.53043e-28	0.407417	-0.0302871	0.0535163	0.571434	0.0028155	120.642
Longgang-Baoan-change	FT4	42972	Premature_Birth	40045	chr11_28380671_g_c	G	C	0.285478	-0.0406942	0.00691666	4.04636e-09	0.285478	-0.067962	0.0427258	0.111687	0.000804891	34.5583
Longgang-Baoan-change	FT4	42972	Premature_Birth	40045	chr12_20952595_a_g	A	G	0.0608691	-0.115382	0.0140565	2.30229e-16	0.0608691	-0.094724	0.086788	0.275078	0.00156551	67.1646
Longgang-Baoan-change	FT4	42972	Premature_Birth	40045	chr12_21003105_c_a	C	A	0.0607186	0.112602	0.0133084	2.73385e-17	0.0607186	0.0139226	0.0803419	0.862403	0.00166315	71.3468
Longgang-Baoan-change	FT4	42972	Premature_Birth	40045	chr15_88559217_t_c	T	C	0.101917	-0.0795874	0.0139931	1.29672e-08	0.101917	-0.00832254	0.0853359	0.922312	0.000752226	32.2988
Longgang-Baoan-change	FT4	42972	Premature_Birth	40045	chr16_28490184_c_t	C	T	0.120082	0.0866275	0.0136878	2.49454e-10	0.120082	0.134391	0.079663	0.0915969	0.000931224	39.9774
Longgang-Baoan-change	FT4	42972	Premature_Birth	40045	chr23_106035377_t_c	T	C	0.0129291	0.406247	0.030598	3.78238e-40	0.0129291	-0.00180663	0.201702	0.992855	0.00408536	174.831
Longgang-Baoan-change	FT4	42972	Premature_Birth	40045	chr23_106041559_c_a	C	A	0.263041	0.107931	0.00726923	9.56489e-50	0.263041	-0.0317993	0.045394	0.483611	0.00510397	218.198
Longgang-Baoan-change	FT4	42972	Premature_Birth	40045	chr3_129972212_t_g	T	G	0.434765	0.0573178	0.00730211	4.2736e-15	0.434765	-0.0039277	0.0449752	0.930409	0.00143177	61.4352
Longgang-Baoan-change	FT4	42972	Premature_Birth	40045	chr6_87083683_t_c	T	C	0.223906	0.0552254	0.00879923	3.50333e-10	0.223906	-0.00922643	0.0537628	0.863742	0.000915809	39.3163
Longgang-Baoan-change	FT4	42972	Premature_Birth	40045	chr8_109075020_g_a	G	A	0.439031	0.0369279	0.0066482	2.79927e-08	0.439031	-0.0346018	0.0404407	0.392205	0.00071747	30.8076
Longgang-Baoan-change	FT4	42972	Premature_Birth	40045	chr9_106876781_t_c	T	C	0.259334	-0.0528274	0.00876672	1.69536e-09	0.259334	0.047332	0.0528443	0.370437	0.00084429	36.2485
Longgang-Baoan-change	FT4	42972	Premature_Birth	40045	chr9_136205799_t_c	T	C	0.40566	0.121312	0.0101496	7.11043e-33	0.40566	-0.103807	0.0618504	0.0932767	0.00331347	141.908
Longgang-Baoan-change	FT4	42972	Premature_Birth	40045	chr9_4221298_a_c	A	C	0.320604	-0.057325	0.00844876	1.17572e-11	0.320604	0.0444378	0.050103	0.375112	0.00107017	45.9359
Longgang-Baoan-change	FT4	42972	SBP	13256	chr1_53985325_a_g	A	G	0.407417	0.097939	0.00889145	3.53043e-28	0.407417	-0.00686454	0.0182281	0.706484	0.0028155	120.642
Longgang-Baoan-change	FT4	42972	SBP	13256	chr11_28380671_g_c	G	C	0.285478	-0.0406942	0.00691666	4.04636e-09	0.285478	0.00522424	0.0142636	0.714174	0.000804891	34.5583
Longgang-Baoan-change	FT4	42972	SBP	13256	chr12_20952595_a_g	A	G	0.0608691	-0.115382	0.0140565	2.30229e-16	0.0608691	-0.00875035	0.028726	0.760665	0.00156551	67.1646
Longgang-Baoan-change	FT4	42972	SBP	13256	chr12_21003105_c_a	C	A	0.0607186	0.112602	0.0133084	2.73385e-17	0.0607186	0.0116311	0.0271522	0.66839	0.00166315	71.3468
Longgang-Baoan-change	FT4	42972	SBP	13256	chr15_88559217_t_c	T	C	0.101917	-0.0795874	0.0139931	1.29672e-08	0.101917	0.0963792	0.0286345	0.000765285	0.000752226	32.2988
Longgang-Baoan-change	FT4	42972	SBP	13256	chr16_28490184_c_t	C	T	0.120082	0.0866275	0.0136878	2.49454e-10	0.120082	0.0574906	0.0275803	0.0371356	0.000931224	39.9774
Longgang-Baoan-change	FT4	42972	SBP	13256	chr23_106035377_t_c	T	C	0.0129291	0.406247	0.030598	3.78238e-40	0.0129291	0.0684174	0.0695896	0.325549	0.00408536	174.831
Longgang-Baoan-change	FT4	42972	SBP	13256	chr23_106041559_c_a	C	A	0.263041	0.107931	0.00726923	9.56489e-50	0.263041	-0.0102892	0.0152913	0.501036	0.00510397	218.198
Longgang-Baoan-change	FT4	42972	SBP	13256	chr3_129972212_t_g	T	G	0.434765	0.0573178	0.00730211	4.2736e-15	0.434765	0.014315	0.0152549	0.348062	0.00143177	61.4352
Longgang-Baoan-change	FT4	42972	SBP	13256	chr6_87083683_t_c	T	C	0.223906	0.0552254	0.00879923	3.50333e-10	0.223906	0.00321166	0.0181538	0.859578	0.000915809	39.3163
Longgang-Baoan-change	FT4	42972	SBP	13256	chr8_109075020_g_a	G	A	0.439031	0.0369279	0.0066482	2.79927e-08	0.439031	0.00751907	0.0136928	0.582929	0.00071747	30.8076
Longgang-Baoan-change	FT4	42972	SBP	13256	chr9_106876781_t_c	T	C	0.259334	-0.0528274	0.00876672	1.69536e-09	0.259334	-0.00957107	0.0179962	0.594848	0.00084429	36.2485
Longgang-Baoan-change	FT4	42972	SBP	13256	chr9_136205799_t_c	T	C	0.40566	0.121312	0.0101496	7.11043e-33	0.40566	0.0274699	0.020912	0.189005	0.00331347	141.908
Longgang-Baoan-change	FT4	42972	SBP	13256	chr9_4221298_a_c	A	C	0.320604	-0.057325	0.00844876	1.17572e-11	0.320604	0.0225379	0.0170933	0.187351	0.00107017	45.9359
Longgang-Baoan-change	FT4	42972	Birth_gestational_days	24655	chr1_53985325_a_g	A	G	0.407417	0.097939	0.00889145	3.53043e-28	0.407417	-0.00353032	0.0156435	0.821458	0.0028155	120.642
Longgang-Baoan-change	FT4	42972	Birth_gestational_days	24655	chr11_28380671_g_c	G	C	0.285478	-0.0406942	0.00691666	4.04636e-09	0.285478	-0.00203138	0.0123865	0.869733	0.000804891	34.5583
Longgang-Baoan-change	FT4	42972	Birth_gestational_days	24655	chr12_20952595_a_g	A	G	0.0608691	-0.115382	0.0140565	2.30229e-16	0.0608691	0.00675868	0.0248937	0.786008	0.00156551	67.1646
Longgang-Baoan-change	FT4	42972	Birth_gestational_days	24655	chr12_21003105_c_a	C	A	0.0607186	0.112602	0.0133084	2.73385e-17	0.0607186	0.00856024	0.023761	0.718654	0.00166315	71.3468
Longgang-Baoan-change	FT4	42972	Birth_gestational_days	24655	chr15_88559217_t_c	T	C	0.101917	-0.0795874	0.0139931	1.29672e-08	0.101917	-0.030332	0.0251841	0.228446	0.000752226	32.2988
Longgang-Baoan-change	FT4	42972	Birth_gestational_days	24655	chr16_28490184_c_t	C	T	0.120082	0.0866275	0.0136878	2.49454e-10	0.120082	-0.0119779	0.024236	0.621158	0.000931224	39.9774
Longgang-Baoan-change	FT4	42972	Birth_gestational_days	24655	chr23_106035377_t_c	T	C	0.0129291	0.406247	0.030598	3.78238e-40	0.0129291	-0.0677441	0.0594269	0.254319	0.00408536	174.831
Longgang-Baoan-change	FT4	42972	Birth_gestational_days	24655	chr23_106041559_c_a	C	A	0.263041	0.107931	0.00726923	9.56489e-50	0.263041	0.0215792	0.0132733	0.104018	0.00510397	218.198
Longgang-Baoan-change	FT4	42972	Birth_gestational_days	24655	chr3_129972212_t_g	T	G	0.434765	0.0573178	0.00730211	4.2736e-15	0.434765	4.83404e-05	0.013175	0.997073	0.00143177	61.4352
Longgang-Baoan-change	FT4	42972	Birth_gestational_days	24655	chr6_87083683_t_c	T	C	0.223906	0.0552254	0.00879923	3.50333e-10	0.223906	-0.00030711	0.0157786	0.984471	0.000915809	39.3163
Longgang-Baoan-change	FT4	42972	Birth_gestational_days	24655	chr8_109075020_g_a	G	A	0.439031	0.0369279	0.0066482	2.79927e-08	0.439031	-0.0113005	0.0119159	0.342961	0.00071747	30.8076
Longgang-Baoan-change	FT4	42972	Birth_gestational_days	24655	chr9_106876781_t_c	T	C	0.259334	-0.0528274	0.00876672	1.69536e-09	0.259334	-0.0164442	0.0155315	0.28972	0.00084429	36.2485
Longgang-Baoan-change	FT4	42972	Birth_gestational_days	24655	chr9_136205799_t_c	T	C	0.40566	0.121312	0.0101496	7.11043e-33	0.40566	-0.0111537	0.017942	0.534177	0.00331347	141.908
Longgang-Baoan-change	FT4	42972	Birth_gestational_days	24655	chr9_4221298_a_c	A	C	0.320604	-0.057325	0.00844876	1.17572e-11	0.320604	-0.021601	0.0147823	0.143958	0.00107017	45.9359
Longgang-Baoan-change	SHO	47191	BL	37915	chr1_107865371_g_a	G	A	0.186672	0.383737	0.0474114	5.78277e-16	0.186672	-0.000395219	0.0160492	0.980354	0.00138625	65.325
Longgang-Baoan-change	SHO	47191	BL	37915	chr16_79715379_g_a	G	A	0.457447	0.223495	0.0353695	2.6337e-10	0.457447	-0.000514432	0.0112701	0.963593	0.000845382	39.859
Longgang-Baoan-change	SHO	47191	BL	37915	chr2_216749861_t_c	T	C	0.49709	0.357744	0.0481946	1.14564e-13	0.49709	-0.0212757	0.0151919	0.161386	0.00116623	54.9689
Longgang-Baoan-change	SHO	47191	BL	37915	chr2_217375091_t_a	T	A	0.468737	-0.236344	0.041912	1.70986e-08	0.468737	-0.028631	0.0129932	0.0275643	0.000673381	31.7548
Longgang-Baoan-change	SHO	47191	BL	37915	chr2_70100612_a_c	A	C	0.194199	0.190339	0.0344221	3.21154e-08	0.194199	-0.0133176	0.0111431	0.232041	0.000647503	30.5352
Longgang-Baoan-change	SHO	47191	BL	37915	chr4_148710948_a_g	A	G	0.0511341	-0.510179	0.0807949	2.71034e-10	0.0511341	-0.0320972	0.0207488	0.12189	0.000844212	39.8039
Longgang-Baoan-change	SHO	47191	BL	37915	chr5_77180867_g_t	G	T	0.18336	0.294951	0.0533953	3.31498e-08	0.18336	0.00482492	0.0176217	0.784236	0.000646179	30.4728
Longgang-Baoan-change	SHO	47191	BL	37915	chr8_23307260_c_g	C	G	0.0932858	-0.359646	0.064012	1.92721e-08	0.0932858	-0.00890274	0.0183603	0.627757	0.000668466	31.5232
Longgang-Baoan-change	SHO	47191	BL	37915	chr9_133244501_a_g	A	G	0.340727	0.266977	0.0345404	1.07985e-14	0.340727	0.012139	0.0114775	0.290235	0.0012644	59.5902
Longgang-Baoan-change	SHO	47191	BL	37915	chr9_4221298_a_c	A	C	0.320604	0.288174	0.0361019	1.43626e-15	0.320604	0.0198371	0.0114596	0.0834529	0.00134836	63.5419
Longgang-Baoan-change	SHO	47191	BL	37915	chr9_97776641_a_g	A	G	0.09168	-0.71859	0.0631306	5.10599e-30	0.09168	-0.00663793	0.0166753	0.690582	0.002738	128.85
Longgang-Baoan-change	SHO	47191	BL	37915	chr9_97800353_g_a	G	A	0.281463	-0.521799	0.0555802	6.10222e-21	0.281463	-0.00643424	0.0164709	0.696064	0.00186422	87.8066
Longgang-Baoan-change	SHO	47191	BW	38269	chr1_107865371_g_a	G	A	0.186672	0.383737	0.0474114	5.78277e-16	0.186672	0.0104012	0.0163193	0.523898	0.00138625	65.325
Longgang-Baoan-change	SHO	47191	BW	38269	chr16_79715379_g_a	G	A	0.457447	0.223495	0.0353695	2.6337e-10	0.457447	-0.00856987	0.0114659	0.454814	0.000845382	39.859
Longgang-Baoan-change	SHO	47191	BW	38269	chr2_216749861_t_c	T	C	0.49709	0.357744	0.0481946	1.14564e-13	0.49709	-0.030134	0.0154698	0.0514341	0.00116623	54.9689
Longgang-Baoan-change	SHO	47191	BW	38269	chr2_217375091_t_a	T	A	0.468737	-0.236344	0.041912	1.70986e-08	0.468737	-0.0225151	0.0132246	0.0886691	0.000673381	31.7548
Longgang-Baoan-change	SHO	47191	BW	38269	chr2_70100612_a_c	A	C	0.194199	0.190339	0.0344221	3.21154e-08	0.194199	-0.019347	0.01134	0.0880023	0.000647503	30.5352
Longgang-Baoan-change	SHO	47191	BW	38269	chr4_148710948_a_g	A	G	0.0511341	-0.510179	0.0807949	2.71034e-10	0.0511341	-0.0424702	0.0211241	0.0443866	0.000844212	39.8039
Longgang-Baoan-change	SHO	47191	BW	38269	chr5_77180867_g_t	G	T	0.18336	0.294951	0.0533953	3.31498e-08	0.18336	-0.0206811	0.0179383	0.24896	0.000646179	30.4728
Longgang-Baoan-change	SHO	47191	BW	38269	chr8_23307260_c_g	C	G	0.0932858	-0.359646	0.064012	1.92721e-08	0.0932858	0.0121872	0.0186893	0.514344	0.000668466	31.5232
Longgang-Baoan-change	SHO	47191	BW	38269	chr9_133244501_a_g	A	G	0.340727	0.266977	0.0345404	1.07985e-14	0.340727	-0.00357912	0.0116895	0.759468	0.0012644	59.5902
Longgang-Baoan-change	SHO	47191	BW	38269	chr9_4221298_a_c	A	C	0.320604	0.288174	0.0361019	1.43626e-15	0.320604	0.0150824	0.0116581	0.195772	0.00134836	63.5419
Longgang-Baoan-change	SHO	47191	BW	38269	chr9_97776641_a_g	A	G	0.09168	-0.71859	0.0631306	5.10599e-30	0.09168	-0.0347166	0.0169487	0.0405369	0.002738	128.85
Longgang-Baoan-change	SHO	47191	BW	38269	chr9_97800353_g_a	G	A	0.281463	-0.521799	0.0555802	6.10222e-21	0.281463	-0.0148471	0.0167545	0.37554	0.00186422	87.8066
Longgang-Baoan-change	SHO	47191	DBP	13105	chr1_107865371_g_a	G	A	0.186672	0.383737	0.0474114	5.78277e-16	0.186672	-0.025334	0.0246151	0.303402	0.00138625	65.325
Longgang-Baoan-change	SHO	47191	DBP	13105	chr16_79715379_g_a	G	A	0.457447	0.223495	0.0353695	2.6337e-10	0.457447	-0.026684	0.0172012	0.120856	0.000845382	39.859
Longgang-Baoan-change	SHO	47191	DBP	13105	chr2_216749861_t_c	T	C	0.49709	0.357744	0.0481946	1.14564e-13	0.49709	-0.0083347	0.0232753	0.720281	0.00116623	54.9689
Longgang-Baoan-change	SHO	47191	DBP	13105	chr2_217375091_t_a	T	A	0.468737	-0.236344	0.041912	1.70986e-08	0.468737	0.00281475	0.0199325	0.887703	0.000673381	31.7548
Longgang-Baoan-change	SHO	47191	DBP	13105	chr2_70100612_a_c	A	C	0.194199	0.190339	0.0344221	3.21154e-08	0.194199	0.0151752	0.016926	0.369967	0.000647503	30.5352
Longgang-Baoan-change	SHO	47191	DBP	13105	chr4_148710948_a_g	A	G	0.0511341	-0.510179	0.0807949	2.71034e-10	0.0511341	-0.000450748	0.0320665	0.988785	0.000844212	39.8039
Longgang-Baoan-change	SHO	47191	DBP	13105	chr5_77180867_g_t	G	T	0.18336	0.294951	0.0533953	3.31498e-08	0.18336	0.0151204	0.0269222	0.574375	0.000646179	30.4728
Longgang-Baoan-change	SHO	47191	DBP	13105	chr8_23307260_c_g	C	G	0.0932858	-0.359646	0.064012	1.92721e-08	0.0932858	0.0107886	0.028048	0.700504	0.000668466	31.5232
Longgang-Baoan-change	SHO	47191	DBP	13105	chr9_133244501_a_g	A	G	0.340727	0.266977	0.0345404	1.07985e-14	0.340727	-0.0137122	0.0176084	0.436151	0.0012644	59.5902
Longgang-Baoan-change	SHO	47191	DBP	13105	chr9_4221298_a_c	A	C	0.320604	0.288174	0.0361019	1.43626e-15	0.320604	0.0261232	0.0174711	0.13488	0.00134836	63.5419
Longgang-Baoan-change	SHO	47191	DBP	13105	chr9_97776641_a_g	A	G	0.09168	-0.71859	0.0631306	5.10599e-30	0.09168	0.0549258	0.0252998	0.0299494	0.002738	128.85
Longgang-Baoan-change	SHO	47191	DBP	13105	chr9_97800353_g_a	G	A	0.281463	-0.521799	0.0555802	6.10222e-21	0.281463	0.0583063	0.0249557	0.0194858	0.00186422	87.8066
Longgang-Baoan-change	SHO	47191	FPG	2289	chr1_107865371_g_a	G	A	0.186672	0.383737	0.0474114	5.78277e-16	0.186672	0.0342005	0.0633015	0.589064	0.00138625	65.325
Longgang-Baoan-change	SHO	47191	FPG	2289	chr16_79715379_g_a	G	A	0.457447	0.223495	0.0353695	2.6337e-10	0.457447	-0.00387647	0.0433298	0.928722	0.000845382	39.859
Longgang-Baoan-change	SHO	47191	FPG	2289	chr2_216749861_t_c	T	C	0.49709	0.357744	0.0481946	1.14564e-13	0.49709	-0.0209926	0.0591603	0.722744	0.00116623	54.9689
Longgang-Baoan-change	SHO	47191	FPG	2289	chr2_217375091_t_a	T	A	0.468737	-0.236344	0.041912	1.70986e-08	0.468737	-0.00245855	0.0485857	0.959647	0.000673381	31.7548
Longgang-Baoan-change	SHO	47191	FPG	2289	chr2_70100612_a_c	A	C	0.194199	0.190339	0.0344221	3.21154e-08	0.194199	-0.0114974	0.0431911	0.790113	0.000647503	30.5352
Longgang-Baoan-change	SHO	47191	FPG	2289	chr4_148710948_a_g	A	G	0.0511341	-0.510179	0.0807949	2.71034e-10	0.0511341	0.122749	0.0815596	0.132475	0.000844212	39.8039
Longgang-Baoan-change	SHO	47191	FPG	2289	chr5_77180867_g_t	G	T	0.18336	0.294951	0.0533953	3.31498e-08	0.18336	-0.0446012	0.0666102	0.503199	0.000646179	30.4728
Longgang-Baoan-change	SHO	47191	FPG	2289	chr8_23307260_c_g	C	G	0.0932858	-0.359646	0.064012	1.92721e-08	0.0932858	0.0652069	0.0693682	0.347324	0.000668466	31.5232
Longgang-Baoan-change	SHO	47191	FPG	2289	chr9_133244501_a_g	A	G	0.340727	0.266977	0.0345404	1.07985e-14	0.340727	0.0338961	0.0436885	0.437923	0.0012644	59.5902
Longgang-Baoan-change	SHO	47191	FPG	2289	chr9_4221298_a_c	A	C	0.320604	0.288174	0.0361019	1.43626e-15	0.320604	-0.0440118	0.0435786	0.312644	0.00134836	63.5419
Longgang-Baoan-change	SHO	47191	FPG	2289	chr9_97776641_a_g	A	G	0.09168	-0.71859	0.0631306	5.10599e-30	0.09168	0.0492284	0.0655786	0.452934	0.002738	128.85
Longgang-Baoan-change	SHO	47191	FPG	2289	chr9_97800353_g_a	G	A	0.281463	-0.521799	0.0555802	6.10222e-21	0.281463	0.0276397	0.0623837	0.65777	0.00186422	87.8066
Longgang-Baoan-change	SHO	47191	GDM	31985	chr1_107865371_g_a	G	A	0.186672	0.383737	0.0474114	5.78277e-16	0.186672	-0.0327019	0.0484426	0.499636	0.00138625	65.325
Longgang-Baoan-change	SHO	47191	GDM	31985	chr16_79715379_g_a	G	A	0.457447	0.223495	0.0353695	2.6337e-10	0.457447	0.0238044	0.0338521	0.481991	0.000845382	39.859
Longgang-Baoan-change	SHO	47191	GDM	31985	chr2_216749861_t_c	T	C	0.49709	0.357744	0.0481946	1.14564e-13	0.49709	-0.12866	0.0458907	0.00505315	0.00116623	54.9689
Longgang-Baoan-change	SHO	47191	GDM	31985	chr2_217375091_t_a	T	A	0.468737	-0.236344	0.041912	1.70986e-08	0.468737	0.0279556	0.0392384	0.476193	0.000673381	31.7548
Longgang-Baoan-change	SHO	47191	GDM	31985	chr2_70100612_a_c	A	C	0.194199	0.190339	0.0344221	3.21154e-08	0.194199	0.0483424	0.0333077	0.146648	0.000647503	30.5352
Longgang-Baoan-change	SHO	47191	GDM	31985	chr4_148710948_a_g	A	G	0.0511341	-0.510179	0.0807949	2.71034e-10	0.0511341	-0.107714	0.0641537	0.0931497	0.000844212	39.8039
Longgang-Baoan-change	SHO	47191	GDM	31985	chr5_77180867_g_t	G	T	0.18336	0.294951	0.0533953	3.31498e-08	0.18336	-0.0095121	0.0530715	0.857754	0.000646179	30.4728
Longgang-Baoan-change	SHO	47191	GDM	31985	chr8_23307260_c_g	C	G	0.0932858	-0.359646	0.064012	1.92721e-08	0.0932858	0.0147211	0.0555865	0.791205	0.000668466	31.5232
Longgang-Baoan-change	SHO	47191	GDM	31985	chr9_133244501_a_g	A	G	0.340727	0.266977	0.0345404	1.07985e-14	0.340727	-0.0233249	0.0348511	0.503325	0.0012644	59.5902
Longgang-Baoan-change	SHO	47191	GDM	31985	chr9_4221298_a_c	A	C	0.320604	0.288174	0.0361019	1.43626e-15	0.320604	0.0195869	0.0343893	0.569015	0.00134836	63.5419
Longgang-Baoan-change	SHO	47191	GDM	31985	chr9_97776641_a_g	A	G	0.09168	-0.71859	0.0631306	5.10599e-30	0.09168	0.0304322	0.0498513	0.541523	0.002738	128.85
Longgang-Baoan-change	SHO	47191	GDM	31985	chr9_97800353_g_a	G	A	0.281463	-0.521799	0.0555802	6.10222e-21	0.281463	0.0069061	0.0494924	0.889076	0.00186422	87.8066
Longgang-Baoan-change	SHO	47191	HBA1c	31622	chr1_107865371_g_a	G	A	0.186672	0.383737	0.0474114	5.78277e-16	0.186672	0.00914664	0.0161916	0.572145	0.00138625	65.325
Longgang-Baoan-change	SHO	47191	HBA1c	31622	chr16_79715379_g_a	G	A	0.457447	0.223495	0.0353695	2.6337e-10	0.457447	0.0110304	0.0114119	0.333767	0.000845382	39.859
Longgang-Baoan-change	SHO	47191	HBA1c	31622	chr2_216749861_t_c	T	C	0.49709	0.357744	0.0481946	1.14564e-13	0.49709	-0.0358917	0.0153785	0.0196082	0.00116623	54.9689
Longgang-Baoan-change	SHO	47191	HBA1c	31622	chr2_217375091_t_a	T	A	0.468737	-0.236344	0.041912	1.70986e-08	0.468737	-0.0100005	0.0131112	0.445624	0.000673381	31.7548
Longgang-Baoan-change	SHO	47191	HBA1c	31622	chr2_70100612_a_c	A	C	0.194199	0.190339	0.0344221	3.21154e-08	0.194199	-0.0128174	0.0112925	0.25637	0.000647503	30.5352
Longgang-Baoan-change	SHO	47191	HBA1c	31622	chr4_148710948_a_g	A	G	0.0511341	-0.510179	0.0807949	2.71034e-10	0.0511341	-0.0131337	0.0211051	0.533749	0.000844212	39.8039
Longgang-Baoan-change	SHO	47191	HBA1c	31622	chr5_77180867_g_t	G	T	0.18336	0.294951	0.0533953	3.31498e-08	0.18336	-0.00227654	0.0178332	0.898421	0.000646179	30.4728
Longgang-Baoan-change	SHO	47191	HBA1c	31622	chr8_23307260_c_g	C	G	0.0932858	-0.359646	0.064012	1.92721e-08	0.0932858	-0.00488037	0.0185466	0.792444	0.000668466	31.5232
Longgang-Baoan-change	SHO	47191	HBA1c	31622	chr9_133244501_a_g	A	G	0.340727	0.266977	0.0345404	1.07985e-14	0.340727	0.00112695	0.0116088	0.922665	0.0012644	59.5902
Longgang-Baoan-change	SHO	47191	HBA1c	31622	chr9_4221298_a_c	A	C	0.320604	0.288174	0.0361019	1.43626e-15	0.320604	-0.0149558	0.0115535	0.195511	0.00134836	63.5419
Longgang-Baoan-change	SHO	47191	HBA1c	31622	chr9_97776641_a_g	A	G	0.09168	-0.71859	0.0631306	5.10599e-30	0.09168	0.019543	0.0167916	0.244493	0.002738	128.85
Longgang-Baoan-change	SHO	47191	HBA1c	31622	chr9_97800353_g_a	G	A	0.281463	-0.521799	0.0555802	6.10222e-21	0.281463	0.015694	0.0165991	0.344426	0.00186422	87.8066
Longgang-Baoan-change	SHO	47191	LBW	9085	chr1_107865371_g_a	G	A	0.186672	0.383737	0.0474114	5.78277e-16	0.186672	-0.0741601	0.12892	0.565128	0.00138625	65.325
Longgang-Baoan-change	SHO	47191	LBW	9085	chr16_79715379_g_a	G	A	0.457447	0.223495	0.0353695	2.6337e-10	0.457447	0.00591249	0.0890961	0.947091	0.000845382	39.859
Longgang-Baoan-change	SHO	47191	LBW	9085	chr2_216749861_t_c	T	C	0.49709	0.357744	0.0481946	1.14564e-13	0.49709	0.150633	0.120184	0.210068	0.00116623	54.9689
Longgang-Baoan-change	SHO	47191	LBW	9085	chr2_217375091_t_a	T	A	0.468737	-0.236344	0.041912	1.70986e-08	0.468737	-0.0895397	0.102642	0.383015	0.000673381	31.7548
Longgang-Baoan-change	SHO	47191	LBW	9085	chr2_70100612_a_c	A	C	0.194199	0.190339	0.0344221	3.21154e-08	0.194199	0.143676	0.0832773	0.0844741	0.000647503	30.5352
Longgang-Baoan-change	SHO	47191	LBW	9085	chr4_148710948_a_g	A	G	0.0511341	-0.510179	0.0807949	2.71034e-10	0.0511341	0.163886	0.155709	0.292565	0.000844212	39.8039
Longgang-Baoan-change	SHO	47191	LBW	9085	chr5_77180867_g_t	G	T	0.18336	0.294951	0.0533953	3.31498e-08	0.18336	0.117134	0.134841	0.385019	0.000646179	30.4728
Longgang-Baoan-change	SHO	47191	LBW	9085	chr8_23307260_c_g	C	G	0.0932858	-0.359646	0.064012	1.92721e-08	0.0932858	0.0353382	0.142398	0.80401	0.000668466	31.5232
Longgang-Baoan-change	SHO	47191	LBW	9085	chr9_133244501_a_g	A	G	0.340727	0.266977	0.0345404	1.07985e-14	0.340727	0.0428392	0.090625	0.636421	0.0012644	59.5902
Longgang-Baoan-change	SHO	47191	LBW	9085	chr9_4221298_a_c	A	C	0.320604	0.288174	0.0361019	1.43626e-15	0.320604	0.102412	0.0889232	0.249431	0.00134836	63.5419
Longgang-Baoan-change	SHO	47191	LBW	9085	chr9_97776641_a_g	A	G	0.09168	-0.71859	0.0631306	5.10599e-30	0.09168	0.155344	0.123744	0.209349	0.002738	128.85
Longgang-Baoan-change	SHO	47191	LBW	9085	chr9_97800353_g_a	G	A	0.281463	-0.521799	0.0555802	6.10222e-21	0.281463	0.0386917	0.127205	0.760998	0.00186422	87.8066
Longgang-Baoan-change	SHO	47191	Macrosomia	9085	chr1_107865371_g_a	G	A	0.186672	0.383737	0.0474114	5.78277e-16	0.186672	0.178983	0.16181	0.268674	0.00138625	65.325
Longgang-Baoan-change	SHO	47191	Macrosomia	9085	chr16_79715379_g_a	G	A	0.457447	0.223495	0.0353695	2.6337e-10	0.457447	-0.0970154	0.119833	0.418178	0.000845382	39.859
Longgang-Baoan-change	SHO	47191	Macrosomia	9085	chr2_216749861_t_c	T	C	0.49709	0.357744	0.0481946	1.14564e-13	0.49709	-0.0722697	0.160953	0.653421	0.00116623	54.9689
Longgang-Baoan-change	SHO	47191	Macrosomia	9085	chr2_217375091_t_a	T	A	0.468737	-0.236344	0.041912	1.70986e-08	0.468737	-0.136866	0.138297	0.322343	0.000673381	31.7548
Longgang-Baoan-change	SHO	47191	Macrosomia	9085	chr2_70100612_a_c	A	C	0.194199	0.190339	0.0344221	3.21154e-08	0.194199	0.0806764	0.115894	0.486335	0.000647503	30.5352
Longgang-Baoan-change	SHO	47191	Macrosomia	9085	chr4_148710948_a_g	A	G	0.0511341	-0.510179	0.0807949	2.71034e-10	0.0511341	-0.184145	0.232897	0.429134	0.000844212	39.8039
Longgang-Baoan-change	SHO	47191	Macrosomia	9085	chr5_77180867_g_t	G	T	0.18336	0.294951	0.0533953	3.31498e-08	0.18336	0.121146	0.179341	0.499357	0.000646179	30.4728
Longgang-Baoan-change	SHO	47191	Macrosomia	9085	chr8_23307260_c_g	C	G	0.0932858	-0.359646	0.064012	1.92721e-08	0.0932858	-0.50094	0.223225	0.0248254	0.000668466	31.5232
Longgang-Baoan-change	SHO	47191	Macrosomia	9085	chr9_133244501_a_g	A	G	0.340727	0.266977	0.0345404	1.07985e-14	0.340727	0.0311982	0.120691	0.796005	0.0012644	59.5902
Longgang-Baoan-change	SHO	47191	Macrosomia	9085	chr9_4221298_a_c	A	C	0.320604	0.288174	0.0361019	1.43626e-15	0.320604	0.161626	0.119305	0.175498	0.00134836	63.5419
Longgang-Baoan-change	SHO	47191	Macrosomia	9085	chr9_97776641_a_g	A	G	0.09168	-0.71859	0.0631306	5.10599e-30	0.09168	-0.12406	0.184545	0.501429	0.002738	128.85
Longgang-Baoan-change	SHO	47191	Macrosomia	9085	chr9_97800353_g_a	G	A	0.281463	-0.521799	0.0555802	6.10222e-21	0.281463	-0.123667	0.174914	0.479555	0.00186422	87.8066
Longgang-Baoan-change	SHO	47191	OGTT0H	33454	chr1_107865371_g_a	G	A	0.186672	0.383737	0.0474114	5.78277e-16	0.186672	0.00454551	0.015691	0.772056	0.00138625	65.325
Longgang-Baoan-change	SHO	47191	OGTT0H	33454	chr16_79715379_g_a	G	A	0.457447	0.223495	0.0353695	2.6337e-10	0.457447	-0.00677994	0.0110265	0.538642	0.000845382	39.859
Longgang-Baoan-change	SHO	47191	OGTT0H	33454	chr2_216749861_t_c	T	C	0.49709	0.357744	0.0481946	1.14564e-13	0.49709	-0.0234673	0.0148723	0.114594	0.00116623	54.9689
Longgang-Baoan-change	SHO	47191	OGTT0H	33454	chr2_217375091_t_a	T	A	0.468737	-0.236344	0.041912	1.70986e-08	0.468737	0.00519724	0.0127383	0.683276	0.000673381	31.7548
Longgang-Baoan-change	SHO	47191	OGTT0H	33454	chr2_70100612_a_c	A	C	0.194199	0.190339	0.0344221	3.21154e-08	0.194199	0.0111773	0.0109271	0.306367	0.000647503	30.5352
Longgang-Baoan-change	SHO	47191	OGTT0H	33454	chr4_148710948_a_g	A	G	0.0511341	-0.510179	0.0807949	2.71034e-10	0.0511341	-0.0133988	0.020419	0.511705	0.000844212	39.8039
Longgang-Baoan-change	SHO	47191	OGTT0H	33454	chr5_77180867_g_t	G	T	0.18336	0.294951	0.0533953	3.31498e-08	0.18336	-0.00905698	0.0172774	0.600137	0.000646179	30.4728
Longgang-Baoan-change	SHO	47191	OGTT0H	33454	chr8_23307260_c_g	C	G	0.0932858	-0.359646	0.064012	1.92721e-08	0.0932858	-0.000606299	0.0180707	0.973235	0.000668466	31.5232
Longgang-Baoan-change	SHO	47191	OGTT0H	33454	chr9_133244501_a_g	A	G	0.340727	0.266977	0.0345404	1.07985e-14	0.340727	0.00945968	0.0112571	0.400732	0.0012644	59.5902
Longgang-Baoan-change	SHO	47191	OGTT0H	33454	chr9_4221298_a_c	A	C	0.320604	0.288174	0.0361019	1.43626e-15	0.320604	-0.0100025	0.0112008	0.371855	0.00134836	63.5419
Longgang-Baoan-change	SHO	47191	OGTT0H	33454	chr9_97776641_a_g	A	G	0.09168	-0.71859	0.0631306	5.10599e-30	0.09168	0.0131567	0.0162656	0.4186	0.002738	128.85
Longgang-Baoan-change	SHO	47191	OGTT0H	33454	chr9_97800353_g_a	G	A	0.281463	-0.521799	0.0555802	6.10222e-21	0.281463	0.0282525	0.0160943	0.0791953	0.00186422	87.8066
Longgang-Baoan-change	SHO	47191	OGTT1H	33926	chr1_107865371_g_a	G	A	0.186672	0.383737	0.0474114	5.78277e-16	0.186672	-0.0304262	0.0154408	0.0487894	0.00138625	65.325
Longgang-Baoan-change	SHO	47191	OGTT1H	33926	chr16_79715379_g_a	G	A	0.457447	0.223495	0.0353695	2.6337e-10	0.457447	0.00405775	0.0108562	0.708576	0.000845382	39.859
Longgang-Baoan-change	SHO	47191	OGTT1H	33926	chr2_216749861_t_c	T	C	0.49709	0.357744	0.0481946	1.14564e-13	0.49709	-0.0224894	0.0146373	0.12444	0.00116623	54.9689
Longgang-Baoan-change	SHO	47191	OGTT1H	33926	chr2_217375091_t_a	T	A	0.468737	-0.236344	0.041912	1.70986e-08	0.468737	-0.00601215	0.0125371	0.631552	0.000673381	31.7548
Longgang-Baoan-change	SHO	47191	OGTT1H	33926	chr2_70100612_a_c	A	C	0.194199	0.190339	0.0344221	3.21154e-08	0.194199	0.011171	0.0107446	0.298495	0.000647503	30.5352
Longgang-Baoan-change	SHO	47191	OGTT1H	33926	chr4_148710948_a_g	A	G	0.0511341	-0.510179	0.0807949	2.71034e-10	0.0511341	0.00559407	0.0200801	0.780563	0.000844212	39.8039
Longgang-Baoan-change	SHO	47191	OGTT1H	33926	chr5_77180867_g_t	G	T	0.18336	0.294951	0.0533953	3.31498e-08	0.18336	-0.00314276	0.0170141	0.853454	0.000646179	30.4728
Longgang-Baoan-change	SHO	47191	OGTT1H	33926	chr8_23307260_c_g	C	G	0.0932858	-0.359646	0.064012	1.92721e-08	0.0932858	-0.0228574	0.0177981	0.199061	0.000668466	31.5232
Longgang-Baoan-change	SHO	47191	OGTT1H	33926	chr9_133244501_a_g	A	G	0.340727	0.266977	0.0345404	1.07985e-14	0.340727	0.0024794	0.0110749	0.822856	0.0012644	59.5902
Longgang-Baoan-change	SHO	47191	OGTT1H	33926	chr9_4221298_a_c	A	C	0.320604	0.288174	0.0361019	1.43626e-15	0.320604	-0.00819151	0.0110286	0.457638	0.00134836	63.5419
Longgang-Baoan-change	SHO	47191	OGTT1H	33926	chr9_97776641_a_g	A	G	0.09168	-0.71859	0.0631306	5.10599e-30	0.09168	0.0155519	0.0160149	0.33151	0.002738	128.85
Longgang-Baoan-change	SHO	47191	OGTT1H	33926	chr9_97800353_g_a	G	A	0.281463	-0.521799	0.0555802	6.10222e-21	0.281463	0.0172507	0.0158423	0.276207	0.00186422	87.8066
Longgang-Baoan-change	SHO	47191	OGTT2H	33587	chr1_107865371_g_a	G	A	0.186672	0.383737	0.0474114	5.78277e-16	0.186672	-0.0259583	0.0155426	0.0949027	0.00138625	65.325
Longgang-Baoan-change	SHO	47191	OGTT2H	33587	chr16_79715379_g_a	G	A	0.457447	0.223495	0.0353695	2.6337e-10	0.457447	0.00641925	0.0109213	0.556688	0.000845382	39.859
Longgang-Baoan-change	SHO	47191	OGTT2H	33587	chr2_216749861_t_c	T	C	0.49709	0.357744	0.0481946	1.14564e-13	0.49709	-0.00170964	0.0147351	0.907634	0.00116623	54.9689
Longgang-Baoan-change	SHO	47191	OGTT2H	33587	chr2_217375091_t_a	T	A	0.468737	-0.236344	0.041912	1.70986e-08	0.468737	-0.0035645	0.0126186	0.777577	0.000673381	31.7548
Longgang-Baoan-change	SHO	47191	OGTT2H	33587	chr2_70100612_a_c	A	C	0.194199	0.190339	0.0344221	3.21154e-08	0.194199	0.0124111	0.0108346	0.252007	0.000647503	30.5352
Longgang-Baoan-change	SHO	47191	OGTT2H	33587	chr4_148710948_a_g	A	G	0.0511341	-0.510179	0.0807949	2.71034e-10	0.0511341	-0.0396775	0.0202636	0.050231	0.000844212	39.8039
Longgang-Baoan-change	SHO	47191	OGTT2H	33587	chr5_77180867_g_t	G	T	0.18336	0.294951	0.0533953	3.31498e-08	0.18336	-0.00979294	0.0171447	0.567873	0.000646179	30.4728
Longgang-Baoan-change	SHO	47191	OGTT2H	33587	chr8_23307260_c_g	C	G	0.0932858	-0.359646	0.064012	1.92721e-08	0.0932858	-0.0101714	0.0178996	0.569872	0.000668466	31.5232
Longgang-Baoan-change	SHO	47191	OGTT2H	33587	chr9_133244501_a_g	A	G	0.340727	0.266977	0.0345404	1.07985e-14	0.340727	-0.00190143	0.0111659	0.864785	0.0012644	59.5902
Longgang-Baoan-change	SHO	47191	OGTT2H	33587	chr9_4221298_a_c	A	C	0.320604	0.288174	0.0361019	1.43626e-15	0.320604	-0.00114875	0.0110991	0.917567	0.00134836	63.5419
Longgang-Baoan-change	SHO	47191	OGTT2H	33587	chr9_97776641_a_g	A	G	0.09168	-0.71859	0.0631306	5.10599e-30	0.09168	-0.0170194	0.0161335	0.291473	0.002738	128.85
Longgang-Baoan-change	SHO	47191	OGTT2H	33587	chr9_97800353_g_a	G	A	0.281463	-0.521799	0.0555802	6.10222e-21	0.281463	0.000226609	0.015947	0.988662	0.00186422	87.8066
Longgang-Baoan-change	SHO	47191	Premature_Birth	40045	chr1_107865371_g_a	G	A	0.186672	0.383737	0.0474114	5.78277e-16	0.186672	0.145839	0.0686905	0.0337397	0.00138625	65.325
Longgang-Baoan-change	SHO	47191	Premature_Birth	40045	chr16_79715379_g_a	G	A	0.457447	0.223495	0.0353695	2.6337e-10	0.457447	0.0518711	0.0495133	0.294822	0.000845382	39.859
Longgang-Baoan-change	SHO	47191	Premature_Birth	40045	chr2_216749861_t_c	T	C	0.49709	0.357744	0.0481946	1.14564e-13	0.49709	-0.0197273	0.0670517	0.768598	0.00116623	54.9689
Longgang-Baoan-change	SHO	47191	Premature_Birth	40045	chr2_217375091_t_a	T	A	0.468737	-0.236344	0.041912	1.70986e-08	0.468737	-0.00667624	0.0571798	0.907049	0.000673381	31.7548
Longgang-Baoan-change	SHO	47191	Premature_Birth	40045	chr2_70100612_a_c	A	C	0.194199	0.190339	0.0344221	3.21154e-08	0.194199	0.0375462	0.0484895	0.438768	0.000647503	30.5352
Longgang-Baoan-change	SHO	47191	Premature_Birth	40045	chr4_148710948_a_g	A	G	0.0511341	-0.510179	0.0807949	2.71034e-10	0.0511341	-0.0659176	0.0931289	0.479062	0.000844212	39.8039
Longgang-Baoan-change	SHO	47191	Premature_Birth	40045	chr5_77180867_g_t	G	T	0.18336	0.294951	0.0533953	3.31498e-08	0.18336	-0.05609	0.0781142	0.472728	0.000646179	30.4728
Longgang-Baoan-change	SHO	47191	Premature_Birth	40045	chr8_23307260_c_g	C	G	0.0932858	-0.359646	0.064012	1.92721e-08	0.0932858	-0.0248287	0.0813316	0.760151	0.000668466	31.5232
Longgang-Baoan-change	SHO	47191	Premature_Birth	40045	chr9_133244501_a_g	A	G	0.340727	0.266977	0.0345404	1.07985e-14	0.340727	0.0923968	0.049948	0.0643447	0.0012644	59.5902
Longgang-Baoan-change	SHO	47191	Premature_Birth	40045	chr9_4221298_a_c	A	C	0.320604	0.288174	0.0361019	1.43626e-15	0.320604	0.0444378	0.050103	0.375112	0.00134836	63.5419
Longgang-Baoan-change	SHO	47191	Premature_Birth	40045	chr9_97776641_a_g	A	G	0.09168	-0.71859	0.0631306	5.10599e-30	0.09168	0.0667704	0.0717732	0.352239	0.002738	128.85
Longgang-Baoan-change	SHO	47191	Premature_Birth	40045	chr9_97800353_g_a	G	A	0.281463	-0.521799	0.0555802	6.10222e-21	0.281463	0.026038	0.0721893	0.718342	0.00186422	87.8066
Longgang-Baoan-change	SHO	47191	SBP	13256	chr1_107865371_g_a	G	A	0.186672	0.383737	0.0474114	5.78277e-16	0.186672	-0.0713795	0.0240233	0.00297109	0.00138625	65.325
Longgang-Baoan-change	SHO	47191	SBP	13256	chr16_79715379_g_a	G	A	0.457447	0.223495	0.0353695	2.6337e-10	0.457447	-0.0340735	0.0168129	0.0427204	0.000845382	39.859
Longgang-Baoan-change	SHO	47191	SBP	13256	chr2_216749861_t_c	T	C	0.49709	0.357744	0.0481946	1.14564e-13	0.49709	-0.0406507	0.0227498	0.0739839	0.00116623	54.9689
Longgang-Baoan-change	SHO	47191	SBP	13256	chr2_217375091_t_a	T	A	0.468737	-0.236344	0.041912	1.70986e-08	0.468737	0.000998017	0.0194844	0.95915	0.000673381	31.7548
Longgang-Baoan-change	SHO	47191	SBP	13256	chr2_70100612_a_c	A	C	0.194199	0.190339	0.0344221	3.21154e-08	0.194199	0.0124153	0.0165591	0.453413	0.000647503	30.5352
Longgang-Baoan-change	SHO	47191	SBP	13256	chr4_148710948_a_g	A	G	0.0511341	-0.510179	0.0807949	2.71034e-10	0.0511341	-0.00384096	0.0312992	0.902333	0.000844212	39.8039
Longgang-Baoan-change	SHO	47191	SBP	13256	chr5_77180867_g_t	G	T	0.18336	0.294951	0.0533953	3.31498e-08	0.18336	0.0100982	0.0263551	0.701608	0.000646179	30.4728
Longgang-Baoan-change	SHO	47191	SBP	13256	chr8_23307260_c_g	C	G	0.0932858	-0.359646	0.064012	1.92721e-08	0.0932858	0.0207075	0.0274101	0.44998	0.000668466	31.5232
Longgang-Baoan-change	SHO	47191	SBP	13256	chr9_133244501_a_g	A	G	0.340727	0.266977	0.0345404	1.07985e-14	0.340727	-0.0134665	0.0172117	0.433991	0.0012644	59.5902
Longgang-Baoan-change	SHO	47191	SBP	13256	chr9_4221298_a_c	A	C	0.320604	0.288174	0.0361019	1.43626e-15	0.320604	0.0225379	0.0170933	0.187351	0.00134836	63.5419
Longgang-Baoan-change	SHO	47191	SBP	13256	chr9_97776641_a_g	A	G	0.09168	-0.71859	0.0631306	5.10599e-30	0.09168	0.0382234	0.0247704	0.122828	0.002738	128.85
Longgang-Baoan-change	SHO	47191	SBP	13256	chr9_97800353_g_a	G	A	0.281463	-0.521799	0.0555802	6.10222e-21	0.281463	0.0380516	0.0244278	0.119324	0.00186422	87.8066
Longgang-Baoan-change	SHO	47191	Birth_gestational_days	24655	chr1_107865371_g_a	G	A	0.186672	0.383737	0.0474114	5.78277e-16	0.186672	0.018456	0.020812	0.375201	0.00138625	65.325
Longgang-Baoan-change	SHO	47191	Birth_gestational_days	24655	chr16_79715379_g_a	G	A	0.457447	0.223495	0.0353695	2.6337e-10	0.457447	-0.0125831	0.0145093	0.385821	0.000845382	39.859
Longgang-Baoan-change	SHO	47191	Birth_gestational_days	24655	chr2_216749861_t_c	T	C	0.49709	0.357744	0.0481946	1.14564e-13	0.49709	-0.0167212	0.0196293	0.394309	0.00116623	54.9689
Longgang-Baoan-change	SHO	47191	Birth_gestational_days	24655	chr2_217375091_t_a	T	A	0.468737	-0.236344	0.041912	1.70986e-08	0.468737	0.0138886	0.0167406	0.406754	0.000673381	31.7548
Longgang-Baoan-change	SHO	47191	Birth_gestational_days	24655	chr2_70100612_a_c	A	C	0.194199	0.190339	0.0344221	3.21154e-08	0.194199	-0.00376763	0.0142505	0.791486	0.000647503	30.5352
Longgang-Baoan-change	SHO	47191	Birth_gestational_days	24655	chr4_148710948_a_g	A	G	0.0511341	-0.510179	0.0807949	2.71034e-10	0.0511341	-0.0122887	0.0265694	0.643718	0.000844212	39.8039
Longgang-Baoan-change	SHO	47191	Birth_gestational_days	24655	chr5_77180867_g_t	G	T	0.18336	0.294951	0.0533953	3.31498e-08	0.18336	-0.007718	0.0228278	0.735295	0.000646179	30.4728
Longgang-Baoan-change	SHO	47191	Birth_gestational_days	24655	chr8_23307260_c_g	C	G	0.0932858	-0.359646	0.064012	1.92721e-08	0.0932858	-0.000488293	0.0235354	0.983448	0.000668466	31.5232
Longgang-Baoan-change	SHO	47191	Birth_gestational_days	24655	chr9_133244501_a_g	A	G	0.340727	0.266977	0.0345404	1.07985e-14	0.340727	0.00849959	0.0148036	0.565868	0.0012644	59.5902
Longgang-Baoan-change	SHO	47191	Birth_gestational_days	24655	chr9_4221298_a_c	A	C	0.320604	0.288174	0.0361019	1.43626e-15	0.320604	-0.021601	0.0147823	0.143958	0.00134836	63.5419
Longgang-Baoan-change	SHO	47191	Birth_gestational_days	24655	chr9_97776641_a_g	A	G	0.09168	-0.71859	0.0631306	5.10599e-30	0.09168	-0.0597532	0.0212904	0.00501229	0.002738	128.85
Longgang-Baoan-change	SHO	47191	Birth_gestational_days	24655	chr9_97800353_g_a	G	A	0.281463	-0.521799	0.0555802	6.10222e-21	0.281463	-0.0522039	0.0212005	0.0138105	0.00186422	87.8066
Longgang-Baoan-change	OHP	44754	BL	37915	chr15_88572631_a_g	A	G	0.260337	0.562571	0.0573082	9.55058e-23	0.260337	0.0053491	0.0120529	0.657188	0.0021486	95.9476
Longgang-Baoan-change	OHP	44754	BL	37915	chr2_216749861_t_c	T	C	0.49709	-0.483473	0.0819058	3.57396e-09	0.49709	-0.0212757	0.0151919	0.161386	0.000777939	34.7872
Longgang-Baoan-change	OHP	44754	BL	37915	chr2_217380511_a_g	A	G	0.468135	0.434493	0.0695239	4.11588e-10	0.468135	-0.0253939	0.0130284	0.051291	0.00087194	38.987
Longgang-Baoan-change	SHP	46123	BL	37915	chr1_107837911_c_g	C	G	0.249348	-0.251357	0.0452685	2.81493e-08	0.249348	0.00522173	0.0116163	0.653063	0.000668006	30.7885
Longgang-Baoan-change	SHP	46123	BL	37915	chr1_61155675_a_g	A	G	0.039241	0.527706	0.0733334	6.20227e-13	0.039241	-0.00291983	0.0234994	0.901117	0.00112144	51.6639
Longgang-Baoan-change	SHP	46123	BL	37915	chr14_80954430_t_c	T	C	0.322611	-0.219942	0.0355816	6.35524e-10	0.322611	-0.00995822	0.00927404	0.282934	0.000827732	38.1442
Longgang-Baoan-change	SHP	46123	BL	37915	chr14_81113689_g_a	G	A	0.228322	0.324053	0.0546778	3.09209e-09	0.228322	0.0132794	0.0154431	0.389855	0.000760958	35.0694
Longgang-Baoan-change	SHP	46123	BL	37915	chr15_88570219_g_c	G	C	0.253814	0.522062	0.0400976	9.44488e-39	0.253814	0.00768566	0.0116058	0.507832	0.00366182	168.268
Longgang-Baoan-change	SHP	46123	BL	37915	chr16_79713958_g_a	G	A	0.223906	0.335986	0.0406361	1.36084e-16	0.223906	-0.0288875	0.0116099	0.0128458	0.00147999	68.1576
Longgang-Baoan-change	SHP	46123	BL	37915	chr2_216749927_a_g	A	G	0.49709	-0.459407	0.0554545	1.18709e-16	0.49709	-0.0146784	0.0145043	0.311545	0.00148579	68.4245
Longgang-Baoan-change	SHP	46123	BL	37915	chr2_217374703_g_a	G	A	0.471548	0.339639	0.0498227	9.30043e-12	0.471548	-0.0284833	0.0130616	0.0292144	0.00100653	46.3752
Longgang-Baoan-change	SHP	46123	BL	37915	chr5_77244147_t_c	T	C	0.165797	0.351903	0.0495101	1.17951e-12	0.165797	-0.0252015	0.0144688	0.0815565	0.00109412	50.4066
Longgang-Baoan-change	SHP	46123	BL	37915	chr6_165631680_a_g	A	G	0.147682	0.468615	0.059436	3.16018e-15	0.147682	0.0209252	0.0176913	0.236899	0.00134596	61.9933
Longgang-Baoan-change	SHP	46123	BL	37915	chr9_4221298_a_c	A	C	0.320604	-0.283929	0.0447094	2.14524e-10	0.320604	0.0198371	0.0114596	0.0834529	0.000873625	40.2573
Longgang-Baoan-change	SHP	46123	BW	38269	chr1_107837911_c_g	C	G	0.249348	-0.251357	0.0452685	2.81493e-08	0.249348	0.00990297	0.0118209	0.402176	0.000668006	30.7885
Longgang-Baoan-change	SHP	46123	BW	38269	chr1_61155675_a_g	A	G	0.039241	0.527706	0.0733334	6.20227e-13	0.039241	-0.0138767	0.0239001	0.561507	0.00112144	51.6639
Longgang-Baoan-change	SHP	46123	BW	38269	chr14_80954430_t_c	T	C	0.322611	-0.219942	0.0355816	6.35524e-10	0.322611	-0.00548685	0.00944316	0.561218	0.000827732	38.1442
Longgang-Baoan-change	SHP	46123	BW	38269	chr14_81113689_g_a	G	A	0.228322	0.324053	0.0546778	3.09209e-09	0.228322	0.00462297	0.0157314	0.768859	0.000760958	35.0694
Longgang-Baoan-change	SHP	46123	BW	38269	chr15_88570219_g_c	G	C	0.253814	0.522062	0.0400976	9.44488e-39	0.253814	0.00634655	0.0118265	0.591523	0.00366182	168.268
Longgang-Baoan-change	SHP	46123	BW	38269	chr16_79713958_g_a	G	A	0.223906	0.335986	0.0406361	1.36084e-16	0.223906	-0.0198989	0.0118146	0.0921422	0.00147999	68.1576
Longgang-Baoan-change	SHP	46123	BW	38269	chr2_216749927_a_g	A	G	0.49709	-0.459407	0.0554545	1.18709e-16	0.49709	-0.0291363	0.0147675	0.0485053	0.00148579	68.4245
Longgang-Baoan-change	SHP	46123	BW	38269	chr2_217374703_g_a	G	A	0.471548	0.339639	0.0498227	9.30043e-12	0.471548	-0.0267439	0.0132923	0.0442319	0.00100653	46.3752
Longgang-Baoan-change	SHP	46123	BW	38269	chr5_77244147_t_c	T	C	0.165797	0.351903	0.0495101	1.17951e-12	0.165797	-0.0232366	0.0147223	0.114503	0.00109412	50.4066
Longgang-Baoan-change	SHP	46123	BW	38269	chr6_165631680_a_g	A	G	0.147682	0.468615	0.059436	3.16018e-15	0.147682	0.014096	0.0180219	0.434127	0.00134596	61.9933
Longgang-Baoan-change	SHP	46123	BW	38269	chr9_4221298_a_c	A	C	0.320604	-0.283929	0.0447094	2.14524e-10	0.320604	0.0150824	0.0116581	0.195772	0.000873625	40.2573
Longgang-Baoan-change	SHP	46123	DBP	13105	chr1_107837911_c_g	C	G	0.249348	-0.251357	0.0452685	2.81493e-08	0.249348	-0.0158892	0.0177625	0.371053	0.000668006	30.7885
Longgang-Baoan-change	SHP	46123	DBP	13105	chr1_61155675_a_g	A	G	0.039241	0.527706	0.0733334	6.20227e-13	0.039241	-0.00128292	0.0353718	0.971068	0.00112144	51.6639
Longgang-Baoan-change	SHP	46123	DBP	13105	chr14_80954430_t_c	T	C	0.322611	-0.219942	0.0355816	6.35524e-10	0.322611	0.0243103	0.0140354	0.0832849	0.000827732	38.1442
Longgang-Baoan-change	SHP	46123	DBP	13105	chr14_81113689_g_a	G	A	0.228322	0.324053	0.0546778	3.09209e-09	0.228322	-0.0149884	0.0233936	0.521724	0.000760958	35.0694
Longgang-Baoan-change	SHP	46123	DBP	13105	chr15_88570219_g_c	G	C	0.253814	0.522062	0.0400976	9.44488e-39	0.253814	-0.0264859	0.0177739	0.136207	0.00366182	168.268
Longgang-Baoan-change	SHP	46123	DBP	13105	chr16_79713958_g_a	G	A	0.223906	0.335986	0.0406361	1.36084e-16	0.223906	0.0183609	0.0177084	0.299826	0.00147999	68.1576
Longgang-Baoan-change	SHP	46123	DBP	13105	chr2_216749927_a_g	A	G	0.49709	-0.459407	0.0554545	1.18709e-16	0.49709	-0.0247479	0.0222145	0.265282	0.00148579	68.4245
Longgang-Baoan-change	SHP	46123	DBP	13105	chr2_217374703_g_a	G	A	0.471548	0.339639	0.0498227	9.30043e-12	0.471548	0.000882363	0.0200202	0.964846	0.00100653	46.3752
Longgang-Baoan-change	SHP	46123	DBP	13105	chr5_77244147_t_c	T	C	0.165797	0.351903	0.0495101	1.17951e-12	0.165797	-0.00196628	0.022237	0.929541	0.00109412	50.4066
Longgang-Baoan-change	SHP	46123	DBP	13105	chr6_165631680_a_g	A	G	0.147682	0.468615	0.059436	3.16018e-15	0.147682	0.00535081	0.0269413	0.842571	0.00134596	61.9933
Longgang-Baoan-change	SHP	46123	DBP	13105	chr9_4221298_a_c	A	C	0.320604	-0.283929	0.0447094	2.14524e-10	0.320604	0.0261232	0.0174711	0.13488	0.000873625	40.2573
Longgang-Baoan-change	SHP	46123	FPG	2289	chr1_107837911_c_g	C	G	0.249348	-0.251357	0.0452685	2.81493e-08	0.249348	0.0190752	0.0455561	0.675466	0.000668006	30.7885
Longgang-Baoan-change	SHP	46123	FPG	2289	chr1_61155675_a_g	A	G	0.039241	0.527706	0.0733334	6.20227e-13	0.039241	0.142602	0.0863576	0.0988319	0.00112144	51.6639
Longgang-Baoan-change	SHP	46123	FPG	2289	chr14_80954430_t_c	T	C	0.322611	-0.219942	0.0355816	6.35524e-10	0.322611	-0.0312794	0.0358944	0.383624	0.000827732	38.1442
Longgang-Baoan-change	SHP	46123	FPG	2289	chr14_81113689_g_a	G	A	0.228322	0.324053	0.0546778	3.09209e-09	0.228322	-0.00701821	0.0588215	0.905039	0.000760958	35.0694
Longgang-Baoan-change	SHP	46123	FPG	2289	chr15_88570219_g_c	G	C	0.253814	0.522062	0.0400976	9.44488e-39	0.253814	0.033678	0.0454234	0.458523	0.00366182	168.268
Longgang-Baoan-change	SHP	46123	FPG	2289	chr16_79713958_g_a	G	A	0.223906	0.335986	0.0406361	1.36084e-16	0.223906	0.0530305	0.0447709	0.23636	0.00147999	68.1576
Longgang-Baoan-change	SHP	46123	FPG	2289	chr2_216749927_a_g	A	G	0.49709	-0.459407	0.0554545	1.18709e-16	0.49709	-0.00779468	0.0569592	0.891166	0.00148579	68.4245
Longgang-Baoan-change	SHP	46123	FPG	2289	chr2_217374703_g_a	G	A	0.471548	0.339639	0.0498227	9.30043e-12	0.471548	-0.0287436	0.0489248	0.55693	0.00100653	46.3752
Longgang-Baoan-change	SHP	46123	FPG	2289	chr5_77244147_t_c	T	C	0.165797	0.351903	0.0495101	1.17951e-12	0.165797	-0.0589189	0.0554914	0.288468	0.00109412	50.4066
Longgang-Baoan-change	SHP	46123	FPG	2289	chr6_165631680_a_g	A	G	0.147682	0.468615	0.059436	3.16018e-15	0.147682	0.0866706	0.0690943	0.209848	0.00134596	61.9933
Longgang-Baoan-change	SHP	46123	FPG	2289	chr9_4221298_a_c	A	C	0.320604	-0.283929	0.0447094	2.14524e-10	0.320604	-0.0440118	0.0435786	0.312644	0.000873625	40.2573
Longgang-Baoan-change	SHP	46123	GDM	31985	chr1_107837911_c_g	C	G	0.249348	-0.251357	0.0452685	2.81493e-08	0.249348	-0.0195641	0.0350631	0.576857	0.000668006	30.7885
Longgang-Baoan-change	SHP	46123	GDM	31985	chr1_61155675_a_g	A	G	0.039241	0.527706	0.0733334	6.20227e-13	0.039241	-0.00277785	0.0705926	0.968609	0.00112144	51.6639
Longgang-Baoan-change	SHP	46123	GDM	31985	chr14_80954430_t_c	T	C	0.322611	-0.219942	0.0355816	6.35524e-10	0.322611	-0.020368	0.0279044	0.465443	0.000827732	38.1442
Longgang-Baoan-change	SHP	46123	GDM	31985	chr14_81113689_g_a	G	A	0.228322	0.324053	0.0546778	3.09209e-09	0.228322	-0.100076	0.0472338	0.034114	0.000760958	35.0694
Longgang-Baoan-change	SHP	46123	GDM	31985	chr15_88570219_g_c	G	C	0.253814	0.522062	0.0400976	9.44488e-39	0.253814	-0.00889141	0.0350588	0.799789	0.00366182	168.268
Longgang-Baoan-change	SHP	46123	GDM	31985	chr16_79713958_g_a	G	A	0.223906	0.335986	0.0406361	1.36084e-16	0.223906	-0.0366256	0.0350997	0.296731	0.00147999	68.1576
Longgang-Baoan-change	SHP	46123	GDM	31985	chr2_216749927_a_g	A	G	0.49709	-0.459407	0.0554545	1.18709e-16	0.49709	-0.122975	0.043879	0.00506953	0.00148579	68.4245
Longgang-Baoan-change	SHP	46123	GDM	31985	chr2_217374703_g_a	G	A	0.471548	0.339639	0.0498227	9.30043e-12	0.471548	0.0327092	0.039382	0.406289	0.00100653	46.3752
Longgang-Baoan-change	SHP	46123	GDM	31985	chr5_77244147_t_c	T	C	0.165797	0.351903	0.0495101	1.17951e-12	0.165797	0.0133505	0.0434123	0.758393	0.00109412	50.4066
Longgang-Baoan-change	SHP	46123	GDM	31985	chr6_165631680_a_g	A	G	0.147682	0.468615	0.059436	3.16018e-15	0.147682	-0.0315185	0.0535422	0.556086	0.00134596	61.9933
Longgang-Baoan-change	SHP	46123	GDM	31985	chr9_4221298_a_c	A	C	0.320604	-0.283929	0.0447094	2.14524e-10	0.320604	0.0195869	0.0343893	0.569015	0.000873625	40.2573
Longgang-Baoan-change	SHP	46123	HBA1c	31622	chr1_107837911_c_g	C	G	0.249348	-0.251357	0.0452685	2.81493e-08	0.249348	-0.00198194	0.0117347	0.86588	0.000668006	30.7885
Longgang-Baoan-change	SHP	46123	HBA1c	31622	chr1_61155675_a_g	A	G	0.039241	0.527706	0.0733334	6.20227e-13	0.039241	-0.00532224	0.0235472	0.821184	0.00112144	51.6639
Longgang-Baoan-change	SHP	46123	HBA1c	31622	chr14_80954430_t_c	T	C	0.322611	-0.219942	0.0355816	6.35524e-10	0.322611	-0.00126898	0.00934734	0.892013	0.000827732	38.1442
Longgang-Baoan-change	SHP	46123	HBA1c	31622	chr14_81113689_g_a	G	A	0.228322	0.324053	0.0546778	3.09209e-09	0.228322	0.00333292	0.0155711	0.830513	0.000760958	35.0694
Longgang-Baoan-change	SHP	46123	HBA1c	31622	chr15_88570219_g_c	G	C	0.253814	0.522062	0.0400976	9.44488e-39	0.253814	-0.00364059	0.0117212	0.756107	0.00366182	168.268
Longgang-Baoan-change	SHP	46123	HBA1c	31622	chr16_79713958_g_a	G	A	0.223906	0.335986	0.0406361	1.36084e-16	0.223906	0.001108	0.011737	0.92479	0.00147999	68.1576
Longgang-Baoan-change	SHP	46123	HBA1c	31622	chr2_216749927_a_g	A	G	0.49709	-0.459407	0.0554545	1.18709e-16	0.49709	-0.0276379	0.0146935	0.0599879	0.00148579	68.4245
Longgang-Baoan-change	SHP	46123	HBA1c	31622	chr2_217374703_g_a	G	A	0.471548	0.339639	0.0498227	9.30043e-12	0.471548	-0.000671663	0.0131794	0.959355	0.00100653	46.3752
Longgang-Baoan-change	SHP	46123	HBA1c	31622	chr5_77244147_t_c	T	C	0.165797	0.351903	0.0495101	1.17951e-12	0.165797	0.000585525	0.0146575	0.968136	0.00109412	50.4066
Longgang-Baoan-change	SHP	46123	HBA1c	31622	chr6_165631680_a_g	A	G	0.147682	0.468615	0.059436	3.16018e-15	0.147682	0.0180619	0.0178489	0.311579	0.00134596	61.9933
Longgang-Baoan-change	SHP	46123	HBA1c	31622	chr9_4221298_a_c	A	C	0.320604	-0.283929	0.0447094	2.14524e-10	0.320604	-0.0149558	0.0115535	0.195511	0.000873625	40.2573
Longgang-Baoan-change	SHP	46123	LBW	9085	chr1_107837911_c_g	C	G	0.249348	-0.251357	0.0452685	2.81493e-08	0.249348	-0.0723019	0.0940153	0.441866	0.000668006	30.7885
Longgang-Baoan-change	SHP	46123	LBW	9085	chr1_61155675_a_g	A	G	0.039241	0.527706	0.0733334	6.20227e-13	0.039241	0.166014	0.171811	0.333913	0.00112144	51.6639
Longgang-Baoan-change	SHP	46123	LBW	9085	chr14_80954430_t_c	T	C	0.322611	-0.219942	0.0355816	6.35524e-10	0.322611	0.0786818	0.0722646	0.276235	0.000827732	38.1442
Longgang-Baoan-change	SHP	46123	LBW	9085	chr14_81113689_g_a	G	A	0.228322	0.324053	0.0546778	3.09209e-09	0.228322	0.0447535	0.119973	0.709122	0.000760958	35.0694
Longgang-Baoan-change	SHP	46123	LBW	9085	chr15_88570219_g_c	G	C	0.253814	0.522062	0.0400976	9.44488e-39	0.253814	0.0870397	0.0909741	0.338671	0.00366182	168.268
Longgang-Baoan-change	SHP	46123	LBW	9085	chr16_79713958_g_a	G	A	0.223906	0.335986	0.0406361	1.36084e-16	0.223906	-0.085888	0.093027	0.355873	0.00147999	68.1576
Longgang-Baoan-change	SHP	46123	LBW	9085	chr2_216749927_a_g	A	G	0.49709	-0.459407	0.0554545	1.18709e-16	0.49709	0.157832	0.113953	0.166043	0.00148579	68.4245
Longgang-Baoan-change	SHP	46123	LBW	9085	chr2_217374703_g_a	G	A	0.471548	0.339639	0.0498227	9.30043e-12	0.471548	-0.107982	0.103025	0.294587	0.00100653	46.3752
Longgang-Baoan-change	SHP	46123	LBW	9085	chr5_77244147_t_c	T	C	0.165797	0.351903	0.0495101	1.17951e-12	0.165797	0.106879	0.111788	0.339014	0.00109412	50.4066
Longgang-Baoan-change	SHP	46123	LBW	9085	chr6_165631680_a_g	A	G	0.147682	0.468615	0.059436	3.16018e-15	0.147682	-0.11421	0.141908	0.420927	0.00134596	61.9933
Longgang-Baoan-change	SHP	46123	LBW	9085	chr9_4221298_a_c	A	C	0.320604	-0.283929	0.0447094	2.14524e-10	0.320604	0.102412	0.0889232	0.249431	0.000873625	40.2573
Longgang-Baoan-change	SHP	46123	Macrosomia	9085	chr1_107837911_c_g	C	G	0.249348	-0.251357	0.0452685	2.81493e-08	0.249348	0.213723	0.117305	0.0684606	0.000668006	30.7885
Longgang-Baoan-change	SHP	46123	Macrosomia	9085	chr1_61155675_a_g	A	G	0.039241	0.527706	0.0733334	6.20227e-13	0.039241	0.0974261	0.243247	0.688778	0.00112144	51.6639
Longgang-Baoan-change	SHP	46123	Macrosomia	9085	chr14_80954430_t_c	T	C	0.322611	-0.219942	0.0355816	6.35524e-10	0.322611	-0.0407012	0.098808	0.680396	0.000827732	38.1442
Longgang-Baoan-change	SHP	46123	Macrosomia	9085	chr14_81113689_g_a	G	A	0.228322	0.324053	0.0546778	3.09209e-09	0.228322	-0.0392961	0.1633	0.809835	0.000760958	35.0694
Longgang-Baoan-change	SHP	46123	Macrosomia	9085	chr15_88570219_g_c	G	C	0.253814	0.522062	0.0400976	9.44488e-39	0.253814	-0.0147431	0.123245	0.904779	0.00366182	168.268
Longgang-Baoan-change	SHP	46123	Macrosomia	9085	chr16_79713958_g_a	G	A	0.223906	0.335986	0.0406361	1.36084e-16	0.223906	0.00684651	0.124299	0.956048	0.00147999	68.1576
Longgang-Baoan-change	SHP	46123	Macrosomia	9085	chr2_216749927_a_g	A	G	0.49709	-0.459407	0.0554545	1.18709e-16	0.49709	-0.105545	0.152932	0.490105	0.00148579	68.4245
Longgang-Baoan-change	SHP	46123	Macrosomia	9085	chr2_217374703_g_a	G	A	0.471548	0.339639	0.0498227	9.30043e-12	0.471548	-0.132761	0.137994	0.336006	0.00100653	46.3752
Longgang-Baoan-change	SHP	46123	Macrosomia	9085	chr5_77244147_t_c	T	C	0.165797	0.351903	0.0495101	1.17951e-12	0.165797	-0.0357204	0.153679	0.816199	0.00109412	50.4066
Longgang-Baoan-change	SHP	46123	Macrosomia	9085	chr6_165631680_a_g	A	G	0.147682	0.468615	0.059436	3.16018e-15	0.147682	-0.157737	0.194719	0.417894	0.00134596	61.9933
Longgang-Baoan-change	SHP	46123	Macrosomia	9085	chr9_4221298_a_c	A	C	0.320604	-0.283929	0.0447094	2.14524e-10	0.320604	0.161626	0.119305	0.175498	0.000873625	40.2573
Longgang-Baoan-change	SHP	46123	OGTT0H	33454	chr1_107837911_c_g	C	G	0.249348	-0.251357	0.0452685	2.81493e-08	0.249348	0.00941642	0.0113881	0.408321	0.000668006	30.7885
Longgang-Baoan-change	SHP	46123	OGTT0H	33454	chr1_61155675_a_g	A	G	0.039241	0.527706	0.0733334	6.20227e-13	0.039241	0.00267047	0.022823	0.906855	0.00112144	51.6639
Longgang-Baoan-change	SHP	46123	OGTT0H	33454	chr14_80954430_t_c	T	C	0.322611	-0.219942	0.0355816	6.35524e-10	0.322611	-0.00555647	0.00905417	0.539423	0.000827732	38.1442
Longgang-Baoan-change	SHP	46123	OGTT0H	33454	chr14_81113689_g_a	G	A	0.228322	0.324053	0.0546778	3.09209e-09	0.228322	-0.0304987	0.0151173	0.0436547	0.000760958	35.0694
Longgang-Baoan-change	SHP	46123	OGTT0H	33454	chr15_88570219_g_c	G	C	0.253814	0.522062	0.0400976	9.44488e-39	0.253814	-0.0133586	0.0113839	0.240618	0.00366182	168.268
Longgang-Baoan-change	SHP	46123	OGTT0H	33454	chr16_79713958_g_a	G	A	0.223906	0.335986	0.0406361	1.36084e-16	0.223906	0.00663133	0.0113506	0.559071	0.00147999	68.1576
Longgang-Baoan-change	SHP	46123	OGTT0H	33454	chr2_216749927_a_g	A	G	0.49709	-0.459407	0.0554545	1.18709e-16	0.49709	-0.0300867	0.0142148	0.0343044	0.00148579	68.4245
Longgang-Baoan-change	SHP	46123	OGTT0H	33454	chr2_217374703_g_a	G	A	0.471548	0.339639	0.0498227	9.30043e-12	0.471548	0.0161729	0.0127927	0.206155	0.00100653	46.3752
Longgang-Baoan-change	SHP	46123	OGTT0H	33454	chr5_77244147_t_c	T	C	0.165797	0.351903	0.0495101	1.17951e-12	0.165797	0.00990717	0.0141865	0.484962	0.00109412	50.4066
Longgang-Baoan-change	SHP	46123	OGTT0H	33454	chr6_165631680_a_g	A	G	0.147682	0.468615	0.059436	3.16018e-15	0.147682	-0.00151359	0.0172929	0.930254	0.00134596	61.9933
Longgang-Baoan-change	SHP	46123	OGTT0H	33454	chr9_4221298_a_c	A	C	0.320604	-0.283929	0.0447094	2.14524e-10	0.320604	-0.0100025	0.0112008	0.371855	0.000873625	40.2573
Longgang-Baoan-change	SHP	46123	OGTT1H	33926	chr1_107837911_c_g	C	G	0.249348	-0.251357	0.0452685	2.81493e-08	0.249348	-0.0332009	0.0112014	0.00303912	0.000668006	30.7885
Longgang-Baoan-change	SHP	46123	OGTT1H	33926	chr1_61155675_a_g	A	G	0.039241	0.527706	0.0733334	6.20227e-13	0.039241	-0.0122468	0.022473	0.585788	0.00112144	51.6639
Longgang-Baoan-change	SHP	46123	OGTT1H	33926	chr14_80954430_t_c	T	C	0.322611	-0.219942	0.0355816	6.35524e-10	0.322611	-0.00657651	0.00891887	0.460903	0.000827732	38.1442
Longgang-Baoan-change	SHP	46123	OGTT1H	33926	chr14_81113689_g_a	G	A	0.228322	0.324053	0.0546778	3.09209e-09	0.228322	0.00836829	0.0148771	0.573784	0.000760958	35.0694
Longgang-Baoan-change	SHP	46123	OGTT1H	33926	chr15_88570219_g_c	G	C	0.253814	0.522062	0.0400976	9.44488e-39	0.253814	-0.0100388	0.0111935	0.369814	0.00366182	168.268
Longgang-Baoan-change	SHP	46123	OGTT1H	33926	chr16_79713958_g_a	G	A	0.223906	0.335986	0.0406361	1.36084e-16	0.223906	-0.00163015	0.0111772	0.884043	0.00147999	68.1576
Longgang-Baoan-change	SHP	46123	OGTT1H	33926	chr2_216749927_a_g	A	G	0.49709	-0.459407	0.0554545	1.18709e-16	0.49709	-0.0231163	0.013989	0.09845	0.00148579	68.4245
Longgang-Baoan-change	SHP	46123	OGTT1H	33926	chr2_217374703_g_a	G	A	0.471548	0.339639	0.0498227	9.30043e-12	0.471548	0.00320584	0.0125933	0.799059	0.00100653	46.3752
Longgang-Baoan-change	SHP	46123	OGTT1H	33926	chr5_77244147_t_c	T	C	0.165797	0.351903	0.0495101	1.17951e-12	0.165797	0.00762188	0.0139801	0.585622	0.00109412	50.4066
Longgang-Baoan-change	SHP	46123	OGTT1H	33926	chr6_165631680_a_g	A	G	0.147682	0.468615	0.059436	3.16018e-15	0.147682	-0.00801411	0.017011	0.637562	0.00134596	61.9933
Longgang-Baoan-change	SHP	46123	OGTT1H	33926	chr9_4221298_a_c	A	C	0.320604	-0.283929	0.0447094	2.14524e-10	0.320604	-0.00819151	0.0110286	0.457638	0.000873625	40.2573
Longgang-Baoan-change	SHP	46123	OGTT2H	33587	chr1_107837911_c_g	C	G	0.249348	-0.251357	0.0452685	2.81493e-08	0.249348	-0.0228976	0.0112735	0.0422525	0.000668006	30.7885
Longgang-Baoan-change	SHP	46123	OGTT2H	33587	chr1_61155675_a_g	A	G	0.039241	0.527706	0.0733334	6.20227e-13	0.039241	0.0126713	0.0226401	0.5757	0.00112144	51.6639
Longgang-Baoan-change	SHP	46123	OGTT2H	33587	chr14_80954430_t_c	T	C	0.322611	-0.219942	0.0355816	6.35524e-10	0.322611	0.00338936	0.00898161	0.705904	0.000827732	38.1442
Longgang-Baoan-change	SHP	46123	OGTT2H	33587	chr14_81113689_g_a	G	A	0.228322	0.324053	0.0546778	3.09209e-09	0.228322	-0.013768	0.0149733	0.357837	0.000760958	35.0694
Longgang-Baoan-change	SHP	46123	OGTT2H	33587	chr15_88570219_g_c	G	C	0.253814	0.522062	0.0400976	9.44488e-39	0.253814	-0.0128604	0.0112614	0.253468	0.00366182	168.268
Longgang-Baoan-change	SHP	46123	OGTT2H	33587	chr16_79713958_g_a	G	A	0.223906	0.335986	0.0406361	1.36084e-16	0.223906	0.000192933	0.0112463	0.986313	0.00147999	68.1576
Longgang-Baoan-change	SHP	46123	OGTT2H	33587	chr2_216749927_a_g	A	G	0.49709	-0.459407	0.0554545	1.18709e-16	0.49709	-0.0091676	0.0140841	0.515104	0.00148579	68.4245
Longgang-Baoan-change	SHP	46123	OGTT2H	33587	chr2_217374703_g_a	G	A	0.471548	0.339639	0.0498227	9.30043e-12	0.471548	0.00797373	0.0126745	0.52928	0.00100653	46.3752
Longgang-Baoan-change	SHP	46123	OGTT2H	33587	chr5_77244147_t_c	T	C	0.165797	0.351903	0.0495101	1.17951e-12	0.165797	0.00648589	0.0140882	0.645248	0.00109412	50.4066
Longgang-Baoan-change	SHP	46123	OGTT2H	33587	chr6_165631680_a_g	A	G	0.147682	0.468615	0.059436	3.16018e-15	0.147682	-0.0104058	0.0171086	0.543045	0.00134596	61.9933
Longgang-Baoan-change	SHP	46123	OGTT2H	33587	chr9_4221298_a_c	A	C	0.320604	-0.283929	0.0447094	2.14524e-10	0.320604	-0.00114875	0.0110991	0.917567	0.000873625	40.2573
Longgang-Baoan-change	SHP	46123	Premature_Birth	40045	chr1_107837911_c_g	C	G	0.249348	-0.251357	0.0452685	2.81493e-08	0.249348	0.0591365	0.0505315	0.241901	0.000668006	30.7885
Longgang-Baoan-change	SHP	46123	Premature_Birth	40045	chr1_61155675_a_g	A	G	0.039241	0.527706	0.0733334	6.20227e-13	0.039241	0.0253753	0.101885	0.803293	0.00112144	51.6639
Longgang-Baoan-change	SHP	46123	Premature_Birth	40045	chr14_80954430_t_c	T	C	0.322611	-0.219942	0.0355816	6.35524e-10	0.322611	-0.0304489	0.0408648	0.456201	0.000827732	38.1442
Longgang-Baoan-change	SHP	46123	Premature_Birth	40045	chr14_81113689_g_a	G	A	0.228322	0.324053	0.0546778	3.09209e-09	0.228322	0.038557	0.0675016	0.567859	0.000760958	35.0694
Longgang-Baoan-change	SHP	46123	Premature_Birth	40045	chr15_88570219_g_c	G	C	0.253814	0.522062	0.0400976	9.44488e-39	0.253814	-0.01439	0.0514507	0.779724	0.00366182	168.268
Longgang-Baoan-change	SHP	46123	Premature_Birth	40045	chr16_79713958_g_a	G	A	0.223906	0.335986	0.0406361	1.36084e-16	0.223906	-0.13397	0.0522863	0.0103997	0.00147999	68.1576
Longgang-Baoan-change	SHP	46123	Premature_Birth	40045	chr2_216749927_a_g	A	G	0.49709	-0.459407	0.0554545	1.18709e-16	0.49709	0.0267198	0.0639881	0.676248	0.00148579	68.4245
Longgang-Baoan-change	SHP	46123	Premature_Birth	40045	chr2_217374703_g_a	G	A	0.471548	0.339639	0.0498227	9.30043e-12	0.471548	-0.0555846	0.0574586	0.333352	0.00100653	46.3752
Longgang-Baoan-change	SHP	46123	Premature_Birth	40045	chr5_77244147_t_c	T	C	0.165797	0.351903	0.0495101	1.17951e-12	0.165797	-0.0438777	0.0642546	0.494688	0.00109412	50.4066
Longgang-Baoan-change	SHP	46123	Premature_Birth	40045	chr6_165631680_a_g	A	G	0.147682	0.468615	0.059436	3.16018e-15	0.147682	0.0996372	0.0759668	0.189673	0.00134596	61.9933
Longgang-Baoan-change	SHP	46123	Premature_Birth	40045	chr9_4221298_a_c	A	C	0.320604	-0.283929	0.0447094	2.14524e-10	0.320604	0.0444378	0.050103	0.375112	0.000873625	40.2573
Longgang-Baoan-change	SHP	46123	SBP	13256	chr1_107837911_c_g	C	G	0.249348	-0.251357	0.0452685	2.81493e-08	0.249348	-0.0535195	0.0173519	0.00204406	0.000668006	30.7885
Longgang-Baoan-change	SHP	46123	SBP	13256	chr1_61155675_a_g	A	G	0.039241	0.527706	0.0733334	6.20227e-13	0.039241	-0.0233583	0.0345692	0.499246	0.00112144	51.6639
Longgang-Baoan-change	SHP	46123	SBP	13256	chr14_80954430_t_c	T	C	0.322611	-0.219942	0.0355816	6.35524e-10	0.322611	-0.0110355	0.0137394	0.421872	0.000827732	38.1442
Longgang-Baoan-change	SHP	46123	SBP	13256	chr14_81113689_g_a	G	A	0.228322	0.324053	0.0546778	3.09209e-09	0.228322	0.021898	0.0228402	0.337703	0.000760958	35.0694
Longgang-Baoan-change	SHP	46123	SBP	13256	chr15_88570219_g_c	G	C	0.253814	0.522062	0.0400976	9.44488e-39	0.253814	-0.0188375	0.0173776	0.278379	0.00366182	168.268
Longgang-Baoan-change	SHP	46123	SBP	13256	chr16_79713958_g_a	G	A	0.223906	0.335986	0.0406361	1.36084e-16	0.223906	0.0345717	0.0173159	0.0458967	0.00147999	68.1576
Longgang-Baoan-change	SHP	46123	SBP	13256	chr2_216749927_a_g	A	G	0.49709	-0.459407	0.0554545	1.18709e-16	0.49709	-0.0403844	0.0217247	0.0630611	0.00148579	68.4245
Longgang-Baoan-change	SHP	46123	SBP	13256	chr2_217374703_g_a	G	A	0.471548	0.339639	0.0498227	9.30043e-12	0.471548	-0.0115747	0.019571	0.554248	0.00100653	46.3752
Longgang-Baoan-change	SHP	46123	SBP	13256	chr5_77244147_t_c	T	C	0.165797	0.351903	0.0495101	1.17951e-12	0.165797	0.04287	0.0217739	0.0489885	0.00109412	50.4066
Longgang-Baoan-change	SHP	46123	SBP	13256	chr6_165631680_a_g	A	G	0.147682	0.468615	0.059436	3.16018e-15	0.147682	0.018	0.0263818	0.495067	0.00134596	61.9933
Longgang-Baoan-change	SHP	46123	SBP	13256	chr9_4221298_a_c	A	C	0.320604	-0.283929	0.0447094	2.14524e-10	0.320604	0.0225379	0.0170933	0.187351	0.000873625	40.2573
Longgang-Baoan-change	SHP	46123	Birth_gestational_days	24655	chr1_107837911_c_g	C	G	0.249348	-0.251357	0.0452685	2.81493e-08	0.249348	0.0144728	0.0150272	0.335504	0.000668006	30.7885
Longgang-Baoan-change	SHP	46123	Birth_gestational_days	24655	chr1_61155675_a_g	A	G	0.039241	0.527706	0.0733334	6.20227e-13	0.039241	-0.0522756	0.0300144	0.0815796	0.00112144	51.6639
Longgang-Baoan-change	SHP	46123	Birth_gestational_days	24655	chr14_80954430_t_c	T	C	0.322611	-0.219942	0.0355816	6.35524e-10	0.322611	0.011287	0.0119508	0.344946	0.000827732	38.1442
Longgang-Baoan-change	SHP	46123	Birth_gestational_days	24655	chr14_81113689_g_a	G	A	0.228322	0.324053	0.0546778	3.09209e-09	0.228322	-0.0112271	0.0198945	0.572535	0.000760958	35.0694
Longgang-Baoan-change	SHP	46123	Birth_gestational_days	24655	chr15_88570219_g_c	G	C	0.253814	0.522062	0.0400976	9.44488e-39	0.253814	0.00523795	0.0148887	0.724987	0.00366182	168.268
Longgang-Baoan-change	SHP	46123	Birth_gestational_days	24655	chr16_79713958_g_a	G	A	0.223906	0.335986	0.0406361	1.36084e-16	0.223906	0.00425805	0.0148882	0.77488	0.00147999	68.1576
Longgang-Baoan-change	SHP	46123	Birth_gestational_days	24655	chr2_216749927_a_g	A	G	0.49709	-0.459407	0.0554545	1.18709e-16	0.49709	-0.011538	0.0186837	0.536882	0.00148579	68.4245
Longgang-Baoan-change	SHP	46123	Birth_gestational_days	24655	chr2_217374703_g_a	G	A	0.471548	0.339639	0.0498227	9.30043e-12	0.471548	-0.00217253	0.0168646	0.8975	0.00100653	46.3752
Longgang-Baoan-change	SHP	46123	Birth_gestational_days	24655	chr5_77244147_t_c	T	C	0.165797	0.351903	0.0495101	1.17951e-12	0.165797	-0.0122102	0.0187215	0.514279	0.00109412	50.4066
Longgang-Baoan-change	SHP	46123	Birth_gestational_days	24655	chr6_165631680_a_g	A	G	0.147682	0.468615	0.059436	3.16018e-15	0.147682	-0.0205143	0.0229032	0.370428	0.00134596	61.9933
Longgang-Baoan-change	SHP	46123	Birth_gestational_days	24655	chr9_4221298_a_c	A	C	0.320604	-0.283929	0.0447094	2.14524e-10	0.320604	-0.021601	0.0147823	0.143958	0.000873625	40.2573
Longgang-Baoan-change	EUTb(+)	53263	BL	37915	chr1_157692058_g_c	G	C	0.401596	0.191826	0.0234329	2.69891e-16	0.401596	-0.00385875	0.00979311	0.693564	0.00125659	66.8429
Longgang-Baoan-change	EUTb(+)	53263	BL	37915	chr1_160460400_t_g	T	G	0.12214	0.422303	0.0399886	4.53563e-26	0.12214	0.0309143	0.0179835	0.0856178	0.00208949	111.056
Longgang-Baoan-change	EUTb(+)	53263	BL	37915	chr11_95587026_g_a	G	A	0.107437	0.31286	0.0570081	4.06417e-08	0.107437	-0.033554	0.024835	0.176681	0.000565139	30.0829
Longgang-Baoan-change	EUTb(+)	53263	BL	37915	chr12_110194076_t_c	T	C	0.0986552	0.302457	0.0593861	3.52301e-07	0.0986552	-0.0422325	0.0255408	0.0982346	0.000486768	25.9131
Longgang-Baoan-change	EUTb(+)	53263	BL	37915	chr12_111495741_a_c	A	C	0.111351	0.436253	0.0495404	1.29678e-18	0.111351	0.00368144	0.0228296	0.871892	0.00145379	77.3175
Longgang-Baoan-change	EUTb(+)	53263	BL	37915	chr12_65613113_t_a	T	A	0.123745	0.0480852	0.0351081	0.170786	0.123745	-0.00997225	0.0150419	0.507358	3.52181e-05	1.87569
Longgang-Baoan-change	EUTb(+)	53263	BL	37915	chr21_31213493_t_c	T	C	0.392613	0.13426	0.0237751	1.63038e-08	0.392613	-0.00601134	0.00991621	0.544378	0.00059836	31.8502
Longgang-Baoan-change	EUTb(+)	53263	BL	37915	chr22_30107182_a_g	A	G	0.31679	-0.121033	0.0222018	4.99474e-08	0.31679	-0.00956521	0.0090716	0.291703	0.000557649	29.6844
Longgang-Baoan-change	EUTb(+)	53263	BL	37915	chr22_37189696_t_c	T	C	0.264402	-0.201949	0.0333806	1.44967e-09	0.264402	0.00442057	0.0135576	0.744382	0.000686703	36.5494
Longgang-Baoan-change	EUTb(+)	53263	BL	37915	chr3_188399291_g_c	G	C	0.375853	-0.179921	0.032477	3.02545e-08	0.375853	0.00155941	0.0133094	0.906729	0.000575887	30.6547
Longgang-Baoan-change	EUTb(+)	53263	BL	37915	chr5_134088103_t_c	T	C	0.338669	0.181513	0.0325217	2.38624e-08	0.338669	-0.00886537	0.0133343	0.50615	0.000584506	31.1132
Longgang-Baoan-change	EUTb(+)	53263	BL	37915	chr6_135122871_a_g	A	G	0.290496	0.144879	0.025797	1.95323e-08	0.290496	-0.00176491	0.0108507	0.870792	0.000591822	31.5024
Longgang-Baoan-change	EUTb(+)	53263	BL	37915	chr6_166956865_g_t	G	T	0.475361	0.16154	0.0218001	1.2607e-13	0.475361	-0.00985951	0.00913518	0.280467	0.00102985	54.7942
Longgang-Baoan-change	EUTb(+)	53263	BW	38269	chr1_157692058_g_c	G	C	0.401596	0.191826	0.0234329	2.69891e-16	0.401596	-0.0037029	0.0099705	0.710353	0.00125659	66.8429
Longgang-Baoan-change	EUTb(+)	53263	BW	38269	chr1_160460400_t_g	T	G	0.12214	0.422303	0.0399886	4.53563e-26	0.12214	0.0160107	0.0182995	0.38162	0.00208949	111.056
Longgang-Baoan-change	EUTb(+)	53263	BW	38269	chr11_95587026_g_a	G	A	0.107437	0.31286	0.0570081	4.06417e-08	0.107437	-0.0273397	0.0252816	0.279525	0.000565139	30.0829
Longgang-Baoan-change	EUTb(+)	53263	BW	38269	chr12_110194076_t_c	T	C	0.0986552	0.302457	0.0593861	3.52301e-07	0.0986552	-0.0554912	0.0260607	0.033237	0.000486768	25.9131
Longgang-Baoan-change	EUTb(+)	53263	BW	38269	chr12_111495741_a_c	A	C	0.111351	0.436253	0.0495404	1.29678e-18	0.111351	-0.025651	0.023258	0.270085	0.00145379	77.3175
Longgang-Baoan-change	EUTb(+)	53263	BW	38269	chr12_65613113_t_a	T	A	0.123745	0.0480852	0.0351081	0.170786	0.123745	-0.0186619	0.0152844	0.222105	3.52181e-05	1.87569
Longgang-Baoan-change	EUTb(+)	53263	BW	38269	chr21_31213493_t_c	T	C	0.392613	0.13426	0.0237751	1.63038e-08	0.392613	-0.0129579	0.0100902	0.199081	0.00059836	31.8502
Longgang-Baoan-change	EUTb(+)	53263	BW	38269	chr22_30107182_a_g	A	G	0.31679	-0.121033	0.0222018	4.99474e-08	0.31679	-0.0159342	0.0092329	0.0843929	0.000557649	29.6844
Longgang-Baoan-change	EUTb(+)	53263	BW	38269	chr22_37189696_t_c	T	C	0.264402	-0.201949	0.0333806	1.44967e-09	0.264402	0.00879668	0.0138017	0.523893	0.000686703	36.5494
Longgang-Baoan-change	EUTb(+)	53263	BW	38269	chr3_188399291_g_c	G	C	0.375853	-0.179921	0.032477	3.02545e-08	0.375853	0.00279587	0.013535	0.83635	0.000575887	30.6547
Longgang-Baoan-change	EUTb(+)	53263	BW	38269	chr5_134088103_t_c	T	C	0.338669	0.181513	0.0325217	2.38624e-08	0.338669	0.0174238	0.0135684	0.199104	0.000584506	31.1132
Longgang-Baoan-change	EUTb(+)	53263	BW	38269	chr6_135122871_a_g	A	G	0.290496	0.144879	0.025797	1.95323e-08	0.290496	-0.00699289	0.0110406	0.526491	0.000591822	31.5024
Longgang-Baoan-change	EUTb(+)	53263	BW	38269	chr6_166956865_g_t	G	T	0.475361	0.16154	0.0218001	1.2607e-13	0.475361	-0.00312416	0.00929331	0.736743	0.00102985	54.7942
Longgang-Baoan-change	EUTb(+)	53263	DBP	13105	chr1_157692058_g_c	G	C	0.401596	0.191826	0.0234329	2.69891e-16	0.401596	-0.00260064	0.0149367	0.861781	0.00125659	66.8429
Longgang-Baoan-change	EUTb(+)	53263	DBP	13105	chr1_160460400_t_g	T	G	0.12214	0.422303	0.0399886	4.53563e-26	0.12214	-0.0320736	0.0273887	0.241598	0.00208949	111.056
Longgang-Baoan-change	EUTb(+)	53263	DBP	13105	chr11_95587026_g_a	G	A	0.107437	0.31286	0.0570081	4.06417e-08	0.107437	0.0534876	0.0380849	0.160215	0.000565139	30.0829
Longgang-Baoan-change	EUTb(+)	53263	DBP	13105	chr12_110194076_t_c	T	C	0.0986552	0.302457	0.0593861	3.52301e-07	0.0986552	0.146937	0.0396981	0.000215335	0.000486768	25.9131
Longgang-Baoan-change	EUTb(+)	53263	DBP	13105	chr12_111495741_a_c	A	C	0.111351	0.436253	0.0495404	1.29678e-18	0.111351	0.0224752	0.0345731	0.515654	0.00145379	77.3175
Longgang-Baoan-change	EUTb(+)	53263	DBP	13105	chr12_65613113_t_a	T	A	0.123745	0.0480852	0.0351081	0.170786	0.123745	-0.0129059	0.0229794	0.574377	3.52181e-05	1.87569
Longgang-Baoan-change	EUTb(+)	53263	DBP	13105	chr21_31213493_t_c	T	C	0.392613	0.13426	0.0237751	1.63038e-08	0.392613	-0.000907484	0.0151466	0.952226	0.00059836	31.8502
Longgang-Baoan-change	EUTb(+)	53263	DBP	13105	chr22_30107182_a_g	A	G	0.31679	-0.121033	0.0222018	4.99474e-08	0.31679	0.0124597	0.0137717	0.365624	0.000557649	29.6844
Longgang-Baoan-change	EUTb(+)	53263	DBP	13105	chr22_37189696_t_c	T	C	0.264402	-0.201949	0.0333806	1.44967e-09	0.264402	0.00348033	0.0206608	0.866231	0.000686703	36.5494
Longgang-Baoan-change	EUTb(+)	53263	DBP	13105	chr3_188399291_g_c	G	C	0.375853	-0.179921	0.032477	3.02545e-08	0.375853	-0.00570654	0.0203269	0.778915	0.000575887	30.6547
Longgang-Baoan-change	EUTb(+)	53263	DBP	13105	chr5_134088103_t_c	T	C	0.338669	0.181513	0.0325217	2.38624e-08	0.338669	0.00578801	0.0202121	0.774604	0.000584506	31.1132
Longgang-Baoan-change	EUTb(+)	53263	DBP	13105	chr6_135122871_a_g	A	G	0.290496	0.144879	0.025797	1.95323e-08	0.290496	-0.0273552	0.0163446	0.0942227	0.000591822	31.5024
Longgang-Baoan-change	EUTb(+)	53263	DBP	13105	chr6_166956865_g_t	G	T	0.475361	0.16154	0.0218001	1.2607e-13	0.475361	0.00589588	0.0138964	0.671372	0.00102985	54.7942
Longgang-Baoan-change	EUTb(+)	53263	FPG	2289	chr1_157692058_g_c	G	C	0.401596	0.191826	0.0234329	2.69891e-16	0.401596	-0.0400565	0.0374351	0.284735	0.00125659	66.8429
Longgang-Baoan-change	EUTb(+)	53263	FPG	2289	chr1_160460400_t_g	T	G	0.12214	0.422303	0.0399886	4.53563e-26	0.12214	0.00524741	0.0689742	0.939365	0.00208949	111.056
Longgang-Baoan-change	EUTb(+)	53263	FPG	2289	chr11_95587026_g_a	G	A	0.107437	0.31286	0.0570081	4.06417e-08	0.107437	0.249767	0.103988	0.0164	0.000565139	30.0829
Longgang-Baoan-change	EUTb(+)	53263	FPG	2289	chr12_110194076_t_c	T	C	0.0986552	0.302457	0.0593861	3.52301e-07	0.0986552	0.0106418	0.0971105	0.91275	0.000486768	25.9131
Longgang-Baoan-change	EUTb(+)	53263	FPG	2289	chr12_111495741_a_c	A	C	0.111351	0.436253	0.0495404	1.29678e-18	0.111351	-0.0754904	0.0893411	0.398228	0.00145379	77.3175
Longgang-Baoan-change	EUTb(+)	53263	FPG	2289	chr12_65613113_t_a	T	A	0.123745	0.0480852	0.0351081	0.170786	0.123745	0.0737927	0.0568683	0.19457	3.52181e-05	1.87569
Longgang-Baoan-change	EUTb(+)	53263	FPG	2289	chr21_31213493_t_c	T	C	0.392613	0.13426	0.0237751	1.63038e-08	0.392613	-0.00070777	0.0388321	0.98546	0.00059836	31.8502
Longgang-Baoan-change	EUTb(+)	53263	FPG	2289	chr22_30107182_a_g	A	G	0.31679	-0.121033	0.0222018	4.99474e-08	0.31679	-0.0335918	0.0358161	0.34841	0.000557649	29.6844
Longgang-Baoan-change	EUTb(+)	53263	FPG	2289	chr22_37189696_t_c	T	C	0.264402	-0.201949	0.0333806	1.44967e-09	0.264402	-0.0582004	0.0526824	0.269403	0.000686703	36.5494
Longgang-Baoan-change	EUTb(+)	53263	FPG	2289	chr3_188399291_g_c	G	C	0.375853	-0.179921	0.032477	3.02545e-08	0.375853	0.02099	0.0515424	0.683877	0.000575887	30.6547
Longgang-Baoan-change	EUTb(+)	53263	FPG	2289	chr5_134088103_t_c	T	C	0.338669	0.181513	0.0325217	2.38624e-08	0.338669	-0.00727512	0.0514488	0.887564	0.000584506	31.1132
Longgang-Baoan-change	EUTb(+)	53263	FPG	2289	chr6_135122871_a_g	A	G	0.290496	0.144879	0.025797	1.95323e-08	0.290496	-0.0487491	0.0412027	0.236886	0.000591822	31.5024
Longgang-Baoan-change	EUTb(+)	53263	FPG	2289	chr6_166956865_g_t	G	T	0.475361	0.16154	0.0218001	1.2607e-13	0.475361	-0.0311929	0.0350475	0.373563	0.00102985	54.7942
Longgang-Baoan-change	EUTb(+)	53263	GDM	31985	chr1_157692058_g_c	G	C	0.401596	0.191826	0.0234329	2.69891e-16	0.401596	-0.0209724	0.0295364	0.477665	0.00125659	66.8429
Longgang-Baoan-change	EUTb(+)	53263	GDM	31985	chr1_160460400_t_g	T	G	0.12214	0.422303	0.0399886	4.53563e-26	0.12214	-0.0498754	0.054408	0.359303	0.00208949	111.056
Longgang-Baoan-change	EUTb(+)	53263	GDM	31985	chr11_95587026_g_a	G	A	0.107437	0.31286	0.0570081	4.06417e-08	0.107437	-0.0166661	0.0739856	0.821781	0.000565139	30.0829
Longgang-Baoan-change	EUTb(+)	53263	GDM	31985	chr12_110194076_t_c	T	C	0.0986552	0.302457	0.0593861	3.52301e-07	0.0986552	0.0810453	0.0767578	0.291009	0.000486768	25.9131
Longgang-Baoan-change	EUTb(+)	53263	GDM	31985	chr12_111495741_a_c	A	C	0.111351	0.436253	0.0495404	1.29678e-18	0.111351	-0.170235	0.0708685	0.0163001	0.00145379	77.3175
Longgang-Baoan-change	EUTb(+)	53263	GDM	31985	chr12_65613113_t_a	T	A	0.123745	0.0480852	0.0351081	0.170786	0.123745	0.00604171	0.0454391	0.894138	3.52181e-05	1.87569
Longgang-Baoan-change	EUTb(+)	53263	GDM	31985	chr21_31213493_t_c	T	C	0.392613	0.13426	0.0237751	1.63038e-08	0.392613	-0.0218152	0.0299719	0.4667	0.00059836	31.8502
Longgang-Baoan-change	EUTb(+)	53263	GDM	31985	chr22_30107182_a_g	A	G	0.31679	-0.121033	0.0222018	4.99474e-08	0.31679	0.0128076	0.0272538	0.63832	0.000557649	29.6844
Longgang-Baoan-change	EUTb(+)	53263	GDM	31985	chr22_37189696_t_c	T	C	0.264402	-0.201949	0.0333806	1.44967e-09	0.264402	-0.0440856	0.0409889	0.282126	0.000686703	36.5494
Longgang-Baoan-change	EUTb(+)	53263	GDM	31985	chr3_188399291_g_c	G	C	0.375853	-0.179921	0.032477	3.02545e-08	0.375853	0.019783	0.0399923	0.620889	0.000575887	30.6547
Longgang-Baoan-change	EUTb(+)	53263	GDM	31985	chr5_134088103_t_c	T	C	0.338669	0.181513	0.0325217	2.38624e-08	0.338669	0.00264649	0.0402027	0.947609	0.000584506	31.1132
Longgang-Baoan-change	EUTb(+)	53263	GDM	31985	chr6_135122871_a_g	A	G	0.290496	0.144879	0.025797	1.95323e-08	0.290496	-0.034812	0.0326242	0.285943	0.000591822	31.5024
Longgang-Baoan-change	EUTb(+)	53263	GDM	31985	chr6_166956865_g_t	G	T	0.475361	0.16154	0.0218001	1.2607e-13	0.475361	0.012857	0.0275186	0.640407	0.00102985	54.7942
Longgang-Baoan-change	EUTb(+)	53263	HBA1c	31622	chr1_157692058_g_c	G	C	0.401596	0.191826	0.0234329	2.69891e-16	0.401596	0.0124338	0.00990244	0.209261	0.00125659	66.8429
Longgang-Baoan-change	EUTb(+)	53263	HBA1c	31622	chr1_160460400_t_g	T	G	0.12214	0.422303	0.0399886	4.53563e-26	0.12214	-0.0397773	0.0180852	0.0278543	0.00208949	111.056
Longgang-Baoan-change	EUTb(+)	53263	HBA1c	31622	chr11_95587026_g_a	G	A	0.107437	0.31286	0.0570081	4.06417e-08	0.107437	0.00538493	0.0250621	0.829875	0.000565139	30.0829
Longgang-Baoan-change	EUTb(+)	53263	HBA1c	31622	chr12_110194076_t_c	T	C	0.0986552	0.302457	0.0593861	3.52301e-07	0.0986552	0.0587225	0.0258893	0.0233234	0.000486768	25.9131
Longgang-Baoan-change	EUTb(+)	53263	HBA1c	31622	chr12_111495741_a_c	A	C	0.111351	0.436253	0.0495404	1.29678e-18	0.111351	-0.0731154	0.0229418	0.00143913	0.00145379	77.3175
Longgang-Baoan-change	EUTb(+)	53263	HBA1c	31622	chr12_65613113_t_a	T	A	0.123745	0.0480852	0.0351081	0.170786	0.123745	-0.0177855	0.0151982	0.241916	3.52181e-05	1.87569
Longgang-Baoan-change	EUTb(+)	53263	HBA1c	31622	chr21_31213493_t_c	T	C	0.392613	0.13426	0.0237751	1.63038e-08	0.392613	-0.0101833	0.0100116	0.309089	0.00059836	31.8502
Longgang-Baoan-change	EUTb(+)	53263	HBA1c	31622	chr22_30107182_a_g	A	G	0.31679	-0.121033	0.0222018	4.99474e-08	0.31679	0.00944722	0.00914892	0.301798	0.000557649	29.6844
Longgang-Baoan-change	EUTb(+)	53263	HBA1c	31622	chr22_37189696_t_c	T	C	0.264402	-0.201949	0.0333806	1.44967e-09	0.264402	0.000461625	0.0136885	0.973098	0.000686703	36.5494
Longgang-Baoan-change	EUTb(+)	53263	HBA1c	31622	chr3_188399291_g_c	G	C	0.375853	-0.179921	0.032477	3.02545e-08	0.375853	-0.0146535	0.0134597	0.276299	0.000575887	30.6547
Longgang-Baoan-change	EUTb(+)	53263	HBA1c	31622	chr5_134088103_t_c	T	C	0.338669	0.181513	0.0325217	2.38624e-08	0.338669	-0.0145811	0.0134217	0.277316	0.000584506	31.1132
Longgang-Baoan-change	EUTb(+)	53263	HBA1c	31622	chr6_135122871_a_g	A	G	0.290496	0.144879	0.025797	1.95323e-08	0.290496	0.0168256	0.0109424	0.124143	0.000591822	31.5024
Longgang-Baoan-change	EUTb(+)	53263	HBA1c	31622	chr6_166956865_g_t	G	T	0.475361	0.16154	0.0218001	1.2607e-13	0.475361	0.00408637	0.00923486	0.658135	0.00102985	54.7942
Longgang-Baoan-change	EUTb(+)	53263	LBW	9085	chr1_157692058_g_c	G	C	0.401596	0.191826	0.0234329	2.69891e-16	0.401596	0.0460244	0.0775837	0.553036	0.00125659	66.8429
Longgang-Baoan-change	EUTb(+)	53263	LBW	9085	chr1_160460400_t_g	T	G	0.12214	0.422303	0.0399886	4.53563e-26	0.12214	0.0992207	0.138409	0.473447	0.00208949	111.056
Longgang-Baoan-change	EUTb(+)	53263	LBW	9085	chr11_95587026_g_a	G	A	0.107437	0.31286	0.0570081	4.06417e-08	0.107437	0.0130051	0.192748	0.946191	0.000565139	30.0829
Longgang-Baoan-change	EUTb(+)	53263	LBW	9085	chr12_110194076_t_c	T	C	0.0986552	0.302457	0.0593861	3.52301e-07	0.0986552	-0.192146	0.212733	0.366404	0.000486768	25.9131
Longgang-Baoan-change	EUTb(+)	53263	LBW	9085	chr12_111495741_a_c	A	C	0.111351	0.436253	0.0495404	1.29678e-18	0.111351	-0.318338	0.199079	0.109809	0.00145379	77.3175
Longgang-Baoan-change	EUTb(+)	53263	LBW	9085	chr12_65613113_t_a	T	A	0.123745	0.0480852	0.0351081	0.170786	0.123745	0.154762	0.113719	0.173538	3.52181e-05	1.87569
Longgang-Baoan-change	EUTb(+)	53263	LBW	9085	chr21_31213493_t_c	T	C	0.392613	0.13426	0.0237751	1.63038e-08	0.392613	0.0271384	0.0778589	0.727382	0.00059836	31.8502
Longgang-Baoan-change	EUTb(+)	53263	LBW	9085	chr22_30107182_a_g	A	G	0.31679	-0.121033	0.0222018	4.99474e-08	0.31679	-0.0269263	0.0717285	0.707365	0.000557649	29.6844
Longgang-Baoan-change	EUTb(+)	53263	LBW	9085	chr22_37189696_t_c	T	C	0.264402	-0.201949	0.0333806	1.44967e-09	0.264402	0.00539542	0.105181	0.959119	0.000686703	36.5494
Longgang-Baoan-change	EUTb(+)	53263	LBW	9085	chr3_188399291_g_c	G	C	0.375853	-0.179921	0.032477	3.02545e-08	0.375853	0.0354637	0.106102	0.738173	0.000575887	30.6547
Longgang-Baoan-change	EUTb(+)	53263	LBW	9085	chr5_134088103_t_c	T	C	0.338669	0.181513	0.0325217	2.38624e-08	0.338669	0.0934995	0.104862	0.372574	0.000584506	31.1132
Longgang-Baoan-change	EUTb(+)	53263	LBW	9085	chr6_135122871_a_g	A	G	0.290496	0.144879	0.025797	1.95323e-08	0.290496	-0.0272181	0.0851246	0.749161	0.000591822	31.5024
Longgang-Baoan-change	EUTb(+)	53263	LBW	9085	chr6_166956865_g_t	G	T	0.475361	0.16154	0.0218001	1.2607e-13	0.475361	-0.119251	0.0731162	0.102894	0.00102985	54.7942
Longgang-Baoan-change	EUTb(+)	53263	Macrosomia	9085	chr1_157692058_g_c	G	C	0.401596	0.191826	0.0234329	2.69891e-16	0.401596	-0.049394	0.103709	0.633878	0.00125659	66.8429
Longgang-Baoan-change	EUTb(+)	53263	Macrosomia	9085	chr1_160460400_t_g	T	G	0.12214	0.422303	0.0399886	4.53563e-26	0.12214	-0.0336881	0.196927	0.86417	0.00208949	111.056
Longgang-Baoan-change	EUTb(+)	53263	Macrosomia	9085	chr11_95587026_g_a	G	A	0.107437	0.31286	0.0570081	4.06417e-08	0.107437	-0.490762	0.294754	0.0959153	0.000565139	30.0829
Longgang-Baoan-change	EUTb(+)	53263	Macrosomia	9085	chr12_110194076_t_c	T	C	0.0986552	0.302457	0.0593861	3.52301e-07	0.0986552	0.0455946	0.274868	0.868262	0.000486768	25.9131
Longgang-Baoan-change	EUTb(+)	53263	Macrosomia	9085	chr12_111495741_a_c	A	C	0.111351	0.436253	0.0495404	1.29678e-18	0.111351	-0.32133	0.246729	0.192795	0.00145379	77.3175
Longgang-Baoan-change	EUTb(+)	53263	Macrosomia	9085	chr12_65613113_t_a	T	A	0.123745	0.0480852	0.0351081	0.170786	0.123745	-0.145141	0.168927	0.390233	3.52181e-05	1.87569
Longgang-Baoan-change	EUTb(+)	53263	Macrosomia	9085	chr21_31213493_t_c	T	C	0.392613	0.13426	0.0237751	1.63038e-08	0.392613	0.0333767	0.104326	0.748997	0.00059836	31.8502
Longgang-Baoan-change	EUTb(+)	53263	Macrosomia	9085	chr22_30107182_a_g	A	G	0.31679	-0.121033	0.0222018	4.99474e-08	0.31679	-0.0503958	0.0966449	0.602054	0.000557649	29.6844
Longgang-Baoan-change	EUTb(+)	53263	Macrosomia	9085	chr22_37189696_t_c	T	C	0.264402	-0.201949	0.0333806	1.44967e-09	0.264402	-0.126209	0.144419	0.382168	0.000686703	36.5494
Longgang-Baoan-change	EUTb(+)	53263	Macrosomia	9085	chr3_188399291_g_c	G	C	0.375853	-0.179921	0.032477	3.02545e-08	0.375853	0.137246	0.138675	0.322331	0.000575887	30.6547
Longgang-Baoan-change	EUTb(+)	53263	Macrosomia	9085	chr5_134088103_t_c	T	C	0.338669	0.181513	0.0325217	2.38624e-08	0.338669	0.0519566	0.141648	0.713791	0.000584506	31.1132
Longgang-Baoan-change	EUTb(+)	53263	Macrosomia	9085	chr6_135122871_a_g	A	G	0.290496	0.144879	0.025797	1.95323e-08	0.290496	-0.0352728	0.115076	0.759213	0.000591822	31.5024
Longgang-Baoan-change	EUTb(+)	53263	Macrosomia	9085	chr6_166956865_g_t	G	T	0.475361	0.16154	0.0218001	1.2607e-13	0.475361	-0.0308768	0.0976153	0.751763	0.00102985	54.7942
Longgang-Baoan-change	EUTb(+)	53263	OGTT0H	33454	chr1_157692058_g_c	G	C	0.401596	0.191826	0.0234329	2.69891e-16	0.401596	-0.010837	0.00961097	0.259513	0.00125659	66.8429
Longgang-Baoan-change	EUTb(+)	53263	OGTT0H	33454	chr1_160460400_t_g	T	G	0.12214	0.422303	0.0399886	4.53563e-26	0.12214	-0.00174528	0.0175441	0.920758	0.00208949	111.056
Longgang-Baoan-change	EUTb(+)	53263	OGTT0H	33454	chr11_95587026_g_a	G	A	0.107437	0.31286	0.0570081	4.06417e-08	0.107437	-0.00679164	0.0241963	0.778951	0.000565139	30.0829
Longgang-Baoan-change	EUTb(+)	53263	OGTT0H	33454	chr12_110194076_t_c	T	C	0.0986552	0.302457	0.0593861	3.52301e-07	0.0986552	-0.00268107	0.0253379	0.915732	0.000486768	25.9131
Longgang-Baoan-change	EUTb(+)	53263	OGTT0H	33454	chr12_111495741_a_c	A	C	0.111351	0.436253	0.0495404	1.29678e-18	0.111351	-0.0304049	0.0222453	0.171698	0.00145379	77.3175
Longgang-Baoan-change	EUTb(+)	53263	OGTT0H	33454	chr12_65613113_t_a	T	A	0.123745	0.0480852	0.0351081	0.170786	0.123745	-0.012488	0.0147106	0.395936	3.52181e-05	1.87569
Longgang-Baoan-change	EUTb(+)	53263	OGTT0H	33454	chr21_31213493_t_c	T	C	0.392613	0.13426	0.0237751	1.63038e-08	0.392613	-0.0177502	0.0097211	0.0678687	0.00059836	31.8502
Longgang-Baoan-change	EUTb(+)	53263	OGTT0H	33454	chr22_30107182_a_g	A	G	0.31679	-0.121033	0.0222018	4.99474e-08	0.31679	0.00741736	0.0088662	0.40283	0.000557649	29.6844
Longgang-Baoan-change	EUTb(+)	53263	OGTT0H	33454	chr22_37189696_t_c	T	C	0.264402	-0.201949	0.0333806	1.44967e-09	0.264402	0.00121459	0.0132809	0.927133	0.000686703	36.5494
Longgang-Baoan-change	EUTb(+)	53263	OGTT0H	33454	chr3_188399291_g_c	G	C	0.375853	-0.179921	0.032477	3.02545e-08	0.375853	-0.00719436	0.0130114	0.580316	0.000575887	30.6547
Longgang-Baoan-change	EUTb(+)	53263	OGTT0H	33454	chr5_134088103_t_c	T	C	0.338669	0.181513	0.0325217	2.38624e-08	0.338669	-0.00291888	0.0130551	0.823085	0.000584506	31.1132
Longgang-Baoan-change	EUTb(+)	53263	OGTT0H	33454	chr6_135122871_a_g	A	G	0.290496	0.144879	0.025797	1.95323e-08	0.290496	-0.00630257	0.0106103	0.552514	0.000591822	31.5024
Longgang-Baoan-change	EUTb(+)	53263	OGTT0H	33454	chr6_166956865_g_t	G	T	0.475361	0.16154	0.0218001	1.2607e-13	0.475361	-0.00735501	0.00896089	0.411772	0.00102985	54.7942
Longgang-Baoan-change	EUTb(+)	53263	OGTT1H	33926	chr1_157692058_g_c	G	C	0.401596	0.191826	0.0234329	2.69891e-16	0.401596	-0.00879027	0.00945647	0.352611	0.00125659	66.8429
Longgang-Baoan-change	EUTb(+)	53263	OGTT1H	33926	chr1_160460400_t_g	T	G	0.12214	0.422303	0.0399886	4.53563e-26	0.12214	-0.0255968	0.0172842	0.138632	0.00208949	111.056
Longgang-Baoan-change	EUTb(+)	53263	OGTT1H	33926	chr11_95587026_g_a	G	A	0.107437	0.31286	0.0570081	4.06417e-08	0.107437	-0.0122324	0.0237667	0.606774	0.000565139	30.0829
Longgang-Baoan-change	EUTb(+)	53263	OGTT1H	33926	chr12_110194076_t_c	T	C	0.0986552	0.302457	0.0593861	3.52301e-07	0.0986552	0.0106559	0.0249361	0.669144	0.000486768	25.9131
Longgang-Baoan-change	EUTb(+)	53263	OGTT1H	33926	chr12_111495741_a_c	A	C	0.111351	0.436253	0.0495404	1.29678e-18	0.111351	-0.0292716	0.0219182	0.181725	0.00145379	77.3175
Longgang-Baoan-change	EUTb(+)	53263	OGTT1H	33926	chr12_65613113_t_a	T	A	0.123745	0.0480852	0.0351081	0.170786	0.123745	0.0183471	0.0144977	0.205694	3.52181e-05	1.87569
Longgang-Baoan-change	EUTb(+)	53263	OGTT1H	33926	chr21_31213493_t_c	T	C	0.392613	0.13426	0.0237751	1.63038e-08	0.392613	0.00454743	0.00956722	0.634567	0.00059836	31.8502
Longgang-Baoan-change	EUTb(+)	53263	OGTT1H	33926	chr22_30107182_a_g	A	G	0.31679	-0.121033	0.0222018	4.99474e-08	0.31679	0.00030505	0.00872311	0.972104	0.000557649	29.6844
Longgang-Baoan-change	EUTb(+)	53263	OGTT1H	33926	chr22_37189696_t_c	T	C	0.264402	-0.201949	0.0333806	1.44967e-09	0.264402	4.28498e-05	0.0130633	0.997383	0.000686703	36.5494
Longgang-Baoan-change	EUTb(+)	53263	OGTT1H	33926	chr3_188399291_g_c	G	C	0.375853	-0.179921	0.032477	3.02545e-08	0.375853	0.010886	0.0128117	0.395502	0.000575887	30.6547
Longgang-Baoan-change	EUTb(+)	53263	OGTT1H	33926	chr5_134088103_t_c	T	C	0.338669	0.181513	0.0325217	2.38624e-08	0.338669	0.0116768	0.0128478	0.363431	0.000584506	31.1132
Longgang-Baoan-change	EUTb(+)	53263	OGTT1H	33926	chr6_135122871_a_g	A	G	0.290496	0.144879	0.025797	1.95323e-08	0.290496	-0.00250807	0.0104357	0.810071	0.000591822	31.5024
Longgang-Baoan-change	EUTb(+)	53263	OGTT1H	33926	chr6_166956865_g_t	G	T	0.475361	0.16154	0.0218001	1.2607e-13	0.475361	0.00242456	0.00881694	0.783327	0.00102985	54.7942
Longgang-Baoan-change	EUTb(+)	53263	OGTT2H	33587	chr1_157692058_g_c	G	C	0.401596	0.191826	0.0234329	2.69891e-16	0.401596	0.00316183	0.00952258	0.739865	0.00125659	66.8429
Longgang-Baoan-change	EUTb(+)	53263	OGTT2H	33587	chr1_160460400_t_g	T	G	0.12214	0.422303	0.0399886	4.53563e-26	0.12214	-0.0278624	0.0173828	0.108972	0.00208949	111.056
Longgang-Baoan-change	EUTb(+)	53263	OGTT2H	33587	chr11_95587026_g_a	G	A	0.107437	0.31286	0.0570081	4.06417e-08	0.107437	-0.0154254	0.0239519	0.519571	0.000565139	30.0829
Longgang-Baoan-change	EUTb(+)	53263	OGTT2H	33587	chr12_110194076_t_c	T	C	0.0986552	0.302457	0.0593861	3.52301e-07	0.0986552	0.0108395	0.0251154	0.666044	0.000486768	25.9131
Longgang-Baoan-change	EUTb(+)	53263	OGTT2H	33587	chr12_111495741_a_c	A	C	0.111351	0.436253	0.0495404	1.29678e-18	0.111351	-0.036656	0.0220559	0.0965309	0.00145379	77.3175
Longgang-Baoan-change	EUTb(+)	53263	OGTT2H	33587	chr12_65613113_t_a	T	A	0.123745	0.0480852	0.0351081	0.170786	0.123745	0.010797	0.0145906	0.459307	3.52181e-05	1.87569
Longgang-Baoan-change	EUTb(+)	53263	OGTT2H	33587	chr21_31213493_t_c	T	C	0.392613	0.13426	0.0237751	1.63038e-08	0.392613	-0.00816637	0.00963619	0.39674	0.00059836	31.8502
Longgang-Baoan-change	EUTb(+)	53263	OGTT2H	33587	chr22_30107182_a_g	A	G	0.31679	-0.121033	0.0222018	4.99474e-08	0.31679	0.0066728	0.00877957	0.447238	0.000557649	29.6844
Longgang-Baoan-change	EUTb(+)	53263	OGTT2H	33587	chr22_37189696_t_c	T	C	0.264402	-0.201949	0.0333806	1.44967e-09	0.264402	-0.00239716	0.0131474	0.855326	0.000686703	36.5494
Longgang-Baoan-change	EUTb(+)	53263	OGTT2H	33587	chr3_188399291_g_c	G	C	0.375853	-0.179921	0.032477	3.02545e-08	0.375853	0.00817383	0.0129003	0.526335	0.000575887	30.6547
Longgang-Baoan-change	EUTb(+)	53263	OGTT2H	33587	chr5_134088103_t_c	T	C	0.338669	0.181513	0.0325217	2.38624e-08	0.338669	0.0147317	0.0129335	0.254697	0.000584506	31.1132
Longgang-Baoan-change	EUTb(+)	53263	OGTT2H	33587	chr6_135122871_a_g	A	G	0.290496	0.144879	0.025797	1.95323e-08	0.290496	-0.00973609	0.0105021	0.353903	0.000591822	31.5024
Longgang-Baoan-change	EUTb(+)	53263	OGTT2H	33587	chr6_166956865_g_t	G	T	0.475361	0.16154	0.0218001	1.2607e-13	0.475361	0.00212987	0.00887147	0.810269	0.00102985	54.7942
Longgang-Baoan-change	EUTb(+)	53263	Premature_Birth	40045	chr1_157692058_g_c	G	C	0.401596	0.191826	0.0234329	2.69891e-16	0.401596	0.00019998	0.0431049	0.996314	0.00125659	66.8429
Longgang-Baoan-change	EUTb(+)	53263	Premature_Birth	40045	chr1_160460400_t_g	T	G	0.12214	0.422303	0.0399886	4.53563e-26	0.12214	-0.123806	0.0809554	0.126186	0.00208949	111.056
Longgang-Baoan-change	EUTb(+)	53263	Premature_Birth	40045	chr11_95587026_g_a	G	A	0.107437	0.31286	0.0570081	4.06417e-08	0.107437	0.110682	0.105933	0.296113	0.000565139	30.0829
Longgang-Baoan-change	EUTb(+)	53263	Premature_Birth	40045	chr12_110194076_t_c	T	C	0.0986552	0.302457	0.0593861	3.52301e-07	0.0986552	-0.112906	0.115533	0.328445	0.000486768	25.9131
Longgang-Baoan-change	EUTb(+)	53263	Premature_Birth	40045	chr12_111495741_a_c	A	C	0.111351	0.436253	0.0495404	1.29678e-18	0.111351	0.106538	0.0993299	0.283459	0.00145379	77.3175
Longgang-Baoan-change	EUTb(+)	53263	Premature_Birth	40045	chr12_65613113_t_a	T	A	0.123745	0.0480852	0.0351081	0.170786	0.123745	0.103026	0.0642999	0.109088	3.52181e-05	1.87569
Longgang-Baoan-change	EUTb(+)	53263	Premature_Birth	40045	chr21_31213493_t_c	T	C	0.392613	0.13426	0.0237751	1.63038e-08	0.392613	0.0274401	0.0435512	0.52872	0.00059836	31.8502
Longgang-Baoan-change	EUTb(+)	53263	Premature_Birth	40045	chr22_30107182_a_g	A	G	0.31679	-0.121033	0.0222018	4.99474e-08	0.31679	-0.0108082	0.0400306	0.787157	0.000557649	29.6844
Longgang-Baoan-change	EUTb(+)	53263	Premature_Birth	40045	chr22_37189696_t_c	T	C	0.264402	-0.201949	0.0333806	1.44967e-09	0.264402	-0.0466242	0.0598197	0.435734	0.000686703	36.5494
Longgang-Baoan-change	EUTb(+)	53263	Premature_Birth	40045	chr3_188399291_g_c	G	C	0.375853	-0.179921	0.032477	3.02545e-08	0.375853	0.0255118	0.0585296	0.662882	0.000575887	30.6547
Longgang-Baoan-change	EUTb(+)	53263	Premature_Birth	40045	chr5_134088103_t_c	T	C	0.338669	0.181513	0.0325217	2.38624e-08	0.338669	0.0402586	0.0584369	0.490828	0.000584506	31.1132
Longgang-Baoan-change	EUTb(+)	53263	Premature_Birth	40045	chr6_135122871_a_g	A	G	0.290496	0.144879	0.025797	1.95323e-08	0.290496	-0.00423797	0.0475762	0.929019	0.000591822	31.5024
Longgang-Baoan-change	EUTb(+)	53263	Premature_Birth	40045	chr6_166956865_g_t	G	T	0.475361	0.16154	0.0218001	1.2607e-13	0.475361	0.0715017	0.0401967	0.0752779	0.00102985	54.7942
Longgang-Baoan-change	EUTb(+)	53263	SBP	13256	chr1_157692058_g_c	G	C	0.401596	0.191826	0.0234329	2.69891e-16	0.401596	0.00537875	0.0146026	0.712624	0.00125659	66.8429
Longgang-Baoan-change	EUTb(+)	53263	SBP	13256	chr1_160460400_t_g	T	G	0.12214	0.422303	0.0399886	4.53563e-26	0.12214	-0.0282478	0.026726	0.290558	0.00208949	111.056
Longgang-Baoan-change	EUTb(+)	53263	SBP	13256	chr11_95587026_g_a	G	A	0.107437	0.31286	0.0570081	4.06417e-08	0.107437	0.0406506	0.0372777	0.275522	0.000565139	30.0829
Longgang-Baoan-change	EUTb(+)	53263	SBP	13256	chr12_110194076_t_c	T	C	0.0986552	0.302457	0.0593861	3.52301e-07	0.0986552	0.101045	0.0388209	0.0092558	0.000486768	25.9131
Longgang-Baoan-change	EUTb(+)	53263	SBP	13256	chr12_111495741_a_c	A	C	0.111351	0.436253	0.0495404	1.29678e-18	0.111351	-0.033213	0.0337807	0.32553	0.00145379	77.3175
Longgang-Baoan-change	EUTb(+)	53263	SBP	13256	chr12_65613113_t_a	T	A	0.123745	0.0480852	0.0351081	0.170786	0.123745	0.000216544	0.0224661	0.99231	3.52181e-05	1.87569
Longgang-Baoan-change	EUTb(+)	53263	SBP	13256	chr21_31213493_t_c	T	C	0.392613	0.13426	0.0237751	1.63038e-08	0.392613	-0.0272754	0.0148105	0.0655532	0.00059836	31.8502
Longgang-Baoan-change	EUTb(+)	53263	SBP	13256	chr22_30107182_a_g	A	G	0.31679	-0.121033	0.0222018	4.99474e-08	0.31679	-0.00336247	0.0134559	0.802677	0.000557649	29.6844
Longgang-Baoan-change	EUTb(+)	53263	SBP	13256	chr22_37189696_t_c	T	C	0.264402	-0.201949	0.0333806	1.44967e-09	0.264402	-0.00327754	0.0202022	0.871122	0.000686703	36.5494
Longgang-Baoan-change	EUTb(+)	53263	SBP	13256	chr3_188399291_g_c	G	C	0.375853	-0.179921	0.032477	3.02545e-08	0.375853	-0.0146675	0.0198764	0.460566	0.000575887	30.6547
Longgang-Baoan-change	EUTb(+)	53263	SBP	13256	chr5_134088103_t_c	T	C	0.338669	0.181513	0.0325217	2.38624e-08	0.338669	0.0120981	0.0197758	0.540704	0.000584506	31.1132
Longgang-Baoan-change	EUTb(+)	53263	SBP	13256	chr6_135122871_a_g	A	G	0.290496	0.144879	0.025797	1.95323e-08	0.290496	-0.0331895	0.0159782	0.0378047	0.000591822	31.5024
Longgang-Baoan-change	EUTb(+)	53263	SBP	13256	chr6_166956865_g_t	G	T	0.475361	0.16154	0.0218001	1.2607e-13	0.475361	0.0154522	0.0135975	0.255812	0.00102985	54.7942
Longgang-Baoan-change	EUTb(+)	53263	Birth_gestational_days	24655	chr1_157692058_g_c	G	C	0.401596	0.191826	0.0234329	2.69891e-16	0.401596	0.00215469	0.0126567	0.864823	0.00125659	66.8429
Longgang-Baoan-change	EUTb(+)	53263	Birth_gestational_days	24655	chr1_160460400_t_g	T	G	0.12214	0.422303	0.0399886	4.53563e-26	0.12214	-0.0356757	0.0230895	0.122337	0.00208949	111.056
Longgang-Baoan-change	EUTb(+)	53263	Birth_gestational_days	24655	chr11_95587026_g_a	G	A	0.107437	0.31286	0.0570081	4.06417e-08	0.107437	-0.032603	0.0317752	0.30488	0.000565139	30.0829
Longgang-Baoan-change	EUTb(+)	53263	Birth_gestational_days	24655	chr12_110194076_t_c	T	C	0.0986552	0.302457	0.0593861	3.52301e-07	0.0986552	-0.0232673	0.0329817	0.480533	0.000486768	25.9131
Longgang-Baoan-change	EUTb(+)	53263	Birth_gestational_days	24655	chr12_111495741_a_c	A	C	0.111351	0.436253	0.0495404	1.29678e-18	0.111351	-0.0231502	0.029701	0.435728	0.00145379	77.3175
Longgang-Baoan-change	EUTb(+)	53263	Birth_gestational_days	24655	chr12_65613113_t_a	T	A	0.123745	0.0480852	0.0351081	0.170786	0.123745	-0.00118058	0.0193379	0.95132	3.52181e-05	1.87569
Longgang-Baoan-change	EUTb(+)	53263	Birth_gestational_days	24655	chr21_31213493_t_c	T	C	0.392613	0.13426	0.0237751	1.63038e-08	0.392613	0.00469738	0.0127518	0.712601	0.00059836	31.8502
Longgang-Baoan-change	EUTb(+)	53263	Birth_gestational_days	24655	chr22_30107182_a_g	A	G	0.31679	-0.121033	0.0222018	4.99474e-08	0.31679	-0.0124581	0.0116882	0.2865	0.000557649	29.6844
Longgang-Baoan-change	EUTb(+)	53263	Birth_gestational_days	24655	chr22_37189696_t_c	T	C	0.264402	-0.201949	0.0333806	1.44967e-09	0.264402	-0.0216611	0.0174605	0.214778	0.000686703	36.5494
Longgang-Baoan-change	EUTb(+)	53263	Birth_gestational_days	24655	chr3_188399291_g_c	G	C	0.375853	-0.179921	0.032477	3.02545e-08	0.375853	0.0156542	0.0172552	0.364305	0.000575887	30.6547
Longgang-Baoan-change	EUTb(+)	53263	Birth_gestational_days	24655	chr5_134088103_t_c	T	C	0.338669	0.181513	0.0325217	2.38624e-08	0.338669	0.00833327	0.0172048	0.628139	0.000584506	31.1132
Longgang-Baoan-change	EUTb(+)	53263	Birth_gestational_days	24655	chr6_135122871_a_g	A	G	0.290496	0.144879	0.025797	1.95323e-08	0.290496	-0.0279211	0.0139839	0.0458776	0.000591822	31.5024
Longgang-Baoan-change	EUTb(+)	53263	Birth_gestational_days	24655	chr6_166956865_g_t	G	T	0.475361	0.16154	0.0218001	1.2607e-13	0.475361	-0.00594712	0.0117995	0.614258	0.00102985	54.7942
Longgang-Baoan-change	Tb(+)	52866	BL	37915	chr1_107812544_c_t	C	T	0.297421	0.138108	0.0214604	1.23015e-10	0.297421	-0.00596942	0.0097348	0.539746	0.000782795	41.3493
Longgang-Baoan-change	Tb(+)	52866	BL	37915	chr1_157692058_g_c	G	C	0.401596	0.185849	0.0219646	2.64122e-17	0.401596	-0.00385875	0.00979311	0.693564	0.00135241	71.3971
Longgang-Baoan-change	Tb(+)	52866	BL	37915	chr1_160460400_t_g	T	G	0.12214	0.44938	0.0375048	4.42218e-33	0.12214	0.0309143	0.0179835	0.0856178	0.00270832	142.785
Longgang-Baoan-change	Tb(+)	52866	BL	37915	chr1_218450546_a_g	A	G	0.397431	0.129149	0.0235462	4.13437e-08	0.397431	-0.00503899	0.0105648	0.633393	0.000568747	30.0491
Longgang-Baoan-change	Tb(+)	52866	BL	37915	chr11_95587026_g_a	G	A	0.107437	0.338007	0.0534107	2.4765e-10	0.107437	-0.033554	0.024835	0.176681	0.000756988	39.9871
Longgang-Baoan-change	Tb(+)	52866	BL	37915	chr12_110194076_t_c	T	C	0.0986552	0.318126	0.0556834	1.10916e-08	0.0986552	-0.0422325	0.0255408	0.0982346	0.000617026	32.5983
Longgang-Baoan-change	Tb(+)	52866	BL	37915	chr12_111495741_a_c	A	C	0.111351	0.448748	0.0465282	5.18109e-22	0.111351	0.00368144	0.0228296	0.871892	0.00175644	92.6892
Longgang-Baoan-change	Tb(+)	52866	BL	37915	chr12_55995509_c_t	C	T	0.257828	0.236376	0.0353832	2.38175e-11	0.257828	0.0281203	0.0161947	0.082507	0.000843467	44.5514
Longgang-Baoan-change	Tb(+)	52866	BL	37915	chr12_9725646_c_a	C	A	0.381523	-0.147324	0.0210298	2.46092e-12	0.381523	-0.00599547	0.0093078	0.519493	0.000927469	48.9843
Longgang-Baoan-change	Tb(+)	52866	BL	37915	chr2_1220708_g_a	G	A	0.469791	-0.191052	0.027723	5.52388e-12	0.469791	-0.00170928	0.0118348	0.885163	0.000897541	47.405
Longgang-Baoan-change	Tb(+)	52866	BL	37915	chr2_1498805_c_a	C	A	0.422069	-0.427173	0.0456913	8.83866e-21	0.422069	0.0123143	0.0186065	0.508087	0.00165061	87.1141
Longgang-Baoan-change	Tb(+)	52866	BL	37915	chr2_203864430_c_t	C	T	0.330088	-0.24825	0.021125	6.94267e-32	0.330088	-0.00119378	0.00922889	0.897079	0.0026054	137.373
Longgang-Baoan-change	Tb(+)	52866	BL	37915	chr21_31213493_t_c	T	C	0.392613	0.144273	0.0222728	9.31777e-11	0.392613	-0.00601134	0.00991621	0.544378	0.000793053	41.8907
Longgang-Baoan-change	Tb(+)	52866	BL	37915	chr22_29715313_a_g	A	G	0.413739	-0.120443	0.0215718	2.35977e-08	0.413739	0.00963476	0.00963466	0.317314	0.000589325	31.1357
Longgang-Baoan-change	Tb(+)	52866	BL	37915	chr22_37196066_t_c	T	C	0.264151	-0.245959	0.0319791	1.45695e-14	0.264151	0.00109649	0.0138564	0.936928	0.00111772	59.021
Longgang-Baoan-change	Tb(+)	52866	BL	37915	chr23_79124542_g_c	G	C	0.286001	-0.198958	0.0206064	4.67521e-22	0.286001	0.0110229	0.0088824	0.214623	0.00176027	92.891
Longgang-Baoan-change	Tb(+)	52866	BL	37915	chr3_188400784_g_a	G	A	0.376455	-0.175132	0.0309898	1.59267e-08	0.376455	0.00299604	0.0135596	0.825131	0.000603748	31.8973
Longgang-Baoan-change	Tb(+)	52866	BL	37915	chr4_10708102_c_t	C	T	0.403302	-0.126462	0.0206401	8.95505e-10	0.403302	0.00435811	0.00906144	0.630555	0.000709592	37.4853
Longgang-Baoan-change	Tb(+)	52866	BL	37915	chr5_134088103_t_c	T	C	0.338669	0.168865	0.0304837	3.03207e-08	0.338669	-0.00886537	0.0133343	0.50615	0.000580115	30.6494
Longgang-Baoan-change	Tb(+)	52866	BL	37915	chr6_166956865_g_t	G	T	0.475361	0.169903	0.0204328	9.17e-17	0.475361	-0.00985951	0.00913518	0.280467	0.00130618	68.9597
Longgang-Baoan-change	Tb(+)	52866	BL	37915	chr6_26215188_a_t	A	T	0.0214271	0.689581	0.0936169	1.75816e-13	0.0214271	-0.0609081	0.0436168	0.162594	0.00102527	54.1445
Longgang-Baoan-change	Tb(+)	52866	BL	37915	chr6_28188698_c_g	C	G	0.102921	-0.321411	0.0348591	2.96343e-20	0.897079	-0.00971101	0.0109252	0.374084	0.00160552	84.7379
Longgang-Baoan-change	Tb(+)	52866	BL	37915	chr6_28487231_t_c	T	C	0.0321156	0.782558	0.0714729	6.71642e-28	0.0321156	0.04625	0.0375361	0.217905	0.00226251	119.335
Longgang-Baoan-change	Tb(+)	52866	BL	37915	chr6_461906_a_g	A	G	0.250803	0.190042	0.0297117	1.5927e-10	0.250803	-0.0207795	0.0136201	0.12711	0.000773268	40.8465
Longgang-Baoan-change	Tb(+)	52866	BL	37915	chr8_132907041_a_g	A	G	0.363107	-0.121045	0.0218141	2.87427e-08	0.363107	-0.00255695	0.00962651	0.790537	0.00058209	30.7537
Longgang-Baoan-change	Tb(+)	52866	BW	38269	chr1_107812544_c_t	C	T	0.297421	0.138108	0.0214604	1.23015e-10	0.297421	0.00243809	0.00990434	0.805557	0.000782795	41.3493
Longgang-Baoan-change	Tb(+)	52866	BW	38269	chr1_157692058_g_c	G	C	0.401596	0.185849	0.0219646	2.64122e-17	0.401596	-0.0037029	0.0099705	0.710353	0.00135241	71.3971
Longgang-Baoan-change	Tb(+)	52866	BW	38269	chr1_160460400_t_g	T	G	0.12214	0.44938	0.0375048	4.42218e-33	0.12214	0.0160107	0.0182995	0.38162	0.00270832	142.785
Longgang-Baoan-change	Tb(+)	52866	BW	38269	chr1_218450546_a_g	A	G	0.397431	0.129149	0.0235462	4.13437e-08	0.397431	-0.00911336	0.0107476	0.396478	0.000568747	30.0491
Longgang-Baoan-change	Tb(+)	52866	BW	38269	chr11_95587026_g_a	G	A	0.107437	0.338007	0.0534107	2.4765e-10	0.107437	-0.0273397	0.0252816	0.279525	0.000756988	39.9871
Longgang-Baoan-change	Tb(+)	52866	BW	38269	chr12_110194076_t_c	T	C	0.0986552	0.318126	0.0556834	1.10916e-08	0.0986552	-0.0554912	0.0260607	0.033237	0.000617026	32.5983
Longgang-Baoan-change	Tb(+)	52866	BW	38269	chr12_111495741_a_c	A	C	0.111351	0.448748	0.0465282	5.18109e-22	0.111351	-0.025651	0.023258	0.270085	0.00175644	92.6892
Longgang-Baoan-change	Tb(+)	52866	BW	38269	chr12_55995509_c_t	C	T	0.257828	0.236376	0.0353832	2.38175e-11	0.257828	0.0396058	0.0164885	0.0163111	0.000843467	44.5514
Longgang-Baoan-change	Tb(+)	52866	BW	38269	chr12_9725646_c_a	C	A	0.381523	-0.147324	0.0210298	2.46092e-12	0.381523	0.00713236	0.00947464	0.451585	0.000927469	48.9843
Longgang-Baoan-change	Tb(+)	52866	BW	38269	chr2_1220708_g_a	G	A	0.469791	-0.191052	0.027723	5.52388e-12	0.469791	0.0180448	0.0120498	0.134271	0.000897541	47.405
Longgang-Baoan-change	Tb(+)	52866	BW	38269	chr2_1498805_c_a	C	A	0.422069	-0.427173	0.0456913	8.83866e-21	0.422069	-0.00617255	0.0189251	0.744309	0.00165061	87.1141
Longgang-Baoan-change	Tb(+)	52866	BW	38269	chr2_203864430_c_t	C	T	0.330088	-0.24825	0.021125	6.94267e-32	0.330088	0.00969621	0.00939769	0.302191	0.0026054	137.373
Longgang-Baoan-change	Tb(+)	52866	BW	38269	chr21_31213493_t_c	T	C	0.392613	0.144273	0.0222728	9.31777e-11	0.392613	-0.0129579	0.0100902	0.199081	0.000793053	41.8907
Longgang-Baoan-change	Tb(+)	52866	BW	38269	chr22_29715313_a_g	A	G	0.413739	-0.120443	0.0215718	2.35977e-08	0.413739	0.00249501	0.00980454	0.799131	0.000589325	31.1357
Longgang-Baoan-change	Tb(+)	52866	BW	38269	chr22_37196066_t_c	T	C	0.264151	-0.245959	0.0319791	1.45695e-14	0.264151	0.00394453	0.014099	0.779654	0.00111772	59.021
Longgang-Baoan-change	Tb(+)	52866	BW	38269	chr23_79124542_g_c	G	C	0.286001	-0.198958	0.0206064	4.67521e-22	0.286001	0.00464066	0.00904148	0.607771	0.00176027	92.891
Longgang-Baoan-change	Tb(+)	52866	BW	38269	chr3_188400784_g_a	G	A	0.376455	-0.175132	0.0309898	1.59267e-08	0.376455	0.00117101	0.0137936	0.932345	0.000603748	31.8973
Longgang-Baoan-change	Tb(+)	52866	BW	38269	chr4_10708102_c_t	C	T	0.403302	-0.126462	0.0206401	8.95505e-10	0.403302	-0.0098073	0.00922685	0.287832	0.000709592	37.4853
Longgang-Baoan-change	Tb(+)	52866	BW	38269	chr5_134088103_t_c	T	C	0.338669	0.168865	0.0304837	3.03207e-08	0.338669	0.0174238	0.0135684	0.199104	0.000580115	30.6494
Longgang-Baoan-change	Tb(+)	52866	BW	38269	chr6_166956865_g_t	G	T	0.475361	0.169903	0.0204328	9.17e-17	0.475361	-0.00312416	0.00929331	0.736743	0.00130618	68.9597
Longgang-Baoan-change	Tb(+)	52866	BW	38269	chr6_26215188_a_t	A	T	0.0214271	0.689581	0.0936169	1.75816e-13	0.0214271	-0.0381535	0.0445318	0.391579	0.00102527	54.1445
Longgang-Baoan-change	Tb(+)	52866	BW	38269	chr6_28188698_c_g	C	G	0.102921	-0.321411	0.0348591	2.96343e-20	0.897079	-0.0138379	0.0111296	0.213753	0.00160552	84.7379
Longgang-Baoan-change	Tb(+)	52866	BW	38269	chr6_28487231_t_c	T	C	0.0321156	0.782558	0.0714729	6.71642e-28	0.0321156	-0.0349869	0.0381974	0.359701	0.00226251	119.335
Longgang-Baoan-change	Tb(+)	52866	BW	38269	chr6_461906_a_g	A	G	0.250803	0.190042	0.0297117	1.5927e-10	0.250803	-0.0288531	0.0138673	0.0374737	0.000773268	40.8465
Longgang-Baoan-change	Tb(+)	52866	BW	38269	chr8_132907041_a_g	A	G	0.363107	-0.121045	0.0218141	2.87427e-08	0.363107	-0.0138081	0.00979977	0.15884	0.00058209	30.7537
Longgang-Baoan-change	Tb(+)	52866	DBP	13105	chr1_107812544_c_t	C	T	0.297421	0.138108	0.0214604	1.23015e-10	0.297421	-0.0157886	0.0148553	0.287882	0.000782795	41.3493
Longgang-Baoan-change	Tb(+)	52866	DBP	13105	chr1_157692058_g_c	G	C	0.401596	0.185849	0.0219646	2.64122e-17	0.401596	-0.00260064	0.0149367	0.861781	0.00135241	71.3971
Longgang-Baoan-change	Tb(+)	52866	DBP	13105	chr1_160460400_t_g	T	G	0.12214	0.44938	0.0375048	4.42218e-33	0.12214	-0.0320736	0.0273887	0.241598	0.00270832	142.785
Longgang-Baoan-change	Tb(+)	52866	DBP	13105	chr1_218450546_a_g	A	G	0.397431	0.129149	0.0235462	4.13437e-08	0.397431	-0.00275664	0.0161669	0.864611	0.000568747	30.0491
Longgang-Baoan-change	Tb(+)	52866	DBP	13105	chr11_95587026_g_a	G	A	0.107437	0.338007	0.0534107	2.4765e-10	0.107437	0.0534876	0.0380849	0.160215	0.000756988	39.9871
Longgang-Baoan-change	Tb(+)	52866	DBP	13105	chr12_110194076_t_c	T	C	0.0986552	0.318126	0.0556834	1.10916e-08	0.0986552	0.146937	0.0396981	0.000215335	0.000617026	32.5983
Longgang-Baoan-change	Tb(+)	52866	DBP	13105	chr12_111495741_a_c	A	C	0.111351	0.448748	0.0465282	5.18109e-22	0.111351	0.0224752	0.0345731	0.515654	0.00175644	92.6892
Longgang-Baoan-change	Tb(+)	52866	DBP	13105	chr12_55995509_c_t	C	T	0.257828	0.236376	0.0353832	2.38175e-11	0.257828	0.0270039	0.0245858	0.272071	0.000843467	44.5514
Longgang-Baoan-change	Tb(+)	52866	DBP	13105	chr12_9725646_c_a	C	A	0.381523	-0.147324	0.0210298	2.46092e-12	0.381523	0.0121796	0.0142019	0.391128	0.000927469	48.9843
Longgang-Baoan-change	Tb(+)	52866	DBP	13105	chr2_1220708_g_a	G	A	0.469791	-0.191052	0.027723	5.52388e-12	0.469791	-0.00775006	0.0180021	0.666832	0.000897541	47.405
Longgang-Baoan-change	Tb(+)	52866	DBP	13105	chr2_1498805_c_a	C	A	0.422069	-0.427173	0.0456913	8.83866e-21	0.422069	0.00419696	0.0284004	0.88252	0.00165061	87.1141
Longgang-Baoan-change	Tb(+)	52866	DBP	13105	chr2_203864430_c_t	C	T	0.330088	-0.24825	0.021125	6.94267e-32	0.330088	-0.0179647	0.0140506	0.20107	0.0026054	137.373
Longgang-Baoan-change	Tb(+)	52866	DBP	13105	chr21_31213493_t_c	T	C	0.392613	0.144273	0.0222728	9.31777e-11	0.392613	-0.000907484	0.0151466	0.952226	0.000793053	41.8907
Longgang-Baoan-change	Tb(+)	52866	DBP	13105	chr22_29715313_a_g	A	G	0.413739	-0.120443	0.0215718	2.35977e-08	0.413739	0.0108172	0.0146447	0.460137	0.000589325	31.1357
Longgang-Baoan-change	Tb(+)	52866	DBP	13105	chr22_37196066_t_c	T	C	0.264151	-0.245959	0.0319791	1.45695e-14	0.264151	-0.0091636	0.0212163	0.665811	0.00111772	59.021
Longgang-Baoan-change	Tb(+)	52866	DBP	13105	chr23_79124542_g_c	G	C	0.286001	-0.198958	0.0206064	4.67521e-22	0.286001	0.0127163	0.0135818	0.349148	0.00176027	92.891
Longgang-Baoan-change	Tb(+)	52866	DBP	13105	chr3_188400784_g_a	G	A	0.376455	-0.175132	0.0309898	1.59267e-08	0.376455	-0.000453144	0.0206382	0.982483	0.000603748	31.8973
Longgang-Baoan-change	Tb(+)	52866	DBP	13105	chr4_10708102_c_t	C	T	0.403302	-0.126462	0.0206401	8.95505e-10	0.403302	0.00702585	0.0139281	0.613962	0.000709592	37.4853
Longgang-Baoan-change	Tb(+)	52866	DBP	13105	chr5_134088103_t_c	T	C	0.338669	0.168865	0.0304837	3.03207e-08	0.338669	0.00578801	0.0202121	0.774604	0.000580115	30.6494
Longgang-Baoan-change	Tb(+)	52866	DBP	13105	chr6_166956865_g_t	G	T	0.475361	0.169903	0.0204328	9.17e-17	0.475361	0.00589588	0.0138964	0.671372	0.00130618	68.9597
Longgang-Baoan-change	Tb(+)	52866	DBP	13105	chr6_26215188_a_t	A	T	0.0214271	0.689581	0.0936169	1.75816e-13	0.0214271	-0.0256376	0.069517	0.712286	0.00102527	54.1445
Longgang-Baoan-change	Tb(+)	52866	DBP	13105	chr6_28188698_c_g	C	G	0.102921	-0.321411	0.0348591	2.96343e-20	0.897079	0.0169224	0.0165708	0.307171	0.00160552	84.7379
Longgang-Baoan-change	Tb(+)	52866	DBP	13105	chr6_28487231_t_c	T	C	0.0321156	0.782558	0.0714729	6.71642e-28	0.0321156	0.00661459	0.0560812	0.906112	0.00226251	119.335
Longgang-Baoan-change	Tb(+)	52866	DBP	13105	chr6_461906_a_g	A	G	0.250803	0.190042	0.0297117	1.5927e-10	0.250803	0.01309	0.0208133	0.52941	0.000773268	40.8465
Longgang-Baoan-change	Tb(+)	52866	DBP	13105	chr8_132907041_a_g	A	G	0.363107	-0.121045	0.0218141	2.87427e-08	0.363107	-0.00214119	0.0146452	0.883763	0.00058209	30.7537
Longgang-Baoan-change	Tb(+)	52866	FPG	2289	chr1_107812544_c_t	C	T	0.297421	0.138108	0.0214604	1.23015e-10	0.297421	-0.0177224	0.0375908	0.637366	0.000782795	41.3493
Longgang-Baoan-change	Tb(+)	52866	FPG	2289	chr1_157692058_g_c	G	C	0.401596	0.185849	0.0219646	2.64122e-17	0.401596	-0.0400565	0.0374351	0.284735	0.00135241	71.3971
Longgang-Baoan-change	Tb(+)	52866	FPG	2289	chr1_160460400_t_g	T	G	0.12214	0.44938	0.0375048	4.42218e-33	0.12214	0.00524741	0.0689742	0.939365	0.00270832	142.785
Longgang-Baoan-change	Tb(+)	52866	FPG	2289	chr1_218450546_a_g	A	G	0.397431	0.129149	0.0235462	4.13437e-08	0.397431	0.0234573	0.04082	0.56559	0.000568747	30.0491
Longgang-Baoan-change	Tb(+)	52866	FPG	2289	chr11_95587026_g_a	G	A	0.107437	0.338007	0.0534107	2.4765e-10	0.107437	0.249767	0.103988	0.0164	0.000756988	39.9871
Longgang-Baoan-change	Tb(+)	52866	FPG	2289	chr12_110194076_t_c	T	C	0.0986552	0.318126	0.0556834	1.10916e-08	0.0986552	0.0106418	0.0971105	0.91275	0.000617026	32.5983
Longgang-Baoan-change	Tb(+)	52866	FPG	2289	chr12_111495741_a_c	A	C	0.111351	0.448748	0.0465282	5.18109e-22	0.111351	-0.0754904	0.0893411	0.398228	0.00175644	92.6892
Longgang-Baoan-change	Tb(+)	52866	FPG	2289	chr12_55995509_c_t	C	T	0.257828	0.236376	0.0353832	2.38175e-11	0.257828	0.077006	0.0634267	0.224853	0.000843467	44.5514
Longgang-Baoan-change	Tb(+)	52866	FPG	2289	chr12_9725646_c_a	C	A	0.381523	-0.147324	0.0210298	2.46092e-12	0.381523	-0.0111279	0.0363403	0.759473	0.000927469	48.9843
Longgang-Baoan-change	Tb(+)	52866	FPG	2289	chr2_1220708_g_a	G	A	0.469791	-0.191052	0.027723	5.52388e-12	0.469791	0.0163832	0.0452811	0.71753	0.000897541	47.405
Longgang-Baoan-change	Tb(+)	52866	FPG	2289	chr2_1498805_c_a	C	A	0.422069	-0.427173	0.0456913	8.83866e-21	0.422069	0.073369	0.0690668	0.28823	0.00165061	87.1141
Longgang-Baoan-change	Tb(+)	52866	FPG	2289	chr2_203864430_c_t	C	T	0.330088	-0.24825	0.021125	6.94267e-32	0.330088	0.0141038	0.0357502	0.693246	0.0026054	137.373
Longgang-Baoan-change	Tb(+)	52866	FPG	2289	chr21_31213493_t_c	T	C	0.392613	0.144273	0.0222728	9.31777e-11	0.392613	-0.00070777	0.0388321	0.98546	0.000793053	41.8907
Longgang-Baoan-change	Tb(+)	52866	FPG	2289	chr22_29715313_a_g	A	G	0.413739	-0.120443	0.0215718	2.35977e-08	0.413739	-0.0171133	0.0372384	0.64588	0.000589325	31.1357
Longgang-Baoan-change	Tb(+)	52866	FPG	2289	chr22_37196066_t_c	T	C	0.264151	-0.245959	0.0319791	1.45695e-14	0.264151	-0.0587755	0.053532	0.272356	0.00111772	59.021
Longgang-Baoan-change	Tb(+)	52866	FPG	2289	chr23_79124542_g_c	G	C	0.286001	-0.198958	0.0206064	4.67521e-22	0.286001	-0.0127907	0.0347494	0.712849	0.00176027	92.891
Longgang-Baoan-change	Tb(+)	52866	FPG	2289	chr3_188400784_g_a	G	A	0.376455	-0.175132	0.0309898	1.59267e-08	0.376455	0.0488162	0.053156	0.358541	0.000603748	31.8973
Longgang-Baoan-change	Tb(+)	52866	FPG	2289	chr4_10708102_c_t	C	T	0.403302	-0.126462	0.0206401	8.95505e-10	0.403302	0.0544674	0.0345097	0.114647	0.000709592	37.4853
Longgang-Baoan-change	Tb(+)	52866	FPG	2289	chr5_134088103_t_c	T	C	0.338669	0.168865	0.0304837	3.03207e-08	0.338669	-0.00727512	0.0514488	0.887564	0.000580115	30.6494
Longgang-Baoan-change	Tb(+)	52866	FPG	2289	chr6_166956865_g_t	G	T	0.475361	0.169903	0.0204328	9.17e-17	0.475361	-0.0311929	0.0350475	0.373563	0.00130618	68.9597
Longgang-Baoan-change	Tb(+)	52866	FPG	2289	chr6_26215188_a_t	A	T	0.0214271	0.689581	0.0936169	1.75816e-13	0.0214271	0.117059	0.174857	0.503282	0.00102527	54.1445
Longgang-Baoan-change	Tb(+)	52866	FPG	2289	chr6_28188698_c_g	C	G	0.102921	-0.321411	0.0348591	2.96343e-20	0.102921	0.034277	0.0529509	0.517488	0.00160552	84.7379
Longgang-Baoan-change	Tb(+)	52866	FPG	2289	chr6_28487231_t_c	T	C	0.0321156	0.782558	0.0714729	6.71642e-28	0.0321156	-0.226383	0.147189	0.124195	0.00226251	119.335
Longgang-Baoan-change	Tb(+)	52866	FPG	2289	chr6_461906_a_g	A	G	0.250803	0.190042	0.0297117	1.5927e-10	0.250803	-0.0528427	0.0514079	0.304114	0.000773268	40.8465
Longgang-Baoan-change	Tb(+)	52866	FPG	2289	chr8_132907041_a_g	A	G	0.363107	-0.121045	0.0218141	2.87427e-08	0.363107	0.0121168	0.036281	0.738437	0.00058209	30.7537
Longgang-Baoan-change	Tb(+)	52866	GDM	31985	chr1_107812544_c_t	C	T	0.297421	0.138108	0.0214604	1.23015e-10	0.297421	-0.00129684	0.0293057	0.964705	0.000782795	41.3493
Longgang-Baoan-change	Tb(+)	52866	GDM	31985	chr1_157692058_g_c	G	C	0.401596	0.185849	0.0219646	2.64122e-17	0.401596	-0.0209724	0.0295364	0.477665	0.00135241	71.3971
Longgang-Baoan-change	Tb(+)	52866	GDM	31985	chr1_160460400_t_g	T	G	0.12214	0.44938	0.0375048	4.42218e-33	0.12214	-0.0498754	0.054408	0.359303	0.00270832	142.785
Longgang-Baoan-change	Tb(+)	52866	GDM	31985	chr1_218450546_a_g	A	G	0.397431	0.129149	0.0235462	4.13437e-08	0.397431	0.0342565	0.0318148	0.28154	0.000568747	30.0491
Longgang-Baoan-change	Tb(+)	52866	GDM	31985	chr11_95587026_g_a	G	A	0.107437	0.338007	0.0534107	2.4765e-10	0.107437	-0.0166661	0.0739856	0.821781	0.000756988	39.9871
Longgang-Baoan-change	Tb(+)	52866	GDM	31985	chr12_110194076_t_c	T	C	0.0986552	0.318126	0.0556834	1.10916e-08	0.0986552	0.0810453	0.0767578	0.291009	0.000617026	32.5983
Longgang-Baoan-change	Tb(+)	52866	GDM	31985	chr12_111495741_a_c	A	C	0.111351	0.448748	0.0465282	5.18109e-22	0.111351	-0.170235	0.0708685	0.0163001	0.00175644	92.6892
Longgang-Baoan-change	Tb(+)	52866	GDM	31985	chr12_55995509_c_t	C	T	0.257828	0.236376	0.0353832	2.38175e-11	0.257828	0.124375	0.0476489	0.00905033	0.000843467	44.5514
Longgang-Baoan-change	Tb(+)	52866	GDM	31985	chr12_9725646_c_a	C	A	0.381523	-0.147324	0.0210298	2.46092e-12	0.381523	-0.0195917	0.0280739	0.485269	0.000927469	48.9843
Longgang-Baoan-change	Tb(+)	52866	GDM	31985	chr2_1220708_g_a	G	A	0.469791	-0.191052	0.027723	5.52388e-12	0.469791	-0.0654061	0.0358909	0.0684014	0.000897541	47.405
Longgang-Baoan-change	Tb(+)	52866	GDM	31985	chr2_1498805_c_a	C	A	0.422069	-0.427173	0.0456913	8.83866e-21	0.422069	0.109348	0.0559139	0.0505064	0.00165061	87.1141
Longgang-Baoan-change	Tb(+)	52866	GDM	31985	chr2_203864430_c_t	C	T	0.330088	-0.24825	0.021125	6.94267e-32	0.330088	0.00812689	0.0277585	0.76962	0.0026054	137.373
Longgang-Baoan-change	Tb(+)	52866	GDM	31985	chr21_31213493_t_c	T	C	0.392613	0.144273	0.0222728	9.31777e-11	0.392613	-0.0218152	0.0299719	0.4667	0.000793053	41.8907
Longgang-Baoan-change	Tb(+)	52866	GDM	31985	chr22_29715313_a_g	A	G	0.413739	-0.120443	0.0215718	2.35977e-08	0.413739	-0.0213135	0.0290108	0.462537	0.000589325	31.1357
Longgang-Baoan-change	Tb(+)	52866	GDM	31985	chr22_37196066_t_c	T	C	0.264151	-0.245959	0.0319791	1.45695e-14	0.264151	-0.0290108	0.0418609	0.488288	0.00111772	59.021
Longgang-Baoan-change	Tb(+)	52866	GDM	31985	chr23_79124542_g_c	G	C	0.286001	-0.198958	0.0206064	4.67521e-22	0.286001	-0.0116203	0.0267697	0.664239	0.00176027	92.891
Longgang-Baoan-change	Tb(+)	52866	GDM	31985	chr3_188400784_g_a	G	A	0.376455	-0.175132	0.0309898	1.59267e-08	0.376455	0.0274498	0.0406725	0.499754	0.000603748	31.8973
Longgang-Baoan-change	Tb(+)	52866	GDM	31985	chr4_10708102_c_t	C	T	0.403302	-0.126462	0.0206401	8.95505e-10	0.403302	-0.0488017	0.0274071	0.0749769	0.000709592	37.4853
Longgang-Baoan-change	Tb(+)	52866	GDM	31985	chr5_134088103_t_c	T	C	0.338669	0.168865	0.0304837	3.03207e-08	0.338669	0.00264649	0.0402027	0.947609	0.000580115	30.6494
Longgang-Baoan-change	Tb(+)	52866	GDM	31985	chr6_166956865_g_t	G	T	0.475361	0.169903	0.0204328	9.17e-17	0.475361	0.012857	0.0275186	0.640407	0.00130618	68.9597
Longgang-Baoan-change	Tb(+)	52866	GDM	31985	chr6_26215188_a_t	A	T	0.0214271	0.689581	0.0936169	1.75816e-13	0.0214271	-0.15827	0.139377	0.256143	0.00102527	54.1445
Longgang-Baoan-change	Tb(+)	52866	GDM	31985	chr6_28188698_c_g	C	G	0.102921	-0.321411	0.0348591	2.96343e-20	0.102921	0.0536071	0.0412382	0.193603	0.00160552	84.7379
Longgang-Baoan-change	Tb(+)	52866	GDM	31985	chr6_28487231_t_c	T	C	0.0321156	0.782558	0.0714729	6.71642e-28	0.0321156	0.121297	0.110171	0.270911	0.00226251	119.335
Longgang-Baoan-change	Tb(+)	52866	GDM	31985	chr6_461906_a_g	A	G	0.250803	0.190042	0.0297117	1.5927e-10	0.250803	0.0137056	0.0411074	0.738859	0.000773268	40.8465
Longgang-Baoan-change	Tb(+)	52866	GDM	31985	chr8_132907041_a_g	A	G	0.363107	-0.121045	0.0218141	2.87427e-08	0.363107	0.0154697	0.0289501	0.593176	0.00058209	30.7537
Longgang-Baoan-change	Tb(+)	52866	HBA1c	31622	chr1_107812544_c_t	C	T	0.297421	0.138108	0.0214604	1.23015e-10	0.297421	-0.000981411	0.00983898	0.920546	0.000782795	41.3493
Longgang-Baoan-change	Tb(+)	52866	HBA1c	31622	chr1_157692058_g_c	G	C	0.401596	0.185849	0.0219646	2.64122e-17	0.401596	0.0124338	0.00990244	0.209261	0.00135241	71.3971
Longgang-Baoan-change	Tb(+)	52866	HBA1c	31622	chr1_160460400_t_g	T	G	0.12214	0.44938	0.0375048	4.42218e-33	0.12214	-0.0397773	0.0180852	0.0278543	0.00270832	142.785
Longgang-Baoan-change	Tb(+)	52866	HBA1c	31622	chr1_218450546_a_g	A	G	0.397431	0.129149	0.0235462	4.13437e-08	0.397431	0.00622783	0.0106586	0.559023	0.000568747	30.0491
Longgang-Baoan-change	Tb(+)	52866	HBA1c	31622	chr11_95587026_g_a	G	A	0.107437	0.338007	0.0534107	2.4765e-10	0.107437	0.00538493	0.0250621	0.829875	0.000756988	39.9871
Longgang-Baoan-change	Tb(+)	52866	HBA1c	31622	chr12_110194076_t_c	T	C	0.0986552	0.318126	0.0556834	1.10916e-08	0.0986552	0.0587225	0.0258893	0.0233234	0.000617026	32.5983
Longgang-Baoan-change	Tb(+)	52866	HBA1c	31622	chr12_111495741_a_c	A	C	0.111351	0.448748	0.0465282	5.18109e-22	0.111351	-0.0731154	0.0229418	0.00143913	0.00175644	92.6892
Longgang-Baoan-change	Tb(+)	52866	HBA1c	31622	chr12_55995509_c_t	C	T	0.257828	0.236376	0.0353832	2.38175e-11	0.257828	0.0147509	0.0162673	0.364527	0.000843467	44.5514
Longgang-Baoan-change	Tb(+)	52866	HBA1c	31622	chr12_9725646_c_a	C	A	0.381523	-0.147324	0.0210298	2.46092e-12	0.381523	-0.00121392	0.00940198	0.897269	0.000927469	48.9843
Longgang-Baoan-change	Tb(+)	52866	HBA1c	31622	chr2_1220708_g_a	G	A	0.469791	-0.191052	0.027723	5.52388e-12	0.469791	0.00170003	0.0119616	0.886983	0.000897541	47.405
Longgang-Baoan-change	Tb(+)	52866	HBA1c	31622	chr2_1498805_c_a	C	A	0.422069	-0.427173	0.0456913	8.83866e-21	0.422069	-0.00716717	0.0188288	0.703467	0.00165061	87.1141
Longgang-Baoan-change	Tb(+)	52866	HBA1c	31622	chr2_203864430_c_t	C	T	0.330088	-0.24825	0.021125	6.94267e-32	0.330088	-0.00511442	0.00932419	0.583346	0.0026054	137.373
Longgang-Baoan-change	Tb(+)	52866	HBA1c	31622	chr21_31213493_t_c	T	C	0.392613	0.144273	0.0222728	9.31777e-11	0.392613	-0.0101833	0.0100116	0.309089	0.000793053	41.8907
Longgang-Baoan-change	Tb(+)	52866	HBA1c	31622	chr22_29715313_a_g	A	G	0.413739	-0.120443	0.0215718	2.35977e-08	0.413739	0.00162305	0.00970856	0.867231	0.000589325	31.1357
Longgang-Baoan-change	Tb(+)	52866	HBA1c	31622	chr22_37196066_t_c	T	C	0.264151	-0.245959	0.0319791	1.45695e-14	0.264151	-0.00707133	0.0140061	0.61365	0.00111772	59.021
Longgang-Baoan-change	Tb(+)	52866	HBA1c	31622	chr23_79124542_g_c	G	C	0.286001	-0.198958	0.0206064	4.67521e-22	0.286001	0.00147551	0.00899205	0.869661	0.00176027	92.891
Longgang-Baoan-change	Tb(+)	52866	HBA1c	31622	chr3_188400784_g_a	G	A	0.376455	-0.175132	0.0309898	1.59267e-08	0.376455	-0.0110385	0.0137171	0.420985	0.000603748	31.8973
Longgang-Baoan-change	Tb(+)	52866	HBA1c	31622	chr4_10708102_c_t	C	T	0.403302	-0.126462	0.0206401	8.95505e-10	0.403302	0.0034538	0.00917807	0.706689	0.000709592	37.4853
Longgang-Baoan-change	Tb(+)	52866	HBA1c	31622	chr5_134088103_t_c	T	C	0.338669	0.168865	0.0304837	3.03207e-08	0.338669	-0.0145811	0.0134217	0.277316	0.000580115	30.6494
Longgang-Baoan-change	Tb(+)	52866	HBA1c	31622	chr6_166956865_g_t	G	T	0.475361	0.169903	0.0204328	9.17e-17	0.475361	0.00408637	0.00923486	0.658135	0.00130618	68.9597
Longgang-Baoan-change	Tb(+)	52866	HBA1c	31622	chr6_26215188_a_t	A	T	0.0214271	0.689581	0.0936169	1.75816e-13	0.0214271	0.00428702	0.0443174	0.922938	0.00102527	54.1445
Longgang-Baoan-change	Tb(+)	52866	HBA1c	31622	chr6_28188698_c_g	C	G	0.102921	-0.321411	0.0348591	2.96343e-20	0.897079	-0.00701125	0.011079	0.526841	0.00160552	84.7379
Longgang-Baoan-change	Tb(+)	52866	HBA1c	31622	chr6_28487231_t_c	T	C	0.0321156	0.782558	0.0714729	6.71642e-28	0.0321156	-0.0378632	0.0372314	0.309176	0.00226251	119.335
Longgang-Baoan-change	Tb(+)	52866	HBA1c	31622	chr6_461906_a_g	A	G	0.250803	0.190042	0.0297117	1.5927e-10	0.250803	0.0246562	0.0137967	0.0739309	0.000773268	40.8465
Longgang-Baoan-change	Tb(+)	52866	HBA1c	31622	chr8_132907041_a_g	A	G	0.363107	-0.121045	0.0218141	2.87427e-08	0.363107	0.00134616	0.00972822	0.889943	0.00058209	30.7537
Longgang-Baoan-change	Tb(+)	52866	LBW	9085	chr1_107812544_c_t	C	T	0.297421	0.138108	0.0214604	1.23015e-10	0.297421	-0.0575814	0.078008	0.460426	0.000782795	41.3493
Longgang-Baoan-change	Tb(+)	52866	LBW	9085	chr1_157692058_g_c	G	C	0.401596	0.185849	0.0219646	2.64122e-17	0.401596	0.0460244	0.0775837	0.553036	0.00135241	71.3971
Longgang-Baoan-change	Tb(+)	52866	LBW	9085	chr1_160460400_t_g	T	G	0.12214	0.44938	0.0375048	4.42218e-33	0.12214	0.0992207	0.138409	0.473447	0.00270832	142.785
Longgang-Baoan-change	Tb(+)	52866	LBW	9085	chr1_218450546_a_g	A	G	0.397431	0.129149	0.0235462	4.13437e-08	0.397431	-0.162175	0.0837185	0.0527275	0.000568747	30.0491
Longgang-Baoan-change	Tb(+)	52866	LBW	9085	chr11_95587026_g_a	G	A	0.107437	0.338007	0.0534107	2.4765e-10	0.107437	0.0130051	0.192748	0.946191	0.000756988	39.9871
Longgang-Baoan-change	Tb(+)	52866	LBW	9085	chr12_110194076_t_c	T	C	0.0986552	0.318126	0.0556834	1.10916e-08	0.0986552	-0.192146	0.212733	0.366404	0.000617026	32.5983
Longgang-Baoan-change	Tb(+)	52866	LBW	9085	chr12_111495741_a_c	A	C	0.111351	0.448748	0.0465282	5.18109e-22	0.111351	-0.318338	0.199079	0.109809	0.00175644	92.6892
Longgang-Baoan-change	Tb(+)	52866	LBW	9085	chr12_55995509_c_t	C	T	0.257828	0.236376	0.0353832	2.38175e-11	0.257828	-0.256369	0.132847	0.0536311	0.000843467	44.5514
Longgang-Baoan-change	Tb(+)	52866	LBW	9085	chr12_9725646_c_a	C	A	0.381523	-0.147324	0.0210298	2.46092e-12	0.381523	0.0199693	0.0735987	0.786164	0.000927469	48.9843
Longgang-Baoan-change	Tb(+)	52866	LBW	9085	chr2_1220708_g_a	G	A	0.469791	-0.191052	0.027723	5.52388e-12	0.469791	-0.0620382	0.0939037	0.50883	0.000897541	47.405
Longgang-Baoan-change	Tb(+)	52866	LBW	9085	chr2_1498805_c_a	C	A	0.422069	-0.427173	0.0456913	8.83866e-21	0.422069	0.128033	0.145823	0.379941	0.00165061	87.1141
Longgang-Baoan-change	Tb(+)	52866	LBW	9085	chr2_203864430_c_t	C	T	0.330088	-0.24825	0.021125	6.94267e-32	0.330088	-0.0295668	0.073609	0.687923	0.0026054	137.373
Longgang-Baoan-change	Tb(+)	52866	LBW	9085	chr21_31213493_t_c	T	C	0.392613	0.144273	0.0222728	9.31777e-11	0.392613	0.0271384	0.0778589	0.727382	0.000793053	41.8907
Longgang-Baoan-change	Tb(+)	52866	LBW	9085	chr22_29715313_a_g	A	G	0.413739	-0.120443	0.0215718	2.35977e-08	0.413739	-0.0606272	0.0760854	0.425547	0.000589325	31.1357
Longgang-Baoan-change	Tb(+)	52866	LBW	9085	chr22_37196066_t_c	T	C	0.264151	-0.245959	0.0319791	1.45695e-14	0.264151	-0.0337574	0.108197	0.755045	0.00111772	59.021
Longgang-Baoan-change	Tb(+)	52866	LBW	9085	chr23_79124542_g_c	G	C	0.286001	-0.198958	0.0206064	4.67521e-22	0.286001	0.0561913	0.0704042	0.424789	0.00176027	92.891
Longgang-Baoan-change	Tb(+)	52866	LBW	9085	chr3_188400784_g_a	G	A	0.376455	-0.175132	0.0309898	1.59267e-08	0.376455	-0.003465	0.107597	0.974308	0.000603748	31.8973
Longgang-Baoan-change	Tb(+)	52866	LBW	9085	chr4_10708102_c_t	C	T	0.403302	-0.126462	0.0206401	8.95505e-10	0.403302	-0.0353091	0.0718257	0.623003	0.000709592	37.4853
Longgang-Baoan-change	Tb(+)	52866	LBW	9085	chr5_134088103_t_c	T	C	0.338669	0.168865	0.0304837	3.03207e-08	0.338669	0.0934995	0.104862	0.372574	0.000580115	30.6494
Longgang-Baoan-change	Tb(+)	52866	LBW	9085	chr6_166956865_g_t	G	T	0.475361	0.169903	0.0204328	9.17e-17	0.475361	-0.119251	0.0731162	0.102894	0.00130618	68.9597
Longgang-Baoan-change	Tb(+)	52866	LBW	9085	chr6_26215188_a_t	A	T	0.0214271	0.689581	0.0936169	1.75816e-13	0.0214271	0.200276	0.318772	0.529822	0.00102527	54.1445
Longgang-Baoan-change	Tb(+)	52866	LBW	9085	chr6_28188698_c_g	C	G	0.102921	-0.321411	0.0348591	2.96343e-20	0.102921	0.09329	0.101814	0.35952	0.00160552	84.7379
Longgang-Baoan-change	Tb(+)	52866	LBW	9085	chr6_28487231_t_c	T	C	0.0321156	0.782558	0.0714729	6.71642e-28	0.0321156	0.716282	0.243044	0.00320741	0.00226251	119.335
Longgang-Baoan-change	Tb(+)	52866	LBW	9085	chr6_461906_a_g	A	G	0.250803	0.190042	0.0297117	1.5927e-10	0.250803	-0.108177	0.110589	0.327982	0.000773268	40.8465
Longgang-Baoan-change	Tb(+)	52866	LBW	9085	chr8_132907041_a_g	A	G	0.363107	-0.121045	0.0218141	2.87427e-08	0.363107	0.0107619	0.0763719	0.887893	0.00058209	30.7537
Longgang-Baoan-change	Tb(+)	52866	Macrosomia	9085	chr1_107812544_c_t	C	T	0.297421	0.138108	0.0214604	1.23015e-10	0.297421	0.214337	0.0989259	0.0302621	0.000782795	41.3493
Longgang-Baoan-change	Tb(+)	52866	Macrosomia	9085	chr1_157692058_g_c	G	C	0.401596	0.185849	0.0219646	2.64122e-17	0.401596	-0.049394	0.103709	0.633878	0.00135241	71.3971
Longgang-Baoan-change	Tb(+)	52866	Macrosomia	9085	chr1_160460400_t_g	T	G	0.12214	0.44938	0.0375048	4.42218e-33	0.12214	-0.0336881	0.196927	0.86417	0.00270832	142.785
Longgang-Baoan-change	Tb(+)	52866	Macrosomia	9085	chr1_218450546_a_g	A	G	0.397431	0.129149	0.0235462	4.13437e-08	0.397431	0.0947373	0.110853	0.392774	0.000568747	30.0491
Longgang-Baoan-change	Tb(+)	52866	Macrosomia	9085	chr11_95587026_g_a	G	A	0.107437	0.338007	0.0534107	2.4765e-10	0.107437	-0.490762	0.294754	0.0959153	0.000756988	39.9871
Longgang-Baoan-change	Tb(+)	52866	Macrosomia	9085	chr12_110194076_t_c	T	C	0.0986552	0.318126	0.0556834	1.10916e-08	0.0986552	0.0455946	0.274868	0.868262	0.000617026	32.5983
Longgang-Baoan-change	Tb(+)	52866	Macrosomia	9085	chr12_111495741_a_c	A	C	0.111351	0.448748	0.0465282	5.18109e-22	0.111351	-0.32133	0.246729	0.192795	0.00175644	92.6892
Longgang-Baoan-change	Tb(+)	52866	Macrosomia	9085	chr12_55995509_c_t	C	T	0.257828	0.236376	0.0353832	2.38175e-11	0.257828	-0.295971	0.177138	0.0947518	0.000843467	44.5514
Longgang-Baoan-change	Tb(+)	52866	Macrosomia	9085	chr12_9725646_c_a	C	A	0.381523	-0.147324	0.0210298	2.46092e-12	0.381523	0.0697219	0.0972489	0.47339	0.000927469	48.9843
Longgang-Baoan-change	Tb(+)	52866	Macrosomia	9085	chr2_1220708_g_a	G	A	0.469791	-0.191052	0.027723	5.52388e-12	0.469791	-0.105576	0.127206	0.40656	0.000897541	47.405
Longgang-Baoan-change	Tb(+)	52866	Macrosomia	9085	chr2_1498805_c_a	C	A	0.422069	-0.427173	0.0456913	8.83866e-21	0.422069	-0.0688475	0.200291	0.731043	0.00165061	87.1141
Longgang-Baoan-change	Tb(+)	52866	Macrosomia	9085	chr2_203864430_c_t	C	T	0.330088	-0.24825	0.021125	6.94267e-32	0.330088	-0.00342787	0.0983251	0.972191	0.0026054	137.373
Longgang-Baoan-change	Tb(+)	52866	Macrosomia	9085	chr21_31213493_t_c	T	C	0.392613	0.144273	0.0222728	9.31777e-11	0.392613	0.0333767	0.104326	0.748997	0.000793053	41.8907
Longgang-Baoan-change	Tb(+)	52866	Macrosomia	9085	chr22_29715313_a_g	A	G	0.413739	-0.120443	0.0215718	2.35977e-08	0.413739	-0.0568836	0.102176	0.577721	0.000589325	31.1357
Longgang-Baoan-change	Tb(+)	52866	Macrosomia	9085	chr22_37196066_t_c	T	C	0.264151	-0.245959	0.0319791	1.45695e-14	0.264151	-0.145591	0.147517	0.323671	0.00111772	59.021
Longgang-Baoan-change	Tb(+)	52866	Macrosomia	9085	chr23_79124542_g_c	G	C	0.286001	-0.198958	0.0206064	4.67521e-22	0.286001	-0.151776	0.0968626	0.117134	0.00176027	92.891
Longgang-Baoan-change	Tb(+)	52866	Macrosomia	9085	chr3_188400784_g_a	G	A	0.376455	-0.175132	0.0309898	1.59267e-08	0.376455	0.179852	0.139668	0.197843	0.000603748	31.8973
Longgang-Baoan-change	Tb(+)	52866	Macrosomia	9085	chr4_10708102_c_t	C	T	0.403302	-0.126462	0.0206401	8.95505e-10	0.403302	-0.148328	0.0970101	0.126266	0.000709592	37.4853
Longgang-Baoan-change	Tb(+)	52866	Macrosomia	9085	chr5_134088103_t_c	T	C	0.338669	0.168865	0.0304837	3.03207e-08	0.338669	0.0519566	0.141648	0.713791	0.000580115	30.6494
Longgang-Baoan-change	Tb(+)	52866	Macrosomia	9085	chr6_166956865_g_t	G	T	0.475361	0.169903	0.0204328	9.17e-17	0.475361	-0.0308768	0.0976153	0.751763	0.00130618	68.9597
Longgang-Baoan-change	Tb(+)	52866	Macrosomia	9085	chr6_26215188_a_t	A	T	0.0214271	0.689581	0.0936169	1.75816e-13	0.0214271	-0.191395	0.470171	0.683953	0.00102527	54.1445
Longgang-Baoan-change	Tb(+)	52866	Macrosomia	9085	chr6_28188698_c_g	C	G	0.102921	-0.321411	0.0348591	2.96343e-20	0.102921	-0.402699	0.166017	0.0152809	0.00160552	84.7379
Longgang-Baoan-change	Tb(+)	52866	Macrosomia	9085	chr6_28487231_t_c	T	C	0.0321156	0.782558	0.0714729	6.71642e-28	0.0321156	-0.595873	0.441662	0.177285	0.00226251	119.335
Longgang-Baoan-change	Tb(+)	52866	Macrosomia	9085	chr6_461906_a_g	A	G	0.250803	0.190042	0.0297117	1.5927e-10	0.250803	-0.0428626	0.147857	0.771901	0.000773268	40.8465
Longgang-Baoan-change	Tb(+)	52866	Macrosomia	9085	chr8_132907041_a_g	A	G	0.363107	-0.121045	0.0218141	2.87427e-08	0.363107	-0.116923	0.102995	0.256282	0.00058209	30.7537
Longgang-Baoan-change	Tb(+)	52866	OGTT0H	33454	chr1_107812544_c_t	C	T	0.297421	0.138108	0.0214604	1.23015e-10	0.297421	0.00685123	0.00954466	0.472881	0.000782795	41.3493
Longgang-Baoan-change	Tb(+)	52866	OGTT0H	33454	chr1_157692058_g_c	G	C	0.401596	0.185849	0.0219646	2.64122e-17	0.401596	-0.010837	0.00961097	0.259513	0.00135241	71.3971
Longgang-Baoan-change	Tb(+)	52866	OGTT0H	33454	chr1_160460400_t_g	T	G	0.12214	0.44938	0.0375048	4.42218e-33	0.12214	-0.00174528	0.0175441	0.920758	0.00270832	142.785
Longgang-Baoan-change	Tb(+)	52866	OGTT0H	33454	chr1_218450546_a_g	A	G	0.397431	0.129149	0.0235462	4.13437e-08	0.397431	0.00939931	0.0103512	0.363862	0.000568747	30.0491
Longgang-Baoan-change	Tb(+)	52866	OGTT0H	33454	chr11_95587026_g_a	G	A	0.107437	0.338007	0.0534107	2.4765e-10	0.107437	-0.00679164	0.0241963	0.778951	0.000756988	39.9871
Longgang-Baoan-change	Tb(+)	52866	OGTT0H	33454	chr12_110194076_t_c	T	C	0.0986552	0.318126	0.0556834	1.10916e-08	0.0986552	-0.00268107	0.0253379	0.915732	0.000617026	32.5983
Longgang-Baoan-change	Tb(+)	52866	OGTT0H	33454	chr12_111495741_a_c	A	C	0.111351	0.448748	0.0465282	5.18109e-22	0.111351	-0.0304049	0.0222453	0.171698	0.00175644	92.6892
Longgang-Baoan-change	Tb(+)	52866	OGTT0H	33454	chr12_55995509_c_t	C	T	0.257828	0.236376	0.0353832	2.38175e-11	0.257828	0.00751725	0.0158312	0.634907	0.000843467	44.5514
Longgang-Baoan-change	Tb(+)	52866	OGTT0H	33454	chr12_9725646_c_a	C	A	0.381523	-0.147324	0.0210298	2.46092e-12	0.381523	0.00649576	0.00911969	0.476298	0.000927469	48.9843
Longgang-Baoan-change	Tb(+)	52866	OGTT0H	33454	chr2_1220708_g_a	G	A	0.469791	-0.191052	0.027723	5.52388e-12	0.469791	-0.00474875	0.0115902	0.682013	0.000897541	47.405
Longgang-Baoan-change	Tb(+)	52866	OGTT0H	33454	chr2_1498805_c_a	C	A	0.422069	-0.427173	0.0456913	8.83866e-21	0.422069	0.0126076	0.0182762	0.490304	0.00165061	87.1141
Longgang-Baoan-change	Tb(+)	52866	OGTT0H	33454	chr2_203864430_c_t	C	T	0.330088	-0.24825	0.021125	6.94267e-32	0.330088	-0.00164642	0.00902161	0.855194	0.0026054	137.373
Longgang-Baoan-change	Tb(+)	52866	OGTT0H	33454	chr21_31213493_t_c	T	C	0.392613	0.144273	0.0222728	9.31777e-11	0.392613	-0.0177502	0.0097211	0.0678687	0.000793053	41.8907
Longgang-Baoan-change	Tb(+)	52866	OGTT0H	33454	chr22_29715313_a_g	A	G	0.413739	-0.120443	0.0215718	2.35977e-08	0.413739	0.00547977	0.00942637	0.561027	0.000589325	31.1357
Longgang-Baoan-change	Tb(+)	52866	OGTT0H	33454	chr22_37196066_t_c	T	C	0.264151	-0.245959	0.0319791	1.45695e-14	0.264151	-0.00840973	0.0135946	0.53618	0.00111772	59.021
Longgang-Baoan-change	Tb(+)	52866	OGTT0H	33454	chr23_79124542_g_c	G	C	0.286001	-0.198958	0.0206064	4.67521e-22	0.286001	-0.00792104	0.00869138	0.362109	0.00176027	92.891
Longgang-Baoan-change	Tb(+)	52866	OGTT0H	33454	chr3_188400784_g_a	G	A	0.376455	-0.175132	0.0309898	1.59267e-08	0.376455	-0.00590125	0.0132365	0.655723	0.000603748	31.8973
Longgang-Baoan-change	Tb(+)	52866	OGTT0H	33454	chr4_10708102_c_t	C	T	0.403302	-0.126462	0.0206401	8.95505e-10	0.403302	-0.00953249	0.00889714	0.283993	0.000709592	37.4853
Longgang-Baoan-change	Tb(+)	52866	OGTT0H	33454	chr5_134088103_t_c	T	C	0.338669	0.168865	0.0304837	3.03207e-08	0.338669	-0.00291888	0.0130551	0.823085	0.000580115	30.6494
Longgang-Baoan-change	Tb(+)	52866	OGTT0H	33454	chr6_166956865_g_t	G	T	0.475361	0.169903	0.0204328	9.17e-17	0.475361	-0.00735501	0.00896089	0.411772	0.00130618	68.9597
Longgang-Baoan-change	Tb(+)	52866	OGTT0H	33454	chr6_26215188_a_t	A	T	0.0214271	0.689581	0.0936169	1.75816e-13	0.0214271	-0.0231077	0.0433434	0.593947	0.00102527	54.1445
Longgang-Baoan-change	Tb(+)	52866	OGTT0H	33454	chr6_28188698_c_g	C	G	0.102921	-0.321411	0.0348591	2.96343e-20	0.102921	0.00990373	0.0135457	0.464704	0.00160552	84.7379
Longgang-Baoan-change	Tb(+)	52866	OGTT0H	33454	chr6_28487231_t_c	T	C	0.0321156	0.782558	0.0714729	6.71642e-28	0.0321156	-0.0204574	0.0361513	0.571477	0.00226251	119.335
Longgang-Baoan-change	Tb(+)	52866	OGTT0H	33454	chr6_461906_a_g	A	G	0.250803	0.190042	0.0297117	1.5927e-10	0.250803	0.00448998	0.0133717	0.737037	0.000773268	40.8465
Longgang-Baoan-change	Tb(+)	52866	OGTT0H	33454	chr8_132907041_a_g	A	G	0.363107	-0.121045	0.0218141	2.87427e-08	0.363107	0.0012652	0.00942575	0.893223	0.00058209	30.7537
Longgang-Baoan-change	Tb(+)	52866	OGTT1H	33926	chr1_107812544_c_t	C	T	0.297421	0.138108	0.0214604	1.23015e-10	0.297421	-0.0295002	0.00938841	0.00167841	0.000782795	41.3493
Longgang-Baoan-change	Tb(+)	52866	OGTT1H	33926	chr1_157692058_g_c	G	C	0.401596	0.185849	0.0219646	2.64122e-17	0.401596	-0.00879027	0.00945647	0.352611	0.00135241	71.3971
Longgang-Baoan-change	Tb(+)	52866	OGTT1H	33926	chr1_160460400_t_g	T	G	0.12214	0.44938	0.0375048	4.42218e-33	0.12214	-0.0255968	0.0172842	0.138632	0.00270832	142.785
Longgang-Baoan-change	Tb(+)	52866	OGTT1H	33926	chr1_218450546_a_g	A	G	0.397431	0.129149	0.0235462	4.13437e-08	0.397431	0.0156881	0.0101773	0.12321	0.000568747	30.0491
Longgang-Baoan-change	Tb(+)	52866	OGTT1H	33926	chr11_95587026_g_a	G	A	0.107437	0.338007	0.0534107	2.4765e-10	0.107437	-0.0122324	0.0237667	0.606774	0.000756988	39.9871
Longgang-Baoan-change	Tb(+)	52866	OGTT1H	33926	chr12_110194076_t_c	T	C	0.0986552	0.318126	0.0556834	1.10916e-08	0.0986552	0.0106559	0.0249361	0.669144	0.000617026	32.5983
Longgang-Baoan-change	Tb(+)	52866	OGTT1H	33926	chr12_111495741_a_c	A	C	0.111351	0.448748	0.0465282	5.18109e-22	0.111351	-0.0292716	0.0219182	0.181725	0.00175644	92.6892
Longgang-Baoan-change	Tb(+)	52866	OGTT1H	33926	chr12_55995509_c_t	C	T	0.257828	0.236376	0.0353832	2.38175e-11	0.257828	0.0105954	0.015593	0.496827	0.000843467	44.5514
Longgang-Baoan-change	Tb(+)	52866	OGTT1H	33926	chr12_9725646_c_a	C	A	0.381523	-0.147324	0.0210298	2.46092e-12	0.381523	-0.00460606	0.00897285	0.607722	0.000927469	48.9843
Longgang-Baoan-change	Tb(+)	52866	OGTT1H	33926	chr2_1220708_g_a	G	A	0.469791	-0.191052	0.027723	5.52388e-12	0.469791	-0.0154955	0.0114034	0.174206	0.000897541	47.405
Longgang-Baoan-change	Tb(+)	52866	OGTT1H	33926	chr2_1498805_c_a	C	A	0.422069	-0.427173	0.0456913	8.83866e-21	0.422069	-0.00982594	0.0179889	0.584916	0.00165061	87.1141
Longgang-Baoan-change	Tb(+)	52866	OGTT1H	33926	chr2_203864430_c_t	C	T	0.330088	-0.24825	0.021125	6.94267e-32	0.330088	0.00324046	0.00888162	0.715226	0.0026054	137.373
Longgang-Baoan-change	Tb(+)	52866	OGTT1H	33926	chr21_31213493_t_c	T	C	0.392613	0.144273	0.0222728	9.31777e-11	0.392613	0.00454743	0.00956722	0.634567	0.000793053	41.8907
Longgang-Baoan-change	Tb(+)	52866	OGTT1H	33926	chr22_29715313_a_g	A	G	0.413739	-0.120443	0.0215718	2.35977e-08	0.413739	0.00108056	0.00927601	0.907265	0.000589325	31.1357
Longgang-Baoan-change	Tb(+)	52866	OGTT1H	33926	chr22_37196066_t_c	T	C	0.264151	-0.245959	0.0319791	1.45695e-14	0.264151	0.00119778	0.0133723	0.928628	0.00111772	59.021
Longgang-Baoan-change	Tb(+)	52866	OGTT1H	33926	chr23_79124542_g_c	G	C	0.286001	-0.198958	0.0206064	4.67521e-22	0.286001	-0.00527093	0.00855877	0.537997	0.00176027	92.891
Longgang-Baoan-change	Tb(+)	52866	OGTT1H	33926	chr3_188400784_g_a	G	A	0.376455	-0.175132	0.0309898	1.59267e-08	0.376455	0.0103838	0.0130366	0.425742	0.000603748	31.8973
Longgang-Baoan-change	Tb(+)	52866	OGTT1H	33926	chr4_10708102_c_t	C	T	0.403302	-0.126462	0.0206401	8.95505e-10	0.403302	-0.0192837	0.0087602	0.0277232	0.000709592	37.4853
Longgang-Baoan-change	Tb(+)	52866	OGTT1H	33926	chr5_134088103_t_c	T	C	0.338669	0.168865	0.0304837	3.03207e-08	0.338669	0.0116768	0.0128478	0.363431	0.000580115	30.6494
Longgang-Baoan-change	Tb(+)	52866	OGTT1H	33926	chr6_166956865_g_t	G	T	0.475361	0.169903	0.0204328	9.17e-17	0.475361	0.00242456	0.00881694	0.783327	0.00130618	68.9597
Longgang-Baoan-change	Tb(+)	52866	OGTT1H	33926	chr6_26215188_a_t	A	T	0.0214271	0.689581	0.0936169	1.75816e-13	0.0214271	-0.0659133	0.0426275	0.122051	0.00102527	54.1445
Longgang-Baoan-change	Tb(+)	52866	OGTT1H	33926	chr6_28188698_c_g	C	G	0.102921	-0.321411	0.0348591	2.96343e-20	0.102921	0.0126294	0.0133177	0.342973	0.00160552	84.7379
Longgang-Baoan-change	Tb(+)	52866	OGTT1H	33926	chr6_28487231_t_c	T	C	0.0321156	0.782558	0.0714729	6.71642e-28	0.0321156	-0.0106817	0.0356285	0.764327	0.00226251	119.335
Longgang-Baoan-change	Tb(+)	52866	OGTT1H	33926	chr6_461906_a_g	A	G	0.250803	0.190042	0.0297117	1.5927e-10	0.250803	-0.00305178	0.013161	0.816632	0.000773268	40.8465
Longgang-Baoan-change	Tb(+)	52866	OGTT1H	33926	chr8_132907041_a_g	A	G	0.363107	-0.121045	0.0218141	2.87427e-08	0.363107	0.00623412	0.00927428	0.501465	0.00058209	30.7537
Longgang-Baoan-change	Tb(+)	52866	OGTT2H	33587	chr1_107812544_c_t	C	T	0.297421	0.138108	0.0214604	1.23015e-10	0.297421	-0.0181862	0.00945432	0.0544156	0.000782795	41.3493
Longgang-Baoan-change	Tb(+)	52866	OGTT2H	33587	chr1_157692058_g_c	G	C	0.401596	0.185849	0.0219646	2.64122e-17	0.401596	0.00316183	0.00952258	0.739865	0.00135241	71.3971
Longgang-Baoan-change	Tb(+)	52866	OGTT2H	33587	chr1_160460400_t_g	T	G	0.12214	0.44938	0.0375048	4.42218e-33	0.12214	-0.0278624	0.0173828	0.108972	0.00270832	142.785
Longgang-Baoan-change	Tb(+)	52866	OGTT2H	33587	chr1_218450546_a_g	A	G	0.397431	0.129149	0.0235462	4.13437e-08	0.397431	0.0142008	0.0102542	0.1661	0.000568747	30.0491
Longgang-Baoan-change	Tb(+)	52866	OGTT2H	33587	chr11_95587026_g_a	G	A	0.107437	0.338007	0.0534107	2.4765e-10	0.107437	-0.0154254	0.0239519	0.519571	0.000756988	39.9871
Longgang-Baoan-change	Tb(+)	52866	OGTT2H	33587	chr12_110194076_t_c	T	C	0.0986552	0.318126	0.0556834	1.10916e-08	0.0986552	0.0108395	0.0251154	0.666044	0.000617026	32.5983
Longgang-Baoan-change	Tb(+)	52866	OGTT2H	33587	chr12_111495741_a_c	A	C	0.111351	0.448748	0.0465282	5.18109e-22	0.111351	-0.036656	0.0220559	0.0965309	0.00175644	92.6892
Longgang-Baoan-change	Tb(+)	52866	OGTT2H	33587	chr12_55995509_c_t	C	T	0.257828	0.236376	0.0353832	2.38175e-11	0.257828	0.0211474	0.0156887	0.177689	0.000843467	44.5514
Longgang-Baoan-change	Tb(+)	52866	OGTT2H	33587	chr12_9725646_c_a	C	A	0.381523	-0.147324	0.0210298	2.46092e-12	0.381523	0.00447757	0.00903259	0.6201	0.000927469	48.9843
Longgang-Baoan-change	Tb(+)	52866	OGTT2H	33587	chr2_1220708_g_a	G	A	0.469791	-0.191052	0.027723	5.52388e-12	0.469791	0.0077869	0.011484	0.497734	0.000897541	47.405
Longgang-Baoan-change	Tb(+)	52866	OGTT2H	33587	chr2_1498805_c_a	C	A	0.422069	-0.427173	0.0456913	8.83866e-21	0.422069	0.0200662	0.0181067	0.267775	0.00165061	87.1141
Longgang-Baoan-change	Tb(+)	52866	OGTT2H	33587	chr2_203864430_c_t	C	T	0.330088	-0.24825	0.021125	6.94267e-32	0.330088	-0.00236615	0.0089416	0.791302	0.0026054	137.373
Longgang-Baoan-change	Tb(+)	52866	OGTT2H	33587	chr21_31213493_t_c	T	C	0.392613	0.144273	0.0222728	9.31777e-11	0.392613	-0.00816637	0.00963619	0.39674	0.000793053	41.8907
Longgang-Baoan-change	Tb(+)	52866	OGTT2H	33587	chr22_29715313_a_g	A	G	0.413739	-0.120443	0.0215718	2.35977e-08	0.413739	-0.00528617	0.00934115	0.571465	0.000589325	31.1357
Longgang-Baoan-change	Tb(+)	52866	OGTT2H	33587	chr22_37196066_t_c	T	C	0.264151	-0.245959	0.0319791	1.45695e-14	0.264151	-0.00317347	0.0134583	0.813588	0.00111772	59.021
Longgang-Baoan-change	Tb(+)	52866	OGTT2H	33587	chr23_79124542_g_c	G	C	0.286001	-0.198958	0.0206064	4.67521e-22	0.286001	-0.00523566	0.00861576	0.543402	0.00176027	92.891
Longgang-Baoan-change	Tb(+)	52866	OGTT2H	33587	chr3_188400784_g_a	G	A	0.376455	-0.175132	0.0309898	1.59267e-08	0.376455	0.007324	0.0131279	0.576919	0.000603748	31.8973
Longgang-Baoan-change	Tb(+)	52866	OGTT2H	33587	chr4_10708102_c_t	C	T	0.403302	-0.126462	0.0206401	8.95505e-10	0.403302	-0.00760937	0.00882139	0.388361	0.000709592	37.4853
Longgang-Baoan-change	Tb(+)	52866	OGTT2H	33587	chr5_134088103_t_c	T	C	0.338669	0.168865	0.0304837	3.03207e-08	0.338669	0.0147317	0.0129335	0.254697	0.000580115	30.6494
Longgang-Baoan-change	Tb(+)	52866	OGTT2H	33587	chr6_166956865_g_t	G	T	0.475361	0.169903	0.0204328	9.17e-17	0.475361	0.00212987	0.00887147	0.810269	0.00130618	68.9597
Longgang-Baoan-change	Tb(+)	52866	OGTT2H	33587	chr6_26215188_a_t	A	T	0.0214271	0.689581	0.0936169	1.75816e-13	0.0214271	-0.0550746	0.0429532	0.199782	0.00102527	54.1445
Longgang-Baoan-change	Tb(+)	52866	OGTT2H	33587	chr6_28188698_c_g	C	G	0.102921	-0.321411	0.0348591	2.96343e-20	0.102921	-0.0095369	0.0134175	0.477225	0.00160552	84.7379
Longgang-Baoan-change	Tb(+)	52866	OGTT2H	33587	chr6_28487231_t_c	T	C	0.0321156	0.782558	0.0714729	6.71642e-28	0.0321156	0.0295624	0.0358017	0.408966	0.00226251	119.335
Longgang-Baoan-change	Tb(+)	52866	OGTT2H	33587	chr6_461906_a_g	A	G	0.250803	0.190042	0.0297117	1.5927e-10	0.250803	0.0106773	0.0132553	0.420531	0.000773268	40.8465
Longgang-Baoan-change	Tb(+)	52866	OGTT2H	33587	chr8_132907041_a_g	A	G	0.363107	-0.121045	0.0218141	2.87427e-08	0.363107	-0.000749543	0.00934294	0.936058	0.00058209	30.7537
Longgang-Baoan-change	Tb(+)	52866	Premature_Birth	40045	chr1_107812544_c_t	C	T	0.297421	0.138108	0.0214604	1.23015e-10	0.297421	0.0364476	0.0425555	0.391692	0.000782795	41.3493
Longgang-Baoan-change	Tb(+)	52866	Premature_Birth	40045	chr1_157692058_g_c	G	C	0.401596	0.185849	0.0219646	2.64122e-17	0.401596	0.00019998	0.0431049	0.996314	0.00135241	71.3971
Longgang-Baoan-change	Tb(+)	52866	Premature_Birth	40045	chr1_160460400_t_g	T	G	0.12214	0.44938	0.0375048	4.42218e-33	0.12214	-0.123806	0.0809554	0.126186	0.00270832	142.785
Longgang-Baoan-change	Tb(+)	52866	Premature_Birth	40045	chr1_218450546_a_g	A	G	0.397431	0.129149	0.0235462	4.13437e-08	0.397431	-0.00986449	0.0464514	0.831829	0.000568747	30.0491
Longgang-Baoan-change	Tb(+)	52866	Premature_Birth	40045	chr11_95587026_g_a	G	A	0.107437	0.338007	0.0534107	2.4765e-10	0.107437	0.110682	0.105933	0.296113	0.000756988	39.9871
Longgang-Baoan-change	Tb(+)	52866	Premature_Birth	40045	chr12_110194076_t_c	T	C	0.0986552	0.318126	0.0556834	1.10916e-08	0.0986552	-0.112906	0.115533	0.328445	0.000617026	32.5983
Longgang-Baoan-change	Tb(+)	52866	Premature_Birth	40045	chr12_111495741_a_c	A	C	0.111351	0.448748	0.0465282	5.18109e-22	0.111351	0.106538	0.0993299	0.283459	0.00175644	92.6892
Longgang-Baoan-change	Tb(+)	52866	Premature_Birth	40045	chr12_55995509_c_t	C	T	0.257828	0.236376	0.0353832	2.38175e-11	0.257828	-0.139436	0.0733813	0.0574137	0.000843467	44.5514
Longgang-Baoan-change	Tb(+)	52866	Premature_Birth	40045	chr12_9725646_c_a	C	A	0.381523	-0.147324	0.0210298	2.46092e-12	0.381523	0.00990082	0.0409487	0.808967	0.000927469	48.9843
Longgang-Baoan-change	Tb(+)	52866	Premature_Birth	40045	chr2_1220708_g_a	G	A	0.469791	-0.191052	0.027723	5.52388e-12	0.469791	0.061932	0.0516574	0.230598	0.000897541	47.405
Longgang-Baoan-change	Tb(+)	52866	Premature_Birth	40045	chr2_1498805_c_a	C	A	0.422069	-0.427173	0.0456913	8.83866e-21	0.422069	-0.0281762	0.0820487	0.73129	0.00165061	87.1141
Longgang-Baoan-change	Tb(+)	52866	Premature_Birth	40045	chr2_203864430_c_t	C	T	0.330088	-0.24825	0.021125	6.94267e-32	0.330088	-0.0647572	0.0408821	0.113194	0.0026054	137.373
Longgang-Baoan-change	Tb(+)	52866	Premature_Birth	40045	chr21_31213493_t_c	T	C	0.392613	0.144273	0.0222728	9.31777e-11	0.392613	0.0274401	0.0435512	0.52872	0.000793053	41.8907
Longgang-Baoan-change	Tb(+)	52866	Premature_Birth	40045	chr22_29715313_a_g	A	G	0.413739	-0.120443	0.0215718	2.35977e-08	0.413739	-0.0535126	0.0424809	0.207782	0.000589325	31.1357
Longgang-Baoan-change	Tb(+)	52866	Premature_Birth	40045	chr22_37196066_t_c	T	C	0.264151	-0.245959	0.0319791	1.45695e-14	0.264151	-0.0551428	0.0611748	0.367377	0.00111772	59.021
Longgang-Baoan-change	Tb(+)	52866	Premature_Birth	40045	chr23_79124542_g_c	G	C	0.286001	-0.198958	0.0206064	4.67521e-22	0.286001	-0.0245253	0.0393187	0.532787	0.00176027	92.891
Longgang-Baoan-change	Tb(+)	52866	Premature_Birth	40045	chr3_188400784_g_a	G	A	0.376455	-0.175132	0.0309898	1.59267e-08	0.376455	0.0380662	0.0594508	0.522002	0.000603748	31.8973
Longgang-Baoan-change	Tb(+)	52866	Premature_Birth	40045	chr4_10708102_c_t	C	T	0.403302	-0.126462	0.0206401	8.95505e-10	0.403302	0.039884	0.0398546	0.316927	0.000709592	37.4853
Longgang-Baoan-change	Tb(+)	52866	Premature_Birth	40045	chr5_134088103_t_c	T	C	0.338669	0.168865	0.0304837	3.03207e-08	0.338669	0.0402586	0.0584369	0.490828	0.000580115	30.6494
Longgang-Baoan-change	Tb(+)	52866	Premature_Birth	40045	chr6_166956865_g_t	G	T	0.475361	0.169903	0.0204328	9.17e-17	0.475361	0.0715017	0.0401967	0.0752779	0.00130618	68.9597
Longgang-Baoan-change	Tb(+)	52866	Premature_Birth	40045	chr6_26215188_a_t	A	T	0.0214271	0.689581	0.0936169	1.75816e-13	0.0214271	-0.178945	0.203286	0.378717	0.00102527	54.1445
Longgang-Baoan-change	Tb(+)	52866	Premature_Birth	40045	chr6_28188698_c_g	C	G	0.102921	-0.321411	0.0348591	2.96343e-20	0.897079	0.0474544	0.0483995	0.326853	0.00160552	84.7379
Longgang-Baoan-change	Tb(+)	52866	Premature_Birth	40045	chr6_28487231_t_c	T	C	0.0321156	0.782558	0.0714729	6.71642e-28	0.0321156	0.00408166	0.164399	0.980195	0.00226251	119.335
Longgang-Baoan-change	Tb(+)	52866	Premature_Birth	40045	chr6_461906_a_g	A	G	0.250803	0.190042	0.0297117	1.5927e-10	0.250803	-0.00742046	0.0600492	0.901652	0.000773268	40.8465
Longgang-Baoan-change	Tb(+)	52866	Premature_Birth	40045	chr8_132907041_a_g	A	G	0.363107	-0.121045	0.0218141	2.87427e-08	0.363107	-0.0220462	0.0424564	0.603571	0.00058209	30.7537
Longgang-Baoan-change	Tb(+)	52866	SBP	13256	chr1_107812544_c_t	C	T	0.297421	0.138108	0.0214604	1.23015e-10	0.297421	-0.0436651	0.0145157	0.00263354	0.000782795	41.3493
Longgang-Baoan-change	Tb(+)	52866	SBP	13256	chr1_157692058_g_c	G	C	0.401596	0.185849	0.0219646	2.64122e-17	0.401596	0.00537875	0.0146026	0.712624	0.00135241	71.3971
Longgang-Baoan-change	Tb(+)	52866	SBP	13256	chr1_160460400_t_g	T	G	0.12214	0.44938	0.0375048	4.42218e-33	0.12214	-0.0282478	0.026726	0.290558	0.00270832	142.785
Longgang-Baoan-change	Tb(+)	52866	SBP	13256	chr1_218450546_a_g	A	G	0.397431	0.129149	0.0235462	4.13437e-08	0.397431	-0.0057024	0.0158066	0.718284	0.000568747	30.0491
Longgang-Baoan-change	Tb(+)	52866	SBP	13256	chr11_95587026_g_a	G	A	0.107437	0.338007	0.0534107	2.4765e-10	0.107437	0.0406506	0.0372777	0.275522	0.000756988	39.9871
Longgang-Baoan-change	Tb(+)	52866	SBP	13256	chr12_110194076_t_c	T	C	0.0986552	0.318126	0.0556834	1.10916e-08	0.0986552	0.101045	0.0388209	0.0092558	0.000617026	32.5983
Longgang-Baoan-change	Tb(+)	52866	SBP	13256	chr12_111495741_a_c	A	C	0.111351	0.448748	0.0465282	5.18109e-22	0.111351	-0.033213	0.0337807	0.32553	0.00175644	92.6892
Longgang-Baoan-change	Tb(+)	52866	SBP	13256	chr12_55995509_c_t	C	T	0.257828	0.236376	0.0353832	2.38175e-11	0.257828	0.0165365	0.0240572	0.491854	0.000843467	44.5514
Longgang-Baoan-change	Tb(+)	52866	SBP	13256	chr12_9725646_c_a	C	A	0.381523	-0.147324	0.0210298	2.46092e-12	0.381523	0.00780798	0.0138812	0.573795	0.000927469	48.9843
Longgang-Baoan-change	Tb(+)	52866	SBP	13256	chr2_1220708_g_a	G	A	0.469791	-0.191052	0.027723	5.52388e-12	0.469791	-0.0243342	0.0176095	0.167033	0.000897541	47.405
Longgang-Baoan-change	Tb(+)	52866	SBP	13256	chr2_1498805_c_a	C	A	0.422069	-0.427173	0.0456913	8.83866e-21	0.422069	-0.00513994	0.0277873	0.853252	0.00165061	87.1141
Longgang-Baoan-change	Tb(+)	52866	SBP	13256	chr2_203864430_c_t	C	T	0.330088	-0.24825	0.021125	6.94267e-32	0.330088	-0.0162117	0.0137501	0.238409	0.0026054	137.373
Longgang-Baoan-change	Tb(+)	52866	SBP	13256	chr21_31213493_t_c	T	C	0.392613	0.144273	0.0222728	9.31777e-11	0.392613	-0.0272754	0.0148105	0.0655532	0.000793053	41.8907
Longgang-Baoan-change	Tb(+)	52866	SBP	13256	chr22_29715313_a_g	A	G	0.413739	-0.120443	0.0215718	2.35977e-08	0.413739	0.00446791	0.0143277	0.755169	0.000589325	31.1357
Longgang-Baoan-change	Tb(+)	52866	SBP	13256	chr22_37196066_t_c	T	C	0.264151	-0.245959	0.0319791	1.45695e-14	0.264151	-0.0109135	0.020758	0.59907	0.00111772	59.021
Longgang-Baoan-change	Tb(+)	52866	SBP	13256	chr23_79124542_g_c	G	C	0.286001	-0.198958	0.0206064	4.67521e-22	0.286001	0.00474713	0.0132793	0.720736	0.00176027	92.891
Longgang-Baoan-change	Tb(+)	52866	SBP	13256	chr3_188400784_g_a	G	A	0.376455	-0.175132	0.0309898	1.59267e-08	0.376455	-0.0121682	0.0201751	0.546434	0.000603748	31.8973
Longgang-Baoan-change	Tb(+)	52866	SBP	13256	chr4_10708102_c_t	C	T	0.403302	-0.126462	0.0206401	8.95505e-10	0.403302	0.00384666	0.0136287	0.777759	0.000709592	37.4853
Longgang-Baoan-change	Tb(+)	52866	SBP	13256	chr5_134088103_t_c	T	C	0.338669	0.168865	0.0304837	3.03207e-08	0.338669	0.0120981	0.0197758	0.540704	0.000580115	30.6494
Longgang-Baoan-change	Tb(+)	52866	SBP	13256	chr6_166956865_g_t	G	T	0.475361	0.169903	0.0204328	9.17e-17	0.475361	0.0154522	0.0135975	0.255812	0.00130618	68.9597
Longgang-Baoan-change	Tb(+)	52866	SBP	13256	chr6_26215188_a_t	A	T	0.0214271	0.689581	0.0936169	1.75816e-13	0.0214271	-0.0552588	0.0682398	0.418084	0.00102527	54.1445
Longgang-Baoan-change	Tb(+)	52866	SBP	13256	chr6_28188698_c_g	C	G	0.102921	-0.321411	0.0348591	2.96343e-20	0.897079	0.0119552	0.0162007	0.460563	0.00160552	84.7379
Longgang-Baoan-change	Tb(+)	52866	SBP	13256	chr6_28487231_t_c	T	C	0.0321156	0.782558	0.0714729	6.71642e-28	0.0321156	-0.0429793	0.0548539	0.433334	0.00226251	119.335
Longgang-Baoan-change	Tb(+)	52866	SBP	13256	chr6_461906_a_g	A	G	0.250803	0.190042	0.0297117	1.5927e-10	0.250803	0.0369767	0.0203741	0.0695642	0.000773268	40.8465
Longgang-Baoan-change	Tb(+)	52866	SBP	13256	chr8_132907041_a_g	A	G	0.363107	-0.121045	0.0218141	2.87427e-08	0.363107	-0.00182901	0.0143356	0.898479	0.00058209	30.7537
Longgang-Baoan-change	Tb(+)	52866	Birth_gestational_days	24655	chr1_107812544_c_t	C	T	0.297421	0.138108	0.0214604	1.23015e-10	0.297421	0.0135653	0.0126223	0.28252	0.000782795	41.3493
Longgang-Baoan-change	Tb(+)	52866	Birth_gestational_days	24655	chr1_157692058_g_c	G	C	0.401596	0.185849	0.0219646	2.64122e-17	0.401596	0.00215469	0.0126567	0.864823	0.00135241	71.3971
Longgang-Baoan-change	Tb(+)	52866	Birth_gestational_days	24655	chr1_160460400_t_g	T	G	0.12214	0.44938	0.0375048	4.42218e-33	0.12214	-0.0356757	0.0230895	0.122337	0.00270832	142.785
Longgang-Baoan-change	Tb(+)	52866	Birth_gestational_days	24655	chr1_218450546_a_g	A	G	0.397431	0.129149	0.0235462	4.13437e-08	0.397431	-0.014146	0.013648	0.299988	0.000568747	30.0491
Longgang-Baoan-change	Tb(+)	52866	Birth_gestational_days	24655	chr11_95587026_g_a	G	A	0.107437	0.338007	0.0534107	2.4765e-10	0.107437	-0.032603	0.0317752	0.30488	0.000756988	39.9871
Longgang-Baoan-change	Tb(+)	52866	Birth_gestational_days	24655	chr12_110194076_t_c	T	C	0.0986552	0.318126	0.0556834	1.10916e-08	0.0986552	-0.0232673	0.0329817	0.480533	0.000617026	32.5983
Longgang-Baoan-change	Tb(+)	52866	Birth_gestational_days	24655	chr12_111495741_a_c	A	C	0.111351	0.448748	0.0465282	5.18109e-22	0.111351	-0.0231502	0.029701	0.435728	0.00175644	92.6892
Longgang-Baoan-change	Tb(+)	52866	Birth_gestational_days	24655	chr12_55995509_c_t	C	T	0.257828	0.236376	0.0353832	2.38175e-11	0.257828	-0.0153783	0.0211152	0.466435	0.000843467	44.5514
Longgang-Baoan-change	Tb(+)	52866	Birth_gestational_days	24655	chr12_9725646_c_a	C	A	0.381523	-0.147324	0.0210298	2.46092e-12	0.381523	-0.0106558	0.0120244	0.375533	0.000927469	48.9843
Longgang-Baoan-change	Tb(+)	52866	Birth_gestational_days	24655	chr2_1220708_g_a	G	A	0.469791	-0.191052	0.027723	5.52388e-12	0.469791	0.0206551	0.0152572	0.175818	0.000897541	47.405
Longgang-Baoan-change	Tb(+)	52866	Birth_gestational_days	24655	chr2_1498805_c_a	C	A	0.422069	-0.427173	0.0456913	8.83866e-21	0.422069	-0.019525	0.0241743	0.419287	0.00165061	87.1141
Longgang-Baoan-change	Tb(+)	52866	Birth_gestational_days	24655	chr2_203864430_c_t	C	T	0.330088	-0.24825	0.021125	6.94267e-32	0.330088	-0.0152738	0.0119488	0.20117	0.0026054	137.373
Longgang-Baoan-change	Tb(+)	52866	Birth_gestational_days	24655	chr21_31213493_t_c	T	C	0.392613	0.144273	0.0222728	9.31777e-11	0.392613	0.00469738	0.0127518	0.712601	0.000793053	41.8907
Longgang-Baoan-change	Tb(+)	52866	Birth_gestational_days	24655	chr22_29715313_a_g	A	G	0.413739	-0.120443	0.0215718	2.35977e-08	0.413739	-0.00809321	0.0123848	0.513456	0.000589325	31.1357
Longgang-Baoan-change	Tb(+)	52866	Birth_gestational_days	24655	chr22_37196066_t_c	T	C	0.264151	-0.245959	0.0319791	1.45695e-14	0.264151	-0.0149663	0.0178466	0.4017	0.00111772	59.021
Longgang-Baoan-change	Tb(+)	52866	Birth_gestational_days	24655	chr23_79124542_g_c	G	C	0.286001	-0.198958	0.0206064	4.67521e-22	0.286001	-0.00357377	0.0114189	0.754306	0.00176027	92.891
Longgang-Baoan-change	Tb(+)	52866	Birth_gestational_days	24655	chr3_188400784_g_a	G	A	0.376455	-0.175132	0.0309898	1.59267e-08	0.376455	0.00927541	0.0175763	0.597697	0.000603748	31.8973
Longgang-Baoan-change	Tb(+)	52866	Birth_gestational_days	24655	chr4_10708102_c_t	C	T	0.403302	-0.126462	0.0206401	8.95505e-10	0.403302	0.00867147	0.0116332	0.456034	0.000709592	37.4853
Longgang-Baoan-change	Tb(+)	52866	Birth_gestational_days	24655	chr5_134088103_t_c	T	C	0.338669	0.168865	0.0304837	3.03207e-08	0.338669	0.00833327	0.0172048	0.628139	0.000580115	30.6494
Longgang-Baoan-change	Tb(+)	52866	Birth_gestational_days	24655	chr6_166956865_g_t	G	T	0.475361	0.169903	0.0204328	9.17e-17	0.475361	-0.00594712	0.0117995	0.614258	0.00130618	68.9597
Longgang-Baoan-change	Tb(+)	52866	Birth_gestational_days	24655	chr6_26215188_a_t	A	T	0.0214271	0.689581	0.0936169	1.75816e-13	0.0214271	0.0398917	0.0559255	0.475669	0.00102527	54.1445
Longgang-Baoan-change	Tb(+)	52866	Birth_gestational_days	24655	chr6_28188698_c_g	C	G	0.102921	-0.321411	0.0348591	2.96343e-20	0.897079	0.00294062	0.0140984	0.83478	0.00160552	84.7379
Longgang-Baoan-change	Tb(+)	52866	Birth_gestational_days	24655	chr6_28487231_t_c	T	C	0.0321156	0.782558	0.0714729	6.71642e-28	0.0321156	-0.0143754	0.0475606	0.762461	0.00226251	119.335
Longgang-Baoan-change	Tb(+)	52866	Birth_gestational_days	24655	chr6_461906_a_g	A	G	0.250803	0.190042	0.0297117	1.5927e-10	0.250803	-0.00409295	0.0176019	0.816129	0.000773268	40.8465
Longgang-Baoan-change	Tb(+)	52866	Birth_gestational_days	24655	chr8_132907041_a_g	A	G	0.363107	-0.121045	0.0218141	2.87427e-08	0.363107	-0.0079798	0.0123927	0.519639	0.00058209	30.7537
Longgang-Baoan-change	ISH	40133	BL	37915	chr1_53998064_a_c	A	C	0.307106	-0.357764	0.051504	3.74856e-12	0.307106	-0.000626309	0.0143572	0.965205	0.00120085	48.1334
Longgang-Baoan-change	ISH	40133	BL	37915	chr12_20935200_t_a	T	A	0.0609193	0.326747	0.0589384	2.95882e-08	0.0609193	-0.0141885	0.0182884	0.437862	0.000765229	30.6859
Longgang-Baoan-change	ISH	40133	BL	37915	chr14_101474570_t_c	T	C	0.0638298	0.513392	0.0889653	7.89361e-09	0.0638298	-0.0135896	0.0296661	0.646896	0.000829078	33.2442
Longgang-Baoan-change	ISH	40133	BL	37915	chr16_79667177_a_g	A	G	0.109444	0.323344	0.0543789	2.74485e-09	0.109444	0.0312665	0.0173956	0.0722862	0.000880204	35.2924
Longgang-Baoan-change	ISH	40133	BL	37915	chr23_106027152_g_c	G	C	0.231164	-0.313865	0.0435441	5.67924e-13	0.231164	0.00285489	0.0121013	0.813499	0.00129289	51.818
Longgang-Baoan-change	ISH	40133	BL	37915	chr9_136216478_g_a	G	A	0.429496	-0.341872	0.0461302	1.25322e-13	0.429496	0.00466339	0.013154	0.72295	0.00136666	54.7706
Longgang-Baoan-change	ISH	40133	BW	38269	chr1_53998064_a_c	A	C	0.307106	-0.357764	0.051504	3.74856e-12	0.307106	0.00729	0.0146092	0.617782	0.00120085	48.1334
Longgang-Baoan-change	ISH	40133	BW	38269	chr12_20935200_t_a	T	A	0.0609193	0.326747	0.0589384	2.95882e-08	0.0609193	0.00172703	0.0186353	0.926162	0.000765229	30.6859
Longgang-Baoan-change	ISH	40133	BW	38269	chr14_101474570_t_c	T	C	0.0638298	0.513392	0.0889653	7.89361e-09	0.0638298	-0.0465716	0.0301706	0.122694	0.000829078	33.2442
Longgang-Baoan-change	ISH	40133	BW	38269	chr16_79667177_a_g	A	G	0.109444	0.323344	0.0543789	2.74485e-09	0.109444	0.0134421	0.0177053	0.44773	0.000880204	35.2924
Longgang-Baoan-change	ISH	40133	BW	38269	chr23_106027152_g_c	G	C	0.231164	-0.313865	0.0435441	5.67924e-13	0.231164	0.00544196	0.0123356	0.659101	0.00129289	51.818
Longgang-Baoan-change	ISH	40133	BW	38269	chr9_136216478_g_a	G	A	0.429496	-0.341872	0.0461302	1.25322e-13	0.429496	-0.0129837	0.0133817	0.331925	0.00136666	54.7706
Longgang-Baoan-change	ISH	40133	DBP	13105	chr1_53998064_a_c	A	C	0.307106	-0.357764	0.051504	3.74856e-12	0.307106	-0.00767381	0.0218684	0.725662	0.00120085	48.1334
Longgang-Baoan-change	ISH	40133	DBP	13105	chr12_20935200_t_a	T	A	0.0609193	0.326747	0.0589384	2.95882e-08	0.0609193	0.0199804	0.0279728	0.475068	0.000765229	30.6859
Longgang-Baoan-change	ISH	40133	DBP	13105	chr14_101474570_t_c	T	C	0.0638298	0.513392	0.0889653	7.89361e-09	0.0638298	-0.00242922	0.04582	0.95772	0.000829078	33.2442
Longgang-Baoan-change	ISH	40133	DBP	13105	chr16_79667177_a_g	A	G	0.109444	0.323344	0.0543789	2.74485e-09	0.109444	-0.00038607	0.0265204	0.988385	0.000880204	35.2924
Longgang-Baoan-change	ISH	40133	DBP	13105	chr23_106027152_g_c	G	C	0.231164	-0.313865	0.0435441	5.67924e-13	0.231164	0.00641427	0.0183506	0.726689	0.00129289	51.818
Longgang-Baoan-change	ISH	40133	DBP	13105	chr9_136216478_g_a	G	A	0.429496	-0.341872	0.0461302	1.25322e-13	0.429496	0.00312481	0.0201198	0.876579	0.00136666	54.7706
Longgang-Baoan-change	ISH	40133	FPG	2289	chr1_53998064_a_c	A	C	0.307106	-0.357764	0.051504	3.74856e-12	0.307106	-0.00479424	0.0551368	0.930719	0.00120085	48.1334
Longgang-Baoan-change	ISH	40133	FPG	2289	chr12_20935200_t_a	T	A	0.0609193	0.326747	0.0589384	2.95882e-08	0.0609193	0.0651952	0.0707778	0.357095	0.000765229	30.6859
Longgang-Baoan-change	ISH	40133	FPG	2289	chr14_101474570_t_c	T	C	0.0638298	0.513392	0.0889653	7.89361e-09	0.0638298	-0.107507	0.116188	0.35493	0.000829078	33.2442
Longgang-Baoan-change	ISH	40133	FPG	2289	chr16_79667177_a_g	A	G	0.109444	0.323344	0.0543789	2.74485e-09	0.109444	0.0167522	0.0686781	0.807315	0.000880204	35.2924
Longgang-Baoan-change	ISH	40133	FPG	2289	chr23_106027152_g_c	G	C	0.231164	-0.313865	0.0435441	5.67924e-13	0.231164	-0.046531	0.0468342	0.320572	0.00129289	51.818
Longgang-Baoan-change	ISH	40133	FPG	2289	chr9_136216478_g_a	G	A	0.429496	-0.341872	0.0461302	1.25322e-13	0.429496	0.0301796	0.0510609	0.554552	0.00136666	54.7706
Longgang-Baoan-change	ISH	40133	GDM	31985	chr1_53998064_a_c	A	C	0.307106	-0.357764	0.051504	3.74856e-12	0.307106	-0.0279253	0.0434129	0.520068	0.00120085	48.1334
Longgang-Baoan-change	ISH	40133	GDM	31985	chr12_20935200_t_a	T	A	0.0609193	0.326747	0.0589384	2.95882e-08	0.0609193	0.0481423	0.0546801	0.378613	0.000765229	30.6859
Longgang-Baoan-change	ISH	40133	GDM	31985	chr14_101474570_t_c	T	C	0.0638298	0.513392	0.0889653	7.89361e-09	0.0638298	0.00661805	0.0891678	0.940876	0.000829078	33.2442
Longgang-Baoan-change	ISH	40133	GDM	31985	chr16_79667177_a_g	A	G	0.109444	0.323344	0.0543789	2.74485e-09	0.109444	0.0507121	0.0516868	0.326534	0.000880204	35.2924
Longgang-Baoan-change	ISH	40133	GDM	31985	chr23_106027152_g_c	G	C	0.231164	-0.313865	0.0435441	5.67924e-13	0.231164	-0.0439832	0.0366657	0.230309	0.00129289	51.818
Longgang-Baoan-change	ISH	40133	GDM	31985	chr9_136216478_g_a	G	A	0.429496	-0.341872	0.0461302	1.25322e-13	0.429496	-0.0550223	0.039733	0.166112	0.00136666	54.7706
Longgang-Baoan-change	ISH	40133	HBA1c	31622	chr1_53998064_a_c	A	C	0.307106	-0.357764	0.051504	3.74856e-12	0.307106	0.00158716	0.0144942	0.912804	0.00120085	48.1334
Longgang-Baoan-change	ISH	40133	HBA1c	31622	chr12_20935200_t_a	T	A	0.0609193	0.326747	0.0589384	2.95882e-08	0.0609193	0.0259144	0.0185329	0.162037	0.000765229	30.6859
Longgang-Baoan-change	ISH	40133	HBA1c	31622	chr14_101474570_t_c	T	C	0.0638298	0.513392	0.0889653	7.89361e-09	0.0638298	0.0338208	0.0299069	0.25812	0.000829078	33.2442
Longgang-Baoan-change	ISH	40133	HBA1c	31622	chr16_79667177_a_g	A	G	0.109444	0.323344	0.0543789	2.74485e-09	0.109444	-0.00155604	0.0175588	0.929385	0.000880204	35.2924
Longgang-Baoan-change	ISH	40133	HBA1c	31622	chr23_106027152_g_c	G	C	0.231164	-0.313865	0.0435441	5.67924e-13	0.231164	-0.0321877	0.0122288	0.00848987	0.00129289	51.818
Longgang-Baoan-change	ISH	40133	HBA1c	31622	chr9_136216478_g_a	G	A	0.429496	-0.341872	0.0461302	1.25322e-13	0.429496	-0.00250561	0.0132512	0.850027	0.00136666	54.7706
Longgang-Baoan-change	ISH	40133	LBW	9085	chr1_53998064_a_c	A	C	0.307106	-0.357764	0.051504	3.74856e-12	0.307106	0.00568382	0.111331	0.959253	0.00120085	48.1334
Longgang-Baoan-change	ISH	40133	LBW	9085	chr12_20935200_t_a	T	A	0.0609193	0.326747	0.0589384	2.95882e-08	0.0609193	-0.0309686	0.146071	0.8321	0.000765229	30.6859
Longgang-Baoan-change	ISH	40133	LBW	9085	chr14_101474570_t_c	T	C	0.0638298	0.513392	0.0889653	7.89361e-09	0.0638298	-0.0839089	0.24465	0.731617	0.000829078	33.2442
Longgang-Baoan-change	ISH	40133	LBW	9085	chr16_79667177_a_g	A	G	0.109444	0.323344	0.0543789	2.74485e-09	0.109444	-0.214903	0.14352	0.134298	0.000880204	35.2924
Longgang-Baoan-change	ISH	40133	LBW	9085	chr23_106027152_g_c	G	C	0.231164	-0.313865	0.0435441	5.67924e-13	0.231164	-0.0317239	0.0949799	0.738378	0.00129289	51.818
Longgang-Baoan-change	ISH	40133	LBW	9085	chr9_136216478_g_a	G	A	0.429496	-0.341872	0.0461302	1.25322e-13	0.429496	-0.134927	0.10538	0.200413	0.00136666	54.7706
Longgang-Baoan-change	ISH	40133	Macrosomia	9085	chr1_53998064_a_c	A	C	0.307106	-0.357764	0.051504	3.74856e-12	0.307106	-0.479668	0.159129	0.00257544	0.00120085	48.1334
Longgang-Baoan-change	ISH	40133	Macrosomia	9085	chr12_20935200_t_a	T	A	0.0609193	0.326747	0.0589384	2.95882e-08	0.0609193	0.168848	0.189886	0.373903	0.000765229	30.6859
Longgang-Baoan-change	ISH	40133	Macrosomia	9085	chr14_101474570_t_c	T	C	0.0638298	0.513392	0.0889653	7.89361e-09	0.0638298	0.457235	0.261417	0.0802803	0.000829078	33.2442
Longgang-Baoan-change	ISH	40133	Macrosomia	9085	chr16_79667177_a_g	A	G	0.109444	0.323344	0.0543789	2.74485e-09	0.109444	-0.275428	0.196922	0.161911	0.000880204	35.2924
Longgang-Baoan-change	ISH	40133	Macrosomia	9085	chr23_106027152_g_c	G	C	0.231164	-0.313865	0.0435441	5.67924e-13	0.231164	-0.142828	0.131447	0.27722	0.00129289	51.818
Longgang-Baoan-change	ISH	40133	Macrosomia	9085	chr9_136216478_g_a	G	A	0.429496	-0.341872	0.0461302	1.25322e-13	0.429496	-0.00914569	0.139831	0.947852	0.00136666	54.7706
Longgang-Baoan-change	ISH	40133	OGTT0H	33454	chr1_53998064_a_c	A	C	0.307106	-0.357764	0.051504	3.74856e-12	0.307106	0.00790936	0.014056	0.573641	0.00120085	48.1334
Longgang-Baoan-change	ISH	40133	OGTT0H	33454	chr12_20935200_t_a	T	A	0.0609193	0.326747	0.0589384	2.95882e-08	0.0609193	-0.00874852	0.0179494	0.62598	0.000765229	30.6859
Longgang-Baoan-change	ISH	40133	OGTT0H	33454	chr14_101474570_t_c	T	C	0.0638298	0.513392	0.0889653	7.89361e-09	0.0638298	0.0351931	0.0290084	0.225062	0.000829078	33.2442
Longgang-Baoan-change	ISH	40133	OGTT0H	33454	chr16_79667177_a_g	A	G	0.109444	0.323344	0.0543789	2.74485e-09	0.109444	-0.00780518	0.0169583	0.645335	0.000880204	35.2924
Longgang-Baoan-change	ISH	40133	OGTT0H	33454	chr23_106027152_g_c	G	C	0.231164	-0.313865	0.0435441	5.67924e-13	0.231164	-0.00936631	0.0118627	0.42979	0.00129289	51.818
Longgang-Baoan-change	ISH	40133	OGTT0H	33454	chr9_136216478_g_a	G	A	0.429496	-0.341872	0.0461302	1.25322e-13	0.429496	0.0106642	0.0128802	0.407705	0.00136666	54.7706
Longgang-Baoan-change	ISH	40133	OGTT1H	33926	chr1_53998064_a_c	A	C	0.307106	-0.357764	0.051504	3.74856e-12	0.307106	-0.0274514	0.0138358	0.0472553	0.00120085	48.1334
Longgang-Baoan-change	ISH	40133	OGTT1H	33926	chr12_20935200_t_a	T	A	0.0609193	0.326747	0.0589384	2.95882e-08	0.0609193	-0.00255479	0.017699	0.885228	0.000765229	30.6859
Longgang-Baoan-change	ISH	40133	OGTT1H	33926	chr14_101474570_t_c	T	C	0.0638298	0.513392	0.0889653	7.89361e-09	0.0638298	0.014	0.0285551	0.623938	0.000829078	33.2442
Longgang-Baoan-change	ISH	40133	OGTT1H	33926	chr16_79667177_a_g	A	G	0.109444	0.323344	0.0543789	2.74485e-09	0.109444	0.0149173	0.0166703	0.370878	0.000880204	35.2924
Longgang-Baoan-change	ISH	40133	OGTT1H	33926	chr23_106027152_g_c	G	C	0.231164	-0.313865	0.0435441	5.67924e-13	0.231164	-0.0189454	0.0116871	0.105017	0.00129289	51.818
Longgang-Baoan-change	ISH	40133	OGTT1H	33926	chr9_136216478_g_a	G	A	0.429496	-0.341872	0.0461302	1.25322e-13	0.429496	-0.0148062	0.0126751	0.242761	0.00136666	54.7706
Longgang-Baoan-change	ISH	40133	OGTT2H	33587	chr1_53998064_a_c	A	C	0.307106	-0.357764	0.051504	3.74856e-12	0.307106	0.000159266	0.0139389	0.990884	0.00120085	48.1334
Longgang-Baoan-change	ISH	40133	OGTT2H	33587	chr12_20935200_t_a	T	A	0.0609193	0.326747	0.0589384	2.95882e-08	0.0609193	-0.0156476	0.0178193	0.37988	0.000765229	30.6859
Longgang-Baoan-change	ISH	40133	OGTT2H	33587	chr14_101474570_t_c	T	C	0.0638298	0.513392	0.0889653	7.89361e-09	0.0638298	0.0033843	0.0287783	0.906386	0.000829078	33.2442
Longgang-Baoan-change	ISH	40133	OGTT2H	33587	chr16_79667177_a_g	A	G	0.109444	0.323344	0.0543789	2.74485e-09	0.109444	-0.0015398	0.0167914	0.926935	0.000880204	35.2924
Longgang-Baoan-change	ISH	40133	OGTT2H	33587	chr23_106027152_g_c	G	C	0.231164	-0.313865	0.0435441	5.67924e-13	0.231164	-0.00639134	0.0117549	0.58664	0.00129289	51.818
Longgang-Baoan-change	ISH	40133	OGTT2H	33587	chr9_136216478_g_a	G	A	0.429496	-0.341872	0.0461302	1.25322e-13	0.429496	-0.0069188	0.0127656	0.587831	0.00136666	54.7706
Longgang-Baoan-change	ISH	40133	Premature_Birth	40045	chr1_53998064_a_c	A	C	0.307106	-0.357764	0.051504	3.74856e-12	0.307106	0.00310517	0.0631117	0.960733	0.00120085	48.1334
Longgang-Baoan-change	ISH	40133	Premature_Birth	40045	chr12_20935200_t_a	T	A	0.0609193	0.326747	0.0589384	2.95882e-08	0.0609193	-0.11419	0.0835356	0.171635	0.000765229	30.6859
Longgang-Baoan-change	ISH	40133	Premature_Birth	40045	chr14_101474570_t_c	T	C	0.0638298	0.513392	0.0889653	7.89361e-09	0.0638298	0.105279	0.128399	0.412238	0.000829078	33.2442
Longgang-Baoan-change	ISH	40133	Premature_Birth	40045	chr16_79667177_a_g	A	G	0.109444	0.323344	0.0543789	2.74485e-09	0.109444	-0.0103514	0.076762	0.892728	0.000880204	35.2924
Longgang-Baoan-change	ISH	40133	Premature_Birth	40045	chr23_106027152_g_c	G	C	0.231164	-0.313865	0.0435441	5.67924e-13	0.231164	-0.0346391	0.0534504	0.516947	0.00129289	51.818
Longgang-Baoan-change	ISH	40133	Premature_Birth	40045	chr9_136216478_g_a	G	A	0.429496	-0.341872	0.0461302	1.25322e-13	0.429496	-0.0236884	0.0579794	0.682865	0.00136666	54.7706
Longgang-Baoan-change	ISH	40133	SBP	13256	chr1_53998064_a_c	A	C	0.307106	-0.357764	0.051504	3.74856e-12	0.307106	0.0057518	0.0213567	0.787687	0.00120085	48.1334
Longgang-Baoan-change	ISH	40133	SBP	13256	chr12_20935200_t_a	T	A	0.0609193	0.326747	0.0589384	2.95882e-08	0.0609193	-0.00497863	0.0273944	0.85579	0.000765229	30.6859
Longgang-Baoan-change	ISH	40133	SBP	13256	chr14_101474570_t_c	T	C	0.0638298	0.513392	0.0889653	7.89361e-09	0.0638298	0.074819	0.0447765	0.0947561	0.000829078	33.2442
Longgang-Baoan-change	ISH	40133	SBP	13256	chr16_79667177_a_g	A	G	0.109444	0.323344	0.0543789	2.74485e-09	0.109444	-0.0246238	0.0259747	0.343151	0.000880204	35.2924
Longgang-Baoan-change	ISH	40133	SBP	13256	chr23_106027152_g_c	G	C	0.231164	-0.313865	0.0435441	5.67924e-13	0.231164	-0.000595677	0.0179836	0.973577	0.00129289	51.818
Longgang-Baoan-change	ISH	40133	SBP	13256	chr9_136216478_g_a	G	A	0.429496	-0.341872	0.0461302	1.25322e-13	0.429496	0.0249513	0.0196835	0.204953	0.00136666	54.7706
Longgang-Baoan-change	ISH	40133	Birth_gestational_days	24655	chr1_53998064_a_c	A	C	0.307106	-0.357764	0.051504	3.74856e-12	0.307106	0.00604419	0.0185705	0.744827	0.00120085	48.1334
Longgang-Baoan-change	ISH	40133	Birth_gestational_days	24655	chr12_20935200_t_a	T	A	0.0609193	0.326747	0.0589384	2.95882e-08	0.0609193	-0.00326965	0.0237262	0.890394	0.000765229	30.6859
Longgang-Baoan-change	ISH	40133	Birth_gestational_days	24655	chr14_101474570_t_c	T	C	0.0638298	0.513392	0.0889653	7.89361e-09	0.0638298	-0.0273854	0.0387711	0.479988	0.000829078	33.2442
Longgang-Baoan-change	ISH	40133	Birth_gestational_days	24655	chr16_79667177_a_g	A	G	0.109444	0.323344	0.0543789	2.74485e-09	0.109444	-0.00264098	0.0223841	0.906081	0.000880204	35.2924
Longgang-Baoan-change	ISH	40133	Birth_gestational_days	24655	chr23_106027152_g_c	G	C	0.231164	-0.313865	0.0435441	5.67924e-13	0.231164	0.0295439	0.0156115	0.0584473	0.00129289	51.818
Longgang-Baoan-change	ISH	40133	Birth_gestational_days	24655	chr9_136216478_g_a	G	A	0.429496	-0.341872	0.0461302	1.25322e-13	0.429496	-0.0160039	0.0169363	0.344699	0.00136666	54.7706
Baoan-Longgang-change	TSH	24330	BL	36198	chr1_107796800_t_a	T	A	0.0550482	0.332051	0.0379493	2.27236e-18	0.0550482	-0.0352376	0.0284774	0.21595	0.00313686	76.0742
Baoan-Longgang-change	TSH	24330	BL	36198	chr1_107830216_a_t	A	T	0.254717	0.136955	0.0123473	1.60719e-28	0.254717	-0.00506171	0.00884198	0.567012	0.00503129	121.785
Baoan-Longgang-change	TSH	24330	BL	36198	chr1_19508921_a_g	A	G	0.292503	0.109541	0.0146713	8.52288e-14	0.292503	-0.0072603	0.0106486	0.495365	0.00228602	55.4872
Baoan-Longgang-change	TSH	24330	BL	36198	chr12_461781_g_a	G	A	0.432206	0.1053	0.0192767	4.73909e-08	0.432206	-0.0118803	0.0140891	0.399109	0.00122495	29.764
Baoan-Longgang-change	TSH	24330	BL	36198	chr14_104774548_c_g	C	G	0.338619	0.0816894	0.0132787	7.77467e-10	0.338619	0.00341445	0.009429	0.717263	0.00155311	37.7255
Baoan-Longgang-change	TSH	24330	BL	36198	chr14_81034286_a_c	A	C	0.0423525	-0.209452	0.0350996	2.44446e-09	0.0423525	0.0253383	0.0259165	0.328235	0.00146146	35.5025
Baoan-Longgang-change	TSH	24330	BL	36198	chr15_88570210_c_g	C	G	0.249799	-0.121207	0.0132247	5.32463e-20	0.249799	-0.0023876	0.00951783	0.801927	0.00344068	83.417
Baoan-Longgang-change	TSH	24330	BL	36198	chr15_90599816_a_g	A	G	0.280761	-0.0708618	0.01166	1.23993e-09	0.280761	0.0200326	0.00838446	0.0168878	0.00151575	36.8192
Baoan-Longgang-change	TSH	24330	BL	36198	chr16_3966675_a_g	A	G	0.132377	0.1546	0.0262789	4.08059e-09	0.132377	0.00244127	0.0192915	0.8993	0.00142051	34.5091
Baoan-Longgang-change	TSH	24330	BL	36198	chr16_79705738_g_a	G	A	0.0146527	-0.683928	0.102302	2.35311e-11	0.0146527	-0.0531887	0.07737	0.491798	0.00183364	44.5269
Baoan-Longgang-change	TSH	24330	BL	36198	chr16_79706081_c_g	C	G	0.228623	-0.139514	0.0130507	1.29679e-26	0.228623	-0.014226	0.00944816	0.132157	0.0046751	113.204
Baoan-Longgang-change	TSH	24330	BL	36198	chr2_216749927_a_g	A	G	0.49709	0.168163	0.0163066	6.95897e-25	0.49709	-0.00349072	0.011879	0.768869	0.00435209	105.417
Baoan-Longgang-change	TSH	24330	BL	36198	chr2_217380511_a_g	A	G	0.468135	-0.126212	0.0147172	1.04177e-17	0.468135	-0.0137362	0.0107739	0.202331	0.00301369	73.096
Baoan-Longgang-change	TSH	24330	BL	36198	chr3_194201059_g_t	G	T	0.303442	-0.136223	0.0244558	2.57159e-08	0.303442	-0.00444001	0.0179368	0.804494	0.00127362	30.9453
Baoan-Longgang-change	TSH	24330	BL	36198	chr4_148732008_g_c	G	C	0.0587615	-0.161487	0.019691	2.49983e-16	0.0587615	0.0163426	0.0141534	0.248231	0.00275676	66.8815
Baoan-Longgang-change	TSH	24330	BL	36198	chr5_77183981_a_t	A	T	0.196357	0.149494	0.0198187	4.75119e-14	0.196357	-0.00463103	0.0146343	0.751662	0.00233314	56.6282
Baoan-Longgang-change	TSH	24330	BL	36198	chr5_77221008_g_c	G	C	0.17232	-0.111872	0.0183735	1.15496e-09	0.17232	-0.00475013	0.0134821	0.724594	0.00152144	36.9573
Baoan-Longgang-change	TSH	24330	BL	36198	chr6_165624544_a_t	A	T	0.163087	-0.121757	0.0151482	9.56514e-16	0.163087	-0.0140862	0.0109832	0.199667	0.00264833	64.2579
Baoan-Longgang-change	TSH	24330	BL	36198	chr6_43857722_g_t	G	T	0.450522	0.150363	0.0200464	6.56121e-14	0.450522	0.00312887	0.0146498	0.830878	0.00230709	55.9973
Baoan-Longgang-change	TSH	24330	BL	36198	chr9_133267708_c_t	C	T	0.441138	0.0740044	0.0103867	1.07043e-12	0.441138	0.0117769	0.00748943	0.115851	0.00208215	50.5491
Baoan-Longgang-change	TSH	24330	BL	36198	chr9_4221298_a_c	A	C	0.320604	0.112877	0.0128442	1.61891e-18	0.320604	0.0178654	0.00950403	0.060148	0.0031643	76.7376
Baoan-Longgang-change	TSH	24330	BL	36198	chr9_4350856_g_a	G	A	0.290747	0.112682	0.0196002	9.08255e-09	0.290747	0.012463	0.0148389	0.40098	0.00135661	32.9589
Baoan-Longgang-change	TSH	24330	BL	36198	chr9_97776641_a_g	A	G	0.09168	-0.212069	0.0185589	3.66871e-30	0.09168	0.000339281	0.0134881	0.979932	0.00533806	129.171
Baoan-Longgang-change	TSH	24330	BL	36198	chr9_97800353_g_a	G	A	0.281463	-0.17645	0.0184073	1.00133e-21	0.281463	0.0274479	0.0135529	0.0428492	0.00376256	91.1912
Baoan-Longgang-change	TSH	24330	BW	39835	chr1_107796800_t_a	T	A	0.0550482	0.332051	0.0379493	2.27236e-18	0.0550482	0.00439527	0.0302942	0.884643	0.00313686	76.0742
Baoan-Longgang-change	TSH	24330	BW	39835	chr1_107830216_a_t	A	T	0.254717	0.136955	0.0123473	1.60719e-28	0.254717	-0.000422016	0.00942397	0.964282	0.00503129	121.785
Baoan-Longgang-change	TSH	24330	BW	39835	chr1_19508921_a_g	A	G	0.292503	0.109541	0.0146713	8.52288e-14	0.292503	0.00516929	0.0113676	0.6493	0.00228602	55.4872
Baoan-Longgang-change	TSH	24330	BW	39835	chr12_461781_g_a	G	A	0.432206	0.1053	0.0192767	4.73909e-08	0.432206	0.00664516	0.0149725	0.657173	0.00122495	29.764
Baoan-Longgang-change	TSH	24330	BW	39835	chr14_104774548_c_g	C	G	0.338619	0.0816894	0.0132787	7.77467e-10	0.338619	-0.000898474	0.0100438	0.92872	0.00155311	37.7255
Baoan-Longgang-change	TSH	24330	BW	39835	chr14_81034286_a_c	A	C	0.0423525	-0.209452	0.0350996	2.44446e-09	0.0423525	0.0251863	0.0275323	0.360307	0.00146146	35.5025
Baoan-Longgang-change	TSH	24330	BW	39835	chr15_88570210_c_g	C	G	0.249799	-0.121207	0.0132247	5.32463e-20	0.249799	0.00158464	0.0101322	0.875722	0.00344068	83.417
Baoan-Longgang-change	TSH	24330	BW	39835	chr15_90599816_a_g	A	G	0.280761	-0.0708618	0.01166	1.23993e-09	0.280761	0.0192587	0.00892612	0.0309671	0.00151575	36.8192
Baoan-Longgang-change	TSH	24330	BW	39835	chr16_3966675_a_g	A	G	0.132377	0.1546	0.0262789	4.08059e-09	0.132377	-0.0151263	0.0205287	0.461225	0.00142051	34.5091
Baoan-Longgang-change	TSH	24330	BW	39835	chr16_79705738_g_a	G	A	0.0146527	-0.683928	0.102302	2.35311e-11	0.0146527	0.00716315	0.0831102	0.931317	0.00183364	44.5269
Baoan-Longgang-change	TSH	24330	BW	39835	chr16_79706081_c_g	C	G	0.228623	-0.139514	0.0130507	1.29679e-26	0.228623	-0.00139381	0.0100529	0.889729	0.0046751	113.204
Baoan-Longgang-change	TSH	24330	BW	39835	chr2_216749927_a_g	A	G	0.49709	0.168163	0.0163066	6.95897e-25	0.49709	-0.0128468	0.0126692	0.310578	0.00435209	105.417
Baoan-Longgang-change	TSH	24330	BW	39835	chr2_217380511_a_g	A	G	0.468135	-0.126212	0.0147172	1.04177e-17	0.468135	-0.0417153	0.0114837	0.000280972	0.00301369	73.096
Baoan-Longgang-change	TSH	24330	BW	39835	chr3_194201059_g_t	G	T	0.303442	-0.136223	0.0244558	2.57159e-08	0.303442	-0.00124564	0.0190676	0.947914	0.00127362	30.9453
Baoan-Longgang-change	TSH	24330	BW	39835	chr4_148732008_g_c	G	C	0.0587615	-0.161487	0.019691	2.49983e-16	0.0587615	0.0299132	0.0150706	0.0471662	0.00275676	66.8815
Baoan-Longgang-change	TSH	24330	BW	39835	chr5_77183981_a_t	A	T	0.196357	0.149494	0.0198187	4.75119e-14	0.196357	-0.0176418	0.0155128	0.255443	0.00233314	56.6282
Baoan-Longgang-change	TSH	24330	BW	39835	chr5_77221008_g_c	G	C	0.17232	-0.111872	0.0183735	1.15496e-09	0.17232	-0.0161494	0.0143219	0.259493	0.00152144	36.9573
Baoan-Longgang-change	TSH	24330	BW	39835	chr6_165624544_a_t	A	T	0.163087	-0.121757	0.0151482	9.56514e-16	0.163087	-0.000176146	0.0116969	0.987985	0.00264833	64.2579
Baoan-Longgang-change	TSH	24330	BW	39835	chr6_43857722_g_t	G	T	0.450522	0.150363	0.0200464	6.56121e-14	0.450522	-0.00731521	0.0156079	0.639297	0.00230709	55.9973
Baoan-Longgang-change	TSH	24330	BW	39835	chr9_133267708_c_t	C	T	0.441138	0.0740044	0.0103867	1.07043e-12	0.441138	0.015566	0.00797629	0.0509999	0.00208215	50.5491
Baoan-Longgang-change	TSH	24330	BW	39835	chr9_4221298_a_c	A	C	0.320604	0.112877	0.0128442	1.61891e-18	0.320604	0.0084294	0.0101114	0.404483	0.0031643	76.7376
Baoan-Longgang-change	TSH	24330	BW	39835	chr9_4350856_g_a	G	A	0.290747	0.112682	0.0196002	9.08255e-09	0.290747	-0.0044606	0.0157845	0.77749	0.00135661	32.9589
Baoan-Longgang-change	TSH	24330	BW	39835	chr9_97776641_a_g	A	G	0.09168	-0.212069	0.0185589	3.66871e-30	0.09168	0.00882753	0.0143471	0.538372	0.00533806	129.171
Baoan-Longgang-change	TSH	24330	BW	39835	chr9_97800353_g_a	G	A	0.281463	-0.17645	0.0184073	1.00133e-21	0.281463	0.0212236	0.0144053	0.140674	0.00376256	91.1912
Baoan-Longgang-change	TSH	24330	DBP	62566	chr1_107796800_t_a	T	A	0.0550482	0.332051	0.0379493	2.27236e-18	0.0550482	-0.0316386	0.0247874	0.20182	0.00313686	76.0742
Baoan-Longgang-change	TSH	24330	DBP	62566	chr1_107830216_a_t	A	T	0.254717	0.136955	0.0123473	1.60719e-28	0.254717	-0.0141803	0.00773618	0.066809	0.00503129	121.785
Baoan-Longgang-change	TSH	24330	DBP	62566	chr1_19508921_a_g	A	G	0.292503	0.109541	0.0146713	8.52288e-14	0.292503	0.00179704	0.00929633	0.84672	0.00228602	55.4872
Baoan-Longgang-change	TSH	24330	DBP	62566	chr12_461781_g_a	G	A	0.432206	0.1053	0.0192767	4.73909e-08	0.432206	0.0153299	0.0123455	0.214337	0.00122495	29.764
Baoan-Longgang-change	TSH	24330	DBP	62566	chr14_104774548_c_g	C	G	0.338619	0.0816894	0.0132787	7.77467e-10	0.338619	-0.00519342	0.00830015	0.531513	0.00155311	37.7255
Baoan-Longgang-change	TSH	24330	DBP	62566	chr14_81034286_a_c	A	C	0.0423525	-0.209452	0.0350996	2.44446e-09	0.0423525	-0.0189562	0.0226272	0.402167	0.00146146	35.5025
Baoan-Longgang-change	TSH	24330	DBP	62566	chr15_88570210_c_g	C	G	0.249799	-0.121207	0.0132247	5.32463e-20	0.249799	0.0025853	0.00835908	0.75711	0.00344068	83.417
Baoan-Longgang-change	TSH	24330	DBP	62566	chr15_90599816_a_g	A	G	0.280761	-0.0708618	0.01166	1.23993e-09	0.280761	-0.00234829	0.00733965	0.749011	0.00151575	36.8192
Baoan-Longgang-change	TSH	24330	DBP	62566	chr16_3966675_a_g	A	G	0.132377	0.1546	0.0262789	4.08059e-09	0.132377	0.01104	0.0168291	0.511823	0.00142051	34.5091
Baoan-Longgang-change	TSH	24330	DBP	62566	chr16_79705738_g_a	G	A	0.0146527	-0.683928	0.102302	2.35311e-11	0.0146527	-0.0176474	0.0680855	0.795486	0.00183364	44.5269
Baoan-Longgang-change	TSH	24330	DBP	62566	chr16_79706081_c_g	C	G	0.228623	-0.139514	0.0130507	1.29679e-26	0.228623	0.00136438	0.00823363	0.868387	0.0046751	113.204
Baoan-Longgang-change	TSH	24330	DBP	62566	chr2_216749927_a_g	A	G	0.49709	0.168163	0.0163066	6.95897e-25	0.49709	-0.024414	0.0104085	0.019001	0.00435209	105.417
Baoan-Longgang-change	TSH	24330	DBP	62566	chr2_217380511_a_g	A	G	0.468135	-0.126212	0.0147172	1.04177e-17	0.468135	0.00747994	0.00944443	0.428367	0.00301369	73.096
Baoan-Longgang-change	TSH	24330	DBP	62566	chr3_194201059_g_t	G	T	0.303442	-0.136223	0.0244558	2.57159e-08	0.303442	0.00211814	0.0157135	0.892773	0.00127362	30.9453
Baoan-Longgang-change	TSH	24330	DBP	62566	chr4_148732008_g_c	G	C	0.0587615	-0.161487	0.019691	2.49983e-16	0.0587615	0.0223116	0.0122949	0.0695738	0.00275676	66.8815
Baoan-Longgang-change	TSH	24330	DBP	62566	chr5_77183981_a_t	A	T	0.196357	0.149494	0.0198187	4.75119e-14	0.196357	-0.0164239	0.0127138	0.196425	0.00233314	56.6282
Baoan-Longgang-change	TSH	24330	DBP	62566	chr5_77221008_g_c	G	C	0.17232	-0.111872	0.0183735	1.15496e-09	0.17232	0.0159477	0.0117363	0.174204	0.00152144	36.9573
Baoan-Longgang-change	TSH	24330	DBP	62566	chr6_165624544_a_t	A	T	0.163087	-0.121757	0.0151482	9.56514e-16	0.163087	-0.00330915	0.0095826	0.729848	0.00264833	64.2579
Baoan-Longgang-change	TSH	24330	DBP	62566	chr6_43857722_g_t	G	T	0.450522	0.150363	0.0200464	6.56121e-14	0.450522	0.00744515	0.0128493	0.562308	0.00230709	55.9973
Baoan-Longgang-change	TSH	24330	DBP	62566	chr9_133267708_c_t	C	T	0.441138	0.0740044	0.0103867	1.07043e-12	0.441138	-0.00315744	0.00656731	0.630673	0.00208215	50.5491
Baoan-Longgang-change	TSH	24330	DBP	62566	chr9_4221298_a_c	A	C	0.320604	0.112877	0.0128442	1.61891e-18	0.320604	0.00313328	0.00829658	0.705685	0.0031643	76.7376
Baoan-Longgang-change	TSH	24330	DBP	62566	chr9_4350856_g_a	G	A	0.290747	0.112682	0.0196002	9.08255e-09	0.290747	-0.0165535	0.0129786	0.202154	0.00135661	32.9589
Baoan-Longgang-change	TSH	24330	DBP	62566	chr9_97776641_a_g	A	G	0.09168	-0.212069	0.0185589	3.66871e-30	0.09168	-0.0138191	0.0117401	0.239167	0.00533806	129.171
Baoan-Longgang-change	TSH	24330	DBP	62566	chr9_97800353_g_a	G	A	0.281463	-0.17645	0.0184073	1.00133e-21	0.281463	-0.0107228	0.0118223	0.364415	0.00376256	91.1912
Baoan-Longgang-change	TSH	24330	FPG	54623	chr1_107796800_t_a	T	A	0.0550482	0.332051	0.0379493	2.27236e-18	0.0550482	-0.0286943	0.0276013	0.298532	0.00313686	76.0742
Baoan-Longgang-change	TSH	24330	FPG	54623	chr1_107830216_a_t	A	T	0.254717	0.136955	0.0123473	1.60719e-28	0.254717	-0.0112496	0.00860648	0.191184	0.00503129	121.785
Baoan-Longgang-change	TSH	24330	FPG	54623	chr1_19508921_a_g	A	G	0.292503	0.109541	0.0146713	8.52288e-14	0.292503	-0.0102141	0.010394	0.325764	0.00228602	55.4872
Baoan-Longgang-change	TSH	24330	FPG	54623	chr12_461781_g_a	G	A	0.432206	0.1053	0.0192767	4.73909e-08	0.432206	0.00894188	0.0137431	0.515278	0.00122495	29.764
Baoan-Longgang-change	TSH	24330	FPG	54623	chr14_104774548_c_g	C	G	0.338619	0.0816894	0.0132787	7.77467e-10	0.338619	-0.00216981	0.00923635	0.814271	0.00155311	37.7255
Baoan-Longgang-change	TSH	24330	FPG	54623	chr14_81034286_a_c	A	C	0.0423525	-0.209452	0.0350996	2.44446e-09	0.0423525	-0.0189578	0.0250345	0.448893	0.00146146	35.5025
Baoan-Longgang-change	TSH	24330	FPG	54623	chr15_88570210_c_g	C	G	0.249799	-0.121207	0.0132247	5.32463e-20	0.249799	0.00473751	0.00929193	0.610158	0.00344068	83.417
Baoan-Longgang-change	TSH	24330	FPG	54623	chr15_90599816_a_g	A	G	0.280761	-0.0708618	0.01166	1.23993e-09	0.280761	0.0139013	0.00817487	0.0890453	0.00151575	36.8192
Baoan-Longgang-change	TSH	24330	FPG	54623	chr16_3966675_a_g	A	G	0.132377	0.1546	0.0262789	4.08059e-09	0.132377	-0.0132142	0.0187515	0.481001	0.00142051	34.5091
Baoan-Longgang-change	TSH	24330	FPG	54623	chr16_79705738_g_a	G	A	0.0146527	-0.683928	0.102302	2.35311e-11	0.0146527	0.0729914	0.0758251	0.335739	0.00183364	44.5269
Baoan-Longgang-change	TSH	24330	FPG	54623	chr16_79706081_c_g	C	G	0.228623	-0.139514	0.0130507	1.29679e-26	0.228623	0.00611783	0.0091555	0.504	0.0046751	113.204
Baoan-Longgang-change	TSH	24330	FPG	54623	chr2_216749927_a_g	A	G	0.49709	0.168163	0.0163066	6.95897e-25	0.49709	-0.0218117	0.0115765	0.0595538	0.00435209	105.417
Baoan-Longgang-change	TSH	24330	FPG	54623	chr2_217380511_a_g	A	G	0.468135	-0.126212	0.0147172	1.04177e-17	0.468135	0.0258015	0.0105341	0.0143152	0.00301369	73.096
Baoan-Longgang-change	TSH	24330	FPG	54623	chr3_194201059_g_t	G	T	0.303442	-0.136223	0.0244558	2.57159e-08	0.303442	0.0169773	0.017469	0.331129	0.00127362	30.9453
Baoan-Longgang-change	TSH	24330	FPG	54623	chr4_148732008_g_c	G	C	0.0587615	-0.161487	0.019691	2.49983e-16	0.0587615	0.00933981	0.0137943	0.498359	0.00275676	66.8815
Baoan-Longgang-change	TSH	24330	FPG	54623	chr5_77183981_a_t	A	T	0.196357	0.149494	0.0198187	4.75119e-14	0.196357	-0.0237494	0.0142037	0.0945197	0.00233314	56.6282
Baoan-Longgang-change	TSH	24330	FPG	54623	chr5_77221008_g_c	G	C	0.17232	-0.111872	0.0183735	1.15496e-09	0.17232	0.00311489	0.0130871	0.811872	0.00152144	36.9573
Baoan-Longgang-change	TSH	24330	FPG	54623	chr6_165624544_a_t	A	T	0.163087	-0.121757	0.0151482	9.56514e-16	0.163087	0.0240069	0.0106766	0.0245461	0.00264833	64.2579
Baoan-Longgang-change	TSH	24330	FPG	54623	chr6_43857722_g_t	G	T	0.450522	0.150363	0.0200464	6.56121e-14	0.450522	-0.03804	0.0142971	0.00780104	0.00230709	55.9973
Baoan-Longgang-change	TSH	24330	FPG	54623	chr9_133267708_c_t	C	T	0.441138	0.0740044	0.0103867	1.07043e-12	0.441138	0.0190054	0.00732625	0.00948538	0.00208215	50.5491
Baoan-Longgang-change	TSH	24330	FPG	54623	chr9_4221298_a_c	A	C	0.320604	0.112877	0.0128442	1.61891e-18	0.320604	-0.0169575	0.00922446	0.0660222	0.0031643	76.7376
Baoan-Longgang-change	TSH	24330	FPG	54623	chr9_4350856_g_a	G	A	0.290747	0.112682	0.0196002	9.08255e-09	0.290747	-0.00144992	0.0144638	0.92015	0.00135661	32.9589
Baoan-Longgang-change	TSH	24330	FPG	54623	chr9_97776641_a_g	A	G	0.09168	-0.212069	0.0185589	3.66871e-30	0.09168	-0.00655304	0.0130925	0.616712	0.00533806	129.171
Baoan-Longgang-change	TSH	24330	FPG	54623	chr9_97800353_g_a	G	A	0.281463	-0.17645	0.0184073	1.00133e-21	0.281463	0.0124359	0.0131963	0.346005	0.00376256	91.1912
Baoan-Longgang-change	TSH	24330	GDM	47884	chr1_107796800_t_a	T	A	0.0550482	0.332051	0.0379493	2.27236e-18	0.0550482	-0.104175	0.0804764	0.1955	0.00313686	76.0742
Baoan-Longgang-change	TSH	24330	GDM	47884	chr1_107830216_a_t	A	T	0.254717	0.136955	0.0123473	1.60719e-28	0.254717	-0.0319913	0.0249284	0.199378	0.00503129	121.785
Baoan-Longgang-change	TSH	24330	GDM	47884	chr1_19508921_a_g	A	G	0.292503	0.109541	0.0146713	8.52288e-14	0.292503	-0.0439477	0.0301044	0.144337	0.00228602	55.4872
Baoan-Longgang-change	TSH	24330	GDM	47884	chr12_461781_g_a	G	A	0.432206	0.1053	0.0192767	4.73909e-08	0.432206	-0.0237048	0.039641	0.549848	0.00122495	29.764
Baoan-Longgang-change	TSH	24330	GDM	47884	chr14_104774548_c_g	C	G	0.338619	0.0816894	0.0132787	7.77467e-10	0.338619	0.0241754	0.0265796	0.363113	0.00155311	37.7255
Baoan-Longgang-change	TSH	24330	GDM	47884	chr14_81034286_a_c	A	C	0.0423525	-0.209452	0.0350996	2.44446e-09	0.0423525	-0.054112	0.0729808	0.458416	0.00146146	35.5025
Baoan-Longgang-change	TSH	24330	GDM	47884	chr15_88570210_c_g	C	G	0.249799	-0.121207	0.0132247	5.32463e-20	0.249799	0.0280236	0.0267137	0.294226	0.00344068	83.417
Baoan-Longgang-change	TSH	24330	GDM	47884	chr15_90599816_a_g	A	G	0.280761	-0.0708618	0.01166	1.23993e-09	0.280761	0.0345946	0.0234522	0.140189	0.00151575	36.8192
Baoan-Longgang-change	TSH	24330	GDM	47884	chr16_3966675_a_g	A	G	0.132377	0.1546	0.0262789	4.08059e-09	0.132377	-0.00750308	0.0542587	0.890011	0.00142051	34.5091
Baoan-Longgang-change	TSH	24330	GDM	47884	chr16_79705738_g_a	G	A	0.0146527	-0.683928	0.102302	2.35311e-11	0.0146527	0.0232184	0.218023	0.915206	0.00183364	44.5269
Baoan-Longgang-change	TSH	24330	GDM	47884	chr16_79706081_c_g	C	G	0.228623	-0.139514	0.0130507	1.29679e-26	0.228623	0.00208782	0.0264311	0.936911	0.0046751	113.204
Baoan-Longgang-change	TSH	24330	GDM	47884	chr2_216749927_a_g	A	G	0.49709	0.168163	0.0163066	6.95897e-25	0.49709	0.0347492	0.0334303	0.298612	0.00435209	105.417
Baoan-Longgang-change	TSH	24330	GDM	47884	chr2_217380511_a_g	A	G	0.468135	-0.126212	0.0147172	1.04177e-17	0.468135	0.0628809	0.0303513	0.0382983	0.00301369	73.096
Baoan-Longgang-change	TSH	24330	GDM	47884	chr3_194201059_g_t	G	T	0.303442	-0.136223	0.0244558	2.57159e-08	0.303442	-0.0680562	0.050624	0.178839	0.00127362	30.9453
Baoan-Longgang-change	TSH	24330	GDM	47884	chr4_148732008_g_c	G	C	0.0587615	-0.161487	0.019691	2.49983e-16	0.0587615	0.00723377	0.0395342	0.85487	0.00275676	66.8815
Baoan-Longgang-change	TSH	24330	GDM	47884	chr5_77183981_a_t	A	T	0.196357	0.149494	0.0198187	4.75119e-14	0.196357	-0.00733886	0.0409887	0.857898	0.00233314	56.6282
Baoan-Longgang-change	TSH	24330	GDM	47884	chr5_77221008_g_c	G	C	0.17232	-0.111872	0.0183735	1.15496e-09	0.17232	0.00864255	0.0377429	0.818935	0.00152144	36.9573
Baoan-Longgang-change	TSH	24330	GDM	47884	chr6_165624544_a_t	A	T	0.163087	-0.121757	0.0151482	9.56514e-16	0.163087	0.00385257	0.0307953	0.90032	0.00264833	64.2579
Baoan-Longgang-change	TSH	24330	GDM	47884	chr6_43857722_g_t	G	T	0.450522	0.150363	0.0200464	6.56121e-14	0.450522	-0.00805939	0.0412577	0.845121	0.00230709	55.9973
Baoan-Longgang-change	TSH	24330	GDM	47884	chr9_133267708_c_t	C	T	0.441138	0.0740044	0.0103867	1.07043e-12	0.441138	0.0582972	0.0210549	0.00562781	0.00208215	50.5491
Baoan-Longgang-change	TSH	24330	GDM	47884	chr9_4221298_a_c	A	C	0.320604	0.112877	0.0128442	1.61891e-18	0.320604	-0.0290725	0.026665	0.275586	0.0031643	76.7376
Baoan-Longgang-change	TSH	24330	GDM	47884	chr9_4350856_g_a	G	A	0.290747	0.112682	0.0196002	9.08255e-09	0.290747	0.0939274	0.0413716	0.0231837	0.00135661	32.9589
Baoan-Longgang-change	TSH	24330	GDM	47884	chr9_97776641_a_g	A	G	0.09168	-0.212069	0.0185589	3.66871e-30	0.09168	0.0478945	0.0374612	0.201064	0.00533806	129.171
Baoan-Longgang-change	TSH	24330	GDM	47884	chr9_97800353_g_a	G	A	0.281463	-0.17645	0.0184073	1.00133e-21	0.281463	0.0636882	0.0378843	0.0927496	0.00376256	91.1912
Baoan-Longgang-change	TSH	24330	HBA1c	37647	chr1_107796800_t_a	T	A	0.0550482	0.332051	0.0379493	2.27236e-18	0.0550482	0.0313101	0.0338613	0.355152	0.00313686	76.0742
Baoan-Longgang-change	TSH	24330	HBA1c	37647	chr1_107830216_a_t	A	T	0.254717	0.136955	0.0123473	1.60719e-28	0.254717	0.0117311	0.0105206	0.264834	0.00503129	121.785
Baoan-Longgang-change	TSH	24330	HBA1c	37647	chr1_19508921_a_g	A	G	0.292503	0.109541	0.0146713	8.52288e-14	0.292503	-0.0156197	0.0127227	0.219568	0.00228602	55.4872
Baoan-Longgang-change	TSH	24330	HBA1c	37647	chr12_461781_g_a	G	A	0.432206	0.1053	0.0192767	4.73909e-08	0.432206	0.00644391	0.0167204	0.69995	0.00122495	29.764
Baoan-Longgang-change	TSH	24330	HBA1c	37647	chr14_104774548_c_g	C	G	0.338619	0.0816894	0.0132787	7.77467e-10	0.338619	0.0124292	0.0112351	0.268615	0.00155311	37.7255
Baoan-Longgang-change	TSH	24330	HBA1c	37647	chr14_81034286_a_c	A	C	0.0423525	-0.209452	0.0350996	2.44446e-09	0.0423525	0.0658525	0.0304347	0.030493	0.00146146	35.5025
Baoan-Longgang-change	TSH	24330	HBA1c	37647	chr15_88570210_c_g	C	G	0.249799	-0.121207	0.0132247	5.32463e-20	0.249799	0.00374189	0.0113097	0.740754	0.00344068	83.417
Baoan-Longgang-change	TSH	24330	HBA1c	37647	chr15_90599816_a_g	A	G	0.280761	-0.0708618	0.01166	1.23993e-09	0.280761	0.00594855	0.00997491	0.550946	0.00151575	36.8192
Baoan-Longgang-change	TSH	24330	HBA1c	37647	chr16_3966675_a_g	A	G	0.132377	0.1546	0.0262789	4.08059e-09	0.132377	0.0127411	0.0230928	0.581134	0.00142051	34.5091
Baoan-Longgang-change	TSH	24330	HBA1c	37647	chr16_79705738_g_a	G	A	0.0146527	-0.683928	0.102302	2.35311e-11	0.0146527	0.00985668	0.0917559	0.914454	0.00183364	44.5269
Baoan-Longgang-change	TSH	24330	HBA1c	37647	chr16_79706081_c_g	C	G	0.228623	-0.139514	0.0130507	1.29679e-26	0.228623	-0.00695801	0.0112223	0.535252	0.0046751	113.204
Baoan-Longgang-change	TSH	24330	HBA1c	37647	chr2_216749927_a_g	A	G	0.49709	0.168163	0.0163066	6.95897e-25	0.49709	-0.0258032	0.0141101	0.0674548	0.00435209	105.417
Baoan-Longgang-change	TSH	24330	HBA1c	37647	chr2_217380511_a_g	A	G	0.468135	-0.126212	0.0147172	1.04177e-17	0.468135	0.0132646	0.0128218	0.300893	0.00301369	73.096
Baoan-Longgang-change	TSH	24330	HBA1c	37647	chr3_194201059_g_t	G	T	0.303442	-0.136223	0.0244558	2.57159e-08	0.303442	-0.00338081	0.0213766	0.874336	0.00127362	30.9453
Baoan-Longgang-change	TSH	24330	HBA1c	37647	chr4_148732008_g_c	G	C	0.0587615	-0.161487	0.019691	2.49983e-16	0.0587615	0.0104552	0.0169828	0.53814	0.00275676	66.8815
Baoan-Longgang-change	TSH	24330	HBA1c	37647	chr5_77183981_a_t	A	T	0.196357	0.149494	0.0198187	4.75119e-14	0.196357	0.0215441	0.0173318	0.213862	0.00233314	56.6282
Baoan-Longgang-change	TSH	24330	HBA1c	37647	chr5_77221008_g_c	G	C	0.17232	-0.111872	0.0183735	1.15496e-09	0.17232	0.00956649	0.0160191	0.550383	0.00152144	36.9573
Baoan-Longgang-change	TSH	24330	HBA1c	37647	chr6_165624544_a_t	A	T	0.163087	-0.121757	0.0151482	9.56514e-16	0.163087	0.011451	0.0130745	0.381131	0.00264833	64.2579
Baoan-Longgang-change	TSH	24330	HBA1c	37647	chr6_43857722_g_t	G	T	0.450522	0.150363	0.0200464	6.56121e-14	0.450522	0.00243469	0.0174217	0.888858	0.00230709	55.9973
Baoan-Longgang-change	TSH	24330	HBA1c	37647	chr9_133267708_c_t	C	T	0.441138	0.0740044	0.0103867	1.07043e-12	0.441138	0.0107718	0.00893995	0.228248	0.00208215	50.5491
Baoan-Longgang-change	TSH	24330	HBA1c	37647	chr9_4221298_a_c	A	C	0.320604	0.112877	0.0128442	1.61891e-18	0.320604	-0.0287058	0.0113127	0.0111707	0.0031643	76.7376
Baoan-Longgang-change	TSH	24330	HBA1c	37647	chr9_4350856_g_a	G	A	0.290747	0.112682	0.0196002	9.08255e-09	0.290747	0.0153306	0.0175719	0.38297	0.00135661	32.9589
Baoan-Longgang-change	TSH	24330	HBA1c	37647	chr9_97776641_a_g	A	G	0.09168	-0.212069	0.0185589	3.66871e-30	0.09168	-0.00442853	0.0160636	0.78279	0.00533806	129.171
Baoan-Longgang-change	TSH	24330	HBA1c	37647	chr9_97800353_g_a	G	A	0.281463	-0.17645	0.0184073	1.00133e-21	0.281463	0.0178199	0.0161625	0.270232	0.00376256	91.1912
Baoan-Longgang-change	TSH	24330	LBW	41488	chr1_107796800_t_a	T	A	0.0550482	0.332051	0.0379493	2.27236e-18	0.0550482	-0.128797	0.133968	0.336349	0.00313686	76.0742
Baoan-Longgang-change	TSH	24330	LBW	41488	chr1_107830216_a_t	A	T	0.254717	0.136955	0.0123473	1.60719e-28	0.254717	-0.0251835	0.0410806	0.539852	0.00503129	121.785
Baoan-Longgang-change	TSH	24330	LBW	41488	chr1_19508921_a_g	A	G	0.292503	0.109541	0.0146713	8.52288e-14	0.292503	-0.0567524	0.0493489	0.250136	0.00228602	55.4872
Baoan-Longgang-change	TSH	24330	LBW	41488	chr12_461781_g_a	G	A	0.432206	0.1053	0.0192767	4.73909e-08	0.432206	-0.0667158	0.0651842	0.306077	0.00122495	29.764
Baoan-Longgang-change	TSH	24330	LBW	41488	chr14_104774548_c_g	C	G	0.338619	0.0816894	0.0132787	7.77467e-10	0.338619	-0.0113603	0.0435874	0.794379	0.00155311	37.7255
Baoan-Longgang-change	TSH	24330	LBW	41488	chr14_81034286_a_c	A	C	0.0423525	-0.209452	0.0350996	2.44446e-09	0.0423525	-0.00172148	0.117877	0.98835	0.00146146	35.5025
Baoan-Longgang-change	TSH	24330	LBW	41488	chr15_88570210_c_g	C	G	0.249799	-0.121207	0.0132247	5.32463e-20	0.249799	0.0223386	0.0438244	0.610242	0.00344068	83.417
Baoan-Longgang-change	TSH	24330	LBW	41488	chr15_90599816_a_g	A	G	0.280761	-0.0708618	0.01166	1.23993e-09	0.280761	0.0373247	0.0383243	0.330123	0.00151575	36.8192
Baoan-Longgang-change	TSH	24330	LBW	41488	chr16_3966675_a_g	A	G	0.132377	0.1546	0.0262789	4.08059e-09	0.132377	0.00595225	0.0879635	0.946046	0.00142051	34.5091
Baoan-Longgang-change	TSH	24330	LBW	41488	chr16_79705738_g_a	G	A	0.0146527	-0.683928	0.102302	2.35311e-11	0.0146527	-0.315545	0.375146	0.400277	0.00183364	44.5269
Baoan-Longgang-change	TSH	24330	LBW	41488	chr16_79706081_c_g	C	G	0.228623	-0.139514	0.0130507	1.29679e-26	0.228623	-0.0229248	0.0435016	0.598208	0.0046751	113.204
Baoan-Longgang-change	TSH	24330	LBW	41488	chr2_216749927_a_g	A	G	0.49709	0.168163	0.0163066	6.95897e-25	0.49709	0.0373632	0.0547372	0.494864	0.00435209	105.417
Baoan-Longgang-change	TSH	24330	LBW	41488	chr2_217380511_a_g	A	G	0.468135	-0.126212	0.0147172	1.04177e-17	0.468135	0.00754149	0.0497049	0.879382	0.00301369	73.096
Baoan-Longgang-change	TSH	24330	LBW	41488	chr3_194201059_g_t	G	T	0.303442	-0.136223	0.0244558	2.57159e-08	0.303442	0.0204397	0.0822393	0.803717	0.00127362	30.9453
Baoan-Longgang-change	TSH	24330	LBW	41488	chr4_148732008_g_c	G	C	0.0587615	-0.161487	0.019691	2.49983e-16	0.0587615	-0.0225565	0.0654043	0.730188	0.00275676	66.8815
Baoan-Longgang-change	TSH	24330	LBW	41488	chr5_77183981_a_t	A	T	0.196357	0.149494	0.0198187	4.75119e-14	0.196357	0.113936	0.0658447	0.0835531	0.00233314	56.6282
Baoan-Longgang-change	TSH	24330	LBW	41488	chr5_77221008_g_c	G	C	0.17232	-0.111872	0.0183735	1.15496e-09	0.17232	0.146116	0.0603401	0.0154555	0.00152144	36.9573
Baoan-Longgang-change	TSH	24330	LBW	41488	chr6_165624544_a_t	A	T	0.163087	-0.121757	0.0151482	9.56514e-16	0.163087	0.032864	0.0504762	0.515015	0.00264833	64.2579
Baoan-Longgang-change	TSH	24330	LBW	41488	chr6_43857722_g_t	G	T	0.450522	0.150363	0.0200464	6.56121e-14	0.450522	0.0117309	0.0675986	0.86223	0.00230709	55.9973
Baoan-Longgang-change	TSH	24330	LBW	41488	chr9_133267708_c_t	C	T	0.441138	0.0740044	0.0103867	1.07043e-12	0.441138	-0.00989277	0.0346472	0.775245	0.00208215	50.5491
Baoan-Longgang-change	TSH	24330	LBW	41488	chr9_4221298_a_c	A	C	0.320604	0.112877	0.0128442	1.61891e-18	0.320604	0.0679857	0.0433975	0.117202	0.0031643	76.7376
Baoan-Longgang-change	TSH	24330	LBW	41488	chr9_4350856_g_a	G	A	0.290747	0.112682	0.0196002	9.08255e-09	0.290747	0.0841665	0.0676547	0.213496	0.00135661	32.9589
Baoan-Longgang-change	TSH	24330	LBW	41488	chr9_97776641_a_g	A	G	0.09168	-0.212069	0.0185589	3.66871e-30	0.09168	0.000289958	0.0614477	0.996193	0.00533806	129.171
Baoan-Longgang-change	TSH	24330	LBW	41488	chr9_97800353_g_a	G	A	0.281463	-0.17645	0.0184073	1.00133e-21	0.281463	-0.0286001	0.0625666	0.647587	0.00376256	91.1912
Baoan-Longgang-change	TSH	24330	Macrosomia	41488	chr1_107796800_t_a	T	A	0.0550482	0.332051	0.0379493	2.27236e-18	0.0550482	0.0507977	0.163865	0.756553	0.00313686	76.0742
Baoan-Longgang-change	TSH	24330	Macrosomia	41488	chr1_107830216_a_t	A	T	0.254717	0.136955	0.0123473	1.60719e-28	0.254717	-0.0732408	0.0523489	0.161788	0.00503129	121.785
Baoan-Longgang-change	TSH	24330	Macrosomia	41488	chr1_19508921_a_g	A	G	0.292503	0.109541	0.0146713	8.52288e-14	0.292503	-0.0166051	0.0626386	0.790942	0.00228602	55.4872
Baoan-Longgang-change	TSH	24330	Macrosomia	41488	chr12_461781_g_a	G	A	0.432206	0.1053	0.0192767	4.73909e-08	0.432206	-0.0604509	0.0826505	0.464533	0.00122495	29.764
Baoan-Longgang-change	TSH	24330	Macrosomia	41488	chr14_104774548_c_g	C	G	0.338619	0.0816894	0.0132787	7.77467e-10	0.338619	0.00484823	0.0549845	0.929758	0.00155311	37.7255
Baoan-Longgang-change	TSH	24330	Macrosomia	41488	chr14_81034286_a_c	A	C	0.0423525	-0.209452	0.0350996	2.44446e-09	0.0423525	0.143373	0.147556	0.331234	0.00146146	35.5025
Baoan-Longgang-change	TSH	24330	Macrosomia	41488	chr15_88570210_c_g	C	G	0.249799	-0.121207	0.0132247	5.32463e-20	0.249799	0.102024	0.0540518	0.0590814	0.00344068	83.417
Baoan-Longgang-change	TSH	24330	Macrosomia	41488	chr15_90599816_a_g	A	G	0.280761	-0.0708618	0.01166	1.23993e-09	0.280761	0.0144057	0.0491374	0.769403	0.00151575	36.8192
Baoan-Longgang-change	TSH	24330	Macrosomia	41488	chr16_3966675_a_g	A	G	0.132377	0.1546	0.0262789	4.08059e-09	0.132377	-0.0514165	0.115931	0.657396	0.00142051	34.5091
Baoan-Longgang-change	TSH	24330	Macrosomia	41488	chr16_79705738_g_a	G	A	0.0146527	-0.683928	0.102302	2.35311e-11	0.0146527	-0.213255	0.465083	0.64657	0.00183364	44.5269
Baoan-Longgang-change	TSH	24330	Macrosomia	41488	chr16_79706081_c_g	C	G	0.228623	-0.139514	0.0130507	1.29679e-26	0.228623	0.0194202	0.0551984	0.725024	0.0046751	113.204
Baoan-Longgang-change	TSH	24330	Macrosomia	41488	chr2_216749927_a_g	A	G	0.49709	0.168163	0.0163066	6.95897e-25	0.49709	-0.0298635	0.0695792	0.667772	0.00435209	105.417
Baoan-Longgang-change	TSH	24330	Macrosomia	41488	chr2_217380511_a_g	A	G	0.468135	-0.126212	0.0147172	1.04177e-17	0.468135	-0.184887	0.0631428	0.00341058	0.00301369	73.096
Baoan-Longgang-change	TSH	24330	Macrosomia	41488	chr3_194201059_g_t	G	T	0.303442	-0.136223	0.0244558	2.57159e-08	0.303442	0.0293355	0.104412	0.778724	0.00127362	30.9453
Baoan-Longgang-change	TSH	24330	Macrosomia	41488	chr4_148732008_g_c	G	C	0.0587615	-0.161487	0.019691	2.49983e-16	0.0587615	0.0009995	0.0832961	0.99039	0.00275676	66.8815
Baoan-Longgang-change	TSH	24330	Macrosomia	41488	chr5_77183981_a_t	A	T	0.196357	0.149494	0.0198187	4.75119e-14	0.196357	-0.0558468	0.0861205	0.516681	0.00233314	56.6282
Baoan-Longgang-change	TSH	24330	Macrosomia	41488	chr5_77221008_g_c	G	C	0.17232	-0.111872	0.0183735	1.15496e-09	0.17232	-0.00788601	0.0783325	0.919813	0.00152144	36.9573
Baoan-Longgang-change	TSH	24330	Macrosomia	41488	chr6_165624544_a_t	A	T	0.163087	-0.121757	0.0151482	9.56514e-16	0.163087	-0.121797	0.0657072	0.0637906	0.00264833	64.2579
Baoan-Longgang-change	TSH	24330	Macrosomia	41488	chr6_43857722_g_t	G	T	0.450522	0.150363	0.0200464	6.56121e-14	0.450522	-0.173518	0.0860102	0.0436532	0.00230709	55.9973
Baoan-Longgang-change	TSH	24330	Macrosomia	41488	chr9_133267708_c_t	C	T	0.441138	0.0740044	0.0103867	1.07043e-12	0.441138	0.0473892	0.0434217	0.27511	0.00208215	50.5491
Baoan-Longgang-change	TSH	24330	Macrosomia	41488	chr9_4221298_a_c	A	C	0.320604	0.112877	0.0128442	1.61891e-18	0.320604	0.0501511	0.0553631	0.365001	0.0031643	76.7376
Baoan-Longgang-change	TSH	24330	Macrosomia	41488	chr9_4350856_g_a	G	A	0.290747	0.112682	0.0196002	9.08255e-09	0.290747	-0.00968576	0.0869128	0.911263	0.00135661	32.9589
Baoan-Longgang-change	TSH	24330	Macrosomia	41488	chr9_97776641_a_g	A	G	0.09168	-0.212069	0.0185589	3.66871e-30	0.09168	-0.0927701	0.0819822	0.257809	0.00533806	129.171
Baoan-Longgang-change	TSH	24330	Macrosomia	41488	chr9_97800353_g_a	G	A	0.281463	-0.17645	0.0184073	1.00133e-21	0.281463	0.0355698	0.0785723	0.650771	0.00376256	91.1912
Baoan-Longgang-change	TSH	24330	OGTT0H	51632	chr1_107796800_t_a	T	A	0.0550482	0.332051	0.0379493	2.27236e-18	0.0550482	0.00177757	0.0267639	0.947046	0.00313686	76.0742
Baoan-Longgang-change	TSH	24330	OGTT0H	51632	chr1_107830216_a_t	A	T	0.254717	0.136955	0.0123473	1.60719e-28	0.254717	0.00124781	0.00834432	0.881128	0.00503129	121.785
Baoan-Longgang-change	TSH	24330	OGTT0H	51632	chr1_19508921_a_g	A	G	0.292503	0.109541	0.0146713	8.52288e-14	0.292503	-0.00369867	0.0100649	0.713261	0.00228602	55.4872
Baoan-Longgang-change	TSH	24330	OGTT0H	51632	chr12_461781_g_a	G	A	0.432206	0.1053	0.0192767	4.73909e-08	0.432206	-0.000704216	0.0133163	0.957825	0.00122495	29.764
Baoan-Longgang-change	TSH	24330	OGTT0H	51632	chr14_104774548_c_g	C	G	0.338619	0.0816894	0.0132787	7.77467e-10	0.338619	0.0102314	0.00894198	0.252548	0.00155311	37.7255
Baoan-Longgang-change	TSH	24330	OGTT0H	51632	chr14_81034286_a_c	A	C	0.0423525	-0.209452	0.0350996	2.44446e-09	0.0423525	0.0019951	0.0242916	0.934543	0.00146146	35.5025
Baoan-Longgang-change	TSH	24330	OGTT0H	51632	chr15_88570210_c_g	C	G	0.249799	-0.121207	0.0132247	5.32463e-20	0.249799	-0.00620061	0.00900261	0.490979	0.00344068	83.417
Baoan-Longgang-change	TSH	24330	OGTT0H	51632	chr15_90599816_a_g	A	G	0.280761	-0.0708618	0.01166	1.23993e-09	0.280761	0.0116202	0.00791487	0.14207	0.00151575	36.8192
Baoan-Longgang-change	TSH	24330	OGTT0H	51632	chr16_3966675_a_g	A	G	0.132377	0.1546	0.0262789	4.08059e-09	0.132377	-0.00988569	0.0181825	0.586656	0.00142051	34.5091
Baoan-Longgang-change	TSH	24330	OGTT0H	51632	chr16_79705738_g_a	G	A	0.0146527	-0.683928	0.102302	2.35311e-11	0.0146527	0.0731674	0.0735878	0.320088	0.00183364	44.5269
Baoan-Longgang-change	TSH	24330	OGTT0H	51632	chr16_79706081_c_g	C	G	0.228623	-0.139514	0.0130507	1.29679e-26	0.228623	0.00745033	0.00887186	0.401041	0.0046751	113.204
Baoan-Longgang-change	TSH	24330	OGTT0H	51632	chr2_216749927_a_g	A	G	0.49709	0.168163	0.0163066	6.95897e-25	0.49709	-0.01408	0.0112207	0.209548	0.00435209	105.417
Baoan-Longgang-change	TSH	24330	OGTT0H	51632	chr2_217380511_a_g	A	G	0.468135	-0.126212	0.0147172	1.04177e-17	0.468135	0.00127145	0.0101937	0.900738	0.00301369	73.096
Baoan-Longgang-change	TSH	24330	OGTT0H	51632	chr3_194201059_g_t	G	T	0.303442	-0.136223	0.0244558	2.57159e-08	0.303442	0.00448219	0.0169118	0.790985	0.00127362	30.9453
Baoan-Longgang-change	TSH	24330	OGTT0H	51632	chr4_148732008_g_c	G	C	0.0587615	-0.161487	0.019691	2.49983e-16	0.0587615	-0.00284094	0.0133197	0.831103	0.00275676	66.8815
Baoan-Longgang-change	TSH	24330	OGTT0H	51632	chr5_77183981_a_t	A	T	0.196357	0.149494	0.0198187	4.75119e-14	0.196357	0.000965884	0.013741	0.943961	0.00233314	56.6282
Baoan-Longgang-change	TSH	24330	OGTT0H	51632	chr5_77221008_g_c	G	C	0.17232	-0.111872	0.0183735	1.15496e-09	0.17232	0.00836345	0.0126907	0.509883	0.00152144	36.9573
Baoan-Longgang-change	TSH	24330	OGTT0H	51632	chr6_165624544_a_t	A	T	0.163087	-0.121757	0.0151482	9.56514e-16	0.163087	0.0167033	0.0103416	0.106284	0.00264833	64.2579
Baoan-Longgang-change	TSH	24330	OGTT0H	51632	chr6_43857722_g_t	G	T	0.450522	0.150363	0.0200464	6.56121e-14	0.450522	-0.031029	0.0138418	0.0249861	0.00230709	55.9973
Baoan-Longgang-change	TSH	24330	OGTT0H	51632	chr9_133267708_c_t	C	T	0.441138	0.0740044	0.0103867	1.07043e-12	0.441138	0.0220036	0.00709053	0.00191518	0.00208215	50.5491
Baoan-Longgang-change	TSH	24330	OGTT0H	51632	chr9_4221298_a_c	A	C	0.320604	0.112877	0.0128442	1.61891e-18	0.320604	-0.0131674	0.00893904	0.140752	0.0031643	76.7376
Baoan-Longgang-change	TSH	24330	OGTT0H	51632	chr9_4350856_g_a	G	A	0.290747	0.112682	0.0196002	9.08255e-09	0.290747	-0.00314219	0.0140133	0.82258	0.00135661	32.9589
Baoan-Longgang-change	TSH	24330	OGTT0H	51632	chr9_97776641_a_g	A	G	0.09168	-0.212069	0.0185589	3.66871e-30	0.09168	0.0151879	0.0126707	0.230666	0.00533806	129.171
Baoan-Longgang-change	TSH	24330	OGTT0H	51632	chr9_97800353_g_a	G	A	0.281463	-0.17645	0.0184073	1.00133e-21	0.281463	0.0316715	0.0127564	0.0130387	0.00376256	91.1912
Baoan-Longgang-change	TSH	24330	OGTT1H	51930	chr1_107796800_t_a	T	A	0.0550482	0.332051	0.0379493	2.27236e-18	0.0550482	-0.0246029	0.026697	0.356763	0.00313686	76.0742
Baoan-Longgang-change	TSH	24330	OGTT1H	51930	chr1_107830216_a_t	A	T	0.254717	0.136955	0.0123473	1.60719e-28	0.254717	-0.00331896	0.00831358	0.689731	0.00503129	121.785
Baoan-Longgang-change	TSH	24330	OGTT1H	51930	chr1_19508921_a_g	A	G	0.292503	0.109541	0.0146713	8.52288e-14	0.292503	-0.0118987	0.0100298	0.235492	0.00228602	55.4872
Baoan-Longgang-change	TSH	24330	OGTT1H	51930	chr12_461781_g_a	G	A	0.432206	0.1053	0.0192767	4.73909e-08	0.432206	-0.0190365	0.0132862	0.15192	0.00122495	29.764
Baoan-Longgang-change	TSH	24330	OGTT1H	51930	chr14_104774548_c_g	C	G	0.338619	0.0816894	0.0132787	7.77467e-10	0.338619	0.0131225	0.00892045	0.141283	0.00155311	37.7255
Baoan-Longgang-change	TSH	24330	OGTT1H	51930	chr14_81034286_a_c	A	C	0.0423525	-0.209452	0.0350996	2.44446e-09	0.0423525	-0.0225418	0.0242187	0.351983	0.00146146	35.5025
Baoan-Longgang-change	TSH	24330	OGTT1H	51930	chr15_88570210_c_g	C	G	0.249799	-0.121207	0.0132247	5.32463e-20	0.249799	0.00974139	0.00897187	0.277585	0.00344068	83.417
Baoan-Longgang-change	TSH	24330	OGTT1H	51930	chr15_90599816_a_g	A	G	0.280761	-0.0708618	0.01166	1.23993e-09	0.280761	0.00945934	0.00789229	0.230707	0.00151575	36.8192
Baoan-Longgang-change	TSH	24330	OGTT1H	51930	chr16_3966675_a_g	A	G	0.132377	0.1546	0.0262789	4.08059e-09	0.132377	-0.00171061	0.0181258	0.924812	0.00142051	34.5091
Baoan-Longgang-change	TSH	24330	OGTT1H	51930	chr16_79705738_g_a	G	A	0.0146527	-0.683928	0.102302	2.35311e-11	0.0146527	-0.0761696	0.0733548	0.299101	0.00183364	44.5269
Baoan-Longgang-change	TSH	24330	OGTT1H	51930	chr16_79706081_c_g	C	G	0.228623	-0.139514	0.0130507	1.29679e-26	0.228623	-0.00375166	0.00884648	0.671505	0.0046751	113.204
Baoan-Longgang-change	TSH	24330	OGTT1H	51930	chr2_216749927_a_g	A	G	0.49709	0.168163	0.0163066	6.95897e-25	0.49709	-0.00683991	0.0111859	0.540888	0.00435209	105.417
Baoan-Longgang-change	TSH	24330	OGTT1H	51930	chr2_217380511_a_g	A	G	0.468135	-0.126212	0.0147172	1.04177e-17	0.468135	0.0163898	0.0101606	0.106733	0.00301369	73.096
Baoan-Longgang-change	TSH	24330	OGTT1H	51930	chr3_194201059_g_t	G	T	0.303442	-0.136223	0.0244558	2.57159e-08	0.303442	-0.00306974	0.0168672	0.855587	0.00127362	30.9453
Baoan-Longgang-change	TSH	24330	OGTT1H	51930	chr4_148732008_g_c	G	C	0.0587615	-0.161487	0.019691	2.49983e-16	0.0587615	-0.00806038	0.0132699	0.543576	0.00275676	66.8815
Baoan-Longgang-change	TSH	24330	OGTT1H	51930	chr5_77183981_a_t	A	T	0.196357	0.149494	0.0198187	4.75119e-14	0.196357	-0.0214397	0.0137084	0.117828	0.00233314	56.6282
Baoan-Longgang-change	TSH	24330	OGTT1H	51930	chr5_77221008_g_c	G	C	0.17232	-0.111872	0.0183735	1.15496e-09	0.17232	0.00513326	0.0126491	0.684876	0.00152144	36.9573
Baoan-Longgang-change	TSH	24330	OGTT1H	51930	chr6_165624544_a_t	A	T	0.163087	-0.121757	0.0151482	9.56514e-16	0.163087	-0.0075941	0.0103261	0.462085	0.00264833	64.2579
Baoan-Longgang-change	TSH	24330	OGTT1H	51930	chr6_43857722_g_t	G	T	0.450522	0.150363	0.0200464	6.56121e-14	0.450522	-0.0242865	0.0138076	0.0785952	0.00230709	55.9973
Baoan-Longgang-change	TSH	24330	OGTT1H	51930	chr9_133267708_c_t	C	T	0.441138	0.0740044	0.0103867	1.07043e-12	0.441138	0.00311355	0.00706942	0.659631	0.00208215	50.5491
Baoan-Longgang-change	TSH	24330	OGTT1H	51930	chr9_4221298_a_c	A	C	0.320604	0.112877	0.0128442	1.61891e-18	0.320604	-0.00734924	0.00890977	0.409459	0.0031643	76.7376
Baoan-Longgang-change	TSH	24330	OGTT1H	51930	chr9_4350856_g_a	G	A	0.290747	0.112682	0.0196002	9.08255e-09	0.290747	0.0177843	0.0139662	0.20289	0.00135661	32.9589
Baoan-Longgang-change	TSH	24330	OGTT1H	51930	chr9_97776641_a_g	A	G	0.09168	-0.212069	0.0185589	3.66871e-30	0.09168	0.0170599	0.0126392	0.177099	0.00533806	129.171
Baoan-Longgang-change	TSH	24330	OGTT1H	51930	chr9_97800353_g_a	G	A	0.281463	-0.17645	0.0184073	1.00133e-21	0.281463	0.0280591	0.0127214	0.0274127	0.00376256	91.1912
Baoan-Longgang-change	TSH	24330	OGTT2H	51156	chr1_107796800_t_a	T	A	0.0550482	0.332051	0.0379493	2.27236e-18	0.0550482	-0.0470944	0.0268362	0.0792861	0.00313686	76.0742
Baoan-Longgang-change	TSH	24330	OGTT2H	51156	chr1_107830216_a_t	A	T	0.254717	0.136955	0.0123473	1.60719e-28	0.254717	-0.0121142	0.0083658	0.147605	0.00503129	121.785
Baoan-Longgang-change	TSH	24330	OGTT2H	51156	chr1_19508921_a_g	A	G	0.292503	0.109541	0.0146713	8.52288e-14	0.292503	-0.0258168	0.0100915	0.0105219	0.00228602	55.4872
Baoan-Longgang-change	TSH	24330	OGTT2H	51156	chr12_461781_g_a	G	A	0.432206	0.1053	0.0192767	4.73909e-08	0.432206	-0.00461446	0.0133705	0.730004	0.00122495	29.764
Baoan-Longgang-change	TSH	24330	OGTT2H	51156	chr14_104774548_c_g	C	G	0.338619	0.0816894	0.0132787	7.77467e-10	0.338619	-0.00161863	0.0089728	0.856845	0.00155311	37.7255
Baoan-Longgang-change	TSH	24330	OGTT2H	51156	chr14_81034286_a_c	A	C	0.0423525	-0.209452	0.0350996	2.44446e-09	0.0423525	-0.00633245	0.0243694	0.794979	0.00146146	35.5025
Baoan-Longgang-change	TSH	24330	OGTT2H	51156	chr15_88570210_c_g	C	G	0.249799	-0.121207	0.0132247	5.32463e-20	0.249799	0.0174046	0.00902715	0.0538567	0.00344068	83.417
Baoan-Longgang-change	TSH	24330	OGTT2H	51156	chr15_90599816_a_g	A	G	0.280761	-0.0708618	0.01166	1.23993e-09	0.280761	0.013045	0.00794531	0.100628	0.00151575	36.8192
Baoan-Longgang-change	TSH	24330	OGTT2H	51156	chr16_3966675_a_g	A	G	0.132377	0.1546	0.0262789	4.08059e-09	0.132377	-0.00316302	0.0182495	0.8624	0.00142051	34.5091
Baoan-Longgang-change	TSH	24330	OGTT2H	51156	chr16_79705738_g_a	G	A	0.0146527	-0.683928	0.102302	2.35311e-11	0.0146527	-0.062636	0.0739606	0.397064	0.00183364	44.5269
Baoan-Longgang-change	TSH	24330	OGTT2H	51156	chr16_79706081_c_g	C	G	0.228623	-0.139514	0.0130507	1.29679e-26	0.228623	-0.000396037	0.00890229	0.964516	0.0046751	113.204
Baoan-Longgang-change	TSH	24330	OGTT2H	51156	chr2_216749927_a_g	A	G	0.49709	0.168163	0.0163066	6.95897e-25	0.49709	-0.00387515	0.0112527	0.730566	0.00435209	105.417
Baoan-Longgang-change	TSH	24330	OGTT2H	51156	chr2_217380511_a_g	A	G	0.468135	-0.126212	0.0147172	1.04177e-17	0.468135	0.0104997	0.0102338	0.304907	0.00301369	73.096
Baoan-Longgang-change	TSH	24330	OGTT2H	51156	chr3_194201059_g_t	G	T	0.303442	-0.136223	0.0244558	2.57159e-08	0.303442	-0.00990043	0.0169846	0.559959	0.00127362	30.9453
Baoan-Longgang-change	TSH	24330	OGTT2H	51156	chr4_148732008_g_c	G	C	0.0587615	-0.161487	0.019691	2.49983e-16	0.0587615	0.0160992	0.0133541	0.227993	0.00275676	66.8815
Baoan-Longgang-change	TSH	24330	OGTT2H	51156	chr5_77183981_a_t	A	T	0.196357	0.149494	0.0198187	4.75119e-14	0.196357	0.00704701	0.0137947	0.60946	0.00233314	56.6282
Baoan-Longgang-change	TSH	24330	OGTT2H	51156	chr5_77221008_g_c	G	C	0.17232	-0.111872	0.0183735	1.15496e-09	0.17232	0.00160008	0.0127247	0.899933	0.00152144	36.9573
Baoan-Longgang-change	TSH	24330	OGTT2H	51156	chr6_165624544_a_t	A	T	0.163087	-0.121757	0.0151482	9.56514e-16	0.163087	-0.00896634	0.0103929	0.388285	0.00264833	64.2579
Baoan-Longgang-change	TSH	24330	OGTT2H	51156	chr6_43857722_g_t	G	T	0.450522	0.150363	0.0200464	6.56121e-14	0.450522	-0.0284013	0.0138926	0.0409244	0.00230709	55.9973
Baoan-Longgang-change	TSH	24330	OGTT2H	51156	chr9_133267708_c_t	C	T	0.441138	0.0740044	0.0103867	1.07043e-12	0.441138	0.0277685	0.00711385	9.49536e-05	0.00208215	50.5491
Baoan-Longgang-change	TSH	24330	OGTT2H	51156	chr9_4221298_a_c	A	C	0.320604	0.112877	0.0128442	1.61891e-18	0.320604	0.00265721	0.00896803	0.767003	0.0031643	76.7376
Baoan-Longgang-change	TSH	24330	OGTT2H	51156	chr9_4350856_g_a	G	A	0.290747	0.112682	0.0196002	9.08255e-09	0.290747	0.0294721	0.014052	0.0359668	0.00135661	32.9589
Baoan-Longgang-change	TSH	24330	OGTT2H	51156	chr9_97776641_a_g	A	G	0.09168	-0.212069	0.0185589	3.66871e-30	0.09168	0.0218838	0.0127159	0.0852602	0.00533806	129.171
Baoan-Longgang-change	TSH	24330	OGTT2H	51156	chr9_97800353_g_a	G	A	0.281463	-0.17645	0.0184073	1.00133e-21	0.281463	0.0388	0.0127857	0.00240951	0.00376256	91.1912
Baoan-Longgang-change	TSH	24330	Premature_Birth	43548	chr1_107796800_t_a	T	A	0.0550482	0.332051	0.0379493	2.27236e-18	0.0550482	-0.185331	0.129078	0.151058	0.00313686	76.0742
Baoan-Longgang-change	TSH	24330	Premature_Birth	43548	chr1_107830216_a_t	A	T	0.254717	0.136955	0.0123473	1.60719e-28	0.254717	-0.0384696	0.0394217	0.329137	0.00503129	121.785
Baoan-Longgang-change	TSH	24330	Premature_Birth	43548	chr1_19508921_a_g	A	G	0.292503	0.109541	0.0146713	8.52288e-14	0.292503	0.00469894	0.0469027	0.920275	0.00228602	55.4872
Baoan-Longgang-change	TSH	24330	Premature_Birth	43548	chr12_461781_g_a	G	A	0.432206	0.1053	0.0192767	4.73909e-08	0.432206	-0.0370188	0.0622719	0.5522	0.00122495	29.764
Baoan-Longgang-change	TSH	24330	Premature_Birth	43548	chr14_104774548_c_g	C	G	0.338619	0.0816894	0.0132787	7.77467e-10	0.338619	-0.0929808	0.0420279	0.0269422	0.00155311	37.7255
Baoan-Longgang-change	TSH	24330	Premature_Birth	43548	chr14_81034286_a_c	A	C	0.0423525	-0.209452	0.0350996	2.44446e-09	0.0423525	0.0811467	0.110665	0.463399	0.00146146	35.5025
Baoan-Longgang-change	TSH	24330	Premature_Birth	43548	chr15_88570210_c_g	C	G	0.249799	-0.121207	0.0132247	5.32463e-20	0.249799	0.00745216	0.0420625	0.859437	0.00344068	83.417
Baoan-Longgang-change	TSH	24330	Premature_Birth	43548	chr15_90599816_a_g	A	G	0.280761	-0.0708618	0.01166	1.23993e-09	0.280761	0.0109993	0.0367859	0.76484	0.00151575	36.8192
Baoan-Longgang-change	TSH	24330	Premature_Birth	43548	chr16_3966675_a_g	A	G	0.132377	0.1546	0.0262789	4.08059e-09	0.132377	0.0205279	0.0842437	0.807441	0.00142051	34.5091
Baoan-Longgang-change	TSH	24330	Premature_Birth	43548	chr16_79705738_g_a	G	A	0.0146527	-0.683928	0.102302	2.35311e-11	0.0146527	0.0916672	0.341899	0.788622	0.00183364	44.5269
Baoan-Longgang-change	TSH	24330	Premature_Birth	43548	chr16_79706081_c_g	C	G	0.228623	-0.139514	0.0130507	1.29679e-26	0.228623	-0.0684362	0.0420384	0.103536	0.0046751	113.204
Baoan-Longgang-change	TSH	24330	Premature_Birth	43548	chr2_216749927_a_g	A	G	0.49709	0.168163	0.0163066	6.95897e-25	0.49709	-0.0057495	0.052486	0.912775	0.00435209	105.417
Baoan-Longgang-change	TSH	24330	Premature_Birth	43548	chr2_217380511_a_g	A	G	0.468135	-0.126212	0.0147172	1.04177e-17	0.468135	0.0062703	0.0475228	0.89495	0.00301369	73.096
Baoan-Longgang-change	TSH	24330	Premature_Birth	43548	chr3_194201059_g_t	G	T	0.303442	-0.136223	0.0244558	2.57159e-08	0.303442	0.0411995	0.07864	0.600306	0.00127362	30.9453
Baoan-Longgang-change	TSH	24330	Premature_Birth	43548	chr4_148732008_g_c	G	C	0.0587615	-0.161487	0.019691	2.49983e-16	0.0587615	-0.119952	0.0649699	0.0648524	0.00275676	66.8815
Baoan-Longgang-change	TSH	24330	Premature_Birth	43548	chr5_77183981_a_t	A	T	0.196357	0.149494	0.0198187	4.75119e-14	0.196357	0.0236189	0.0639142	0.711701	0.00233314	56.6282
Baoan-Longgang-change	TSH	24330	Premature_Birth	43548	chr5_77221008_g_c	G	C	0.17232	-0.111872	0.0183735	1.15496e-09	0.17232	0.057089	0.0586968	0.330721	0.00152144	36.9573
Baoan-Longgang-change	TSH	24330	Premature_Birth	43548	chr6_165624544_a_t	A	T	0.163087	-0.121757	0.0151482	9.56514e-16	0.163087	-0.0115646	0.0488089	0.812709	0.00264833	64.2579
Baoan-Longgang-change	TSH	24330	Premature_Birth	43548	chr6_43857722_g_t	G	T	0.450522	0.150363	0.0200464	6.56121e-14	0.450522	-0.00132888	0.0647485	0.983627	0.00230709	55.9973
Baoan-Longgang-change	TSH	24330	Premature_Birth	43548	chr9_133267708_c_t	C	T	0.441138	0.0740044	0.0103867	1.07043e-12	0.441138	0.0359461	0.033036	0.276594	0.00208215	50.5491
Baoan-Longgang-change	TSH	24330	Premature_Birth	43548	chr9_4221298_a_c	A	C	0.320604	0.112877	0.0128442	1.61891e-18	0.320604	0.0217908	0.041733	0.601623	0.0031643	76.7376
Baoan-Longgang-change	TSH	24330	Premature_Birth	43548	chr9_4350856_g_a	G	A	0.290747	0.112682	0.0196002	9.08255e-09	0.290747	0.0874155	0.0648238	0.177482	0.00135661	32.9589
Baoan-Longgang-change	TSH	24330	Premature_Birth	43548	chr9_97776641_a_g	A	G	0.09168	-0.212069	0.0185589	3.66871e-30	0.09168	-0.0294051	0.0594344	0.620773	0.00533806	129.171
Baoan-Longgang-change	TSH	24330	Premature_Birth	43548	chr9_97800353_g_a	G	A	0.281463	-0.17645	0.0184073	1.00133e-21	0.281463	-0.0430954	0.0599949	0.472557	0.00376256	91.1912
Baoan-Longgang-change	TSH	24330	SBP	62566	chr1_107796800_t_a	T	A	0.0550482	0.332051	0.0379493	2.27236e-18	0.0550482	-0.0246691	0.0243735	0.311481	0.00313686	76.0742
Baoan-Longgang-change	TSH	24330	SBP	62566	chr1_107830216_a_t	A	T	0.254717	0.136955	0.0123473	1.60719e-28	0.254717	-0.011569	0.00760552	0.128231	0.00503129	121.785
Baoan-Longgang-change	TSH	24330	SBP	62566	chr1_19508921_a_g	A	G	0.292503	0.109541	0.0146713	8.52288e-14	0.292503	-0.00352688	0.00914357	0.699704	0.00228602	55.4872
Baoan-Longgang-change	TSH	24330	SBP	62566	chr12_461781_g_a	G	A	0.432206	0.1053	0.0192767	4.73909e-08	0.432206	0.000214868	0.0121363	0.985875	0.00122495	29.764
Baoan-Longgang-change	TSH	24330	SBP	62566	chr14_104774548_c_g	C	G	0.338619	0.0816894	0.0132787	7.77467e-10	0.338619	5.06407e-05	0.00816041	0.995049	0.00155311	37.7255
Baoan-Longgang-change	TSH	24330	SBP	62566	chr14_81034286_a_c	A	C	0.0423525	-0.209452	0.0350996	2.44446e-09	0.0423525	-0.00289032	0.0222437	0.896615	0.00146146	35.5025
Baoan-Longgang-change	TSH	24330	SBP	62566	chr15_88570210_c_g	C	G	0.249799	-0.121207	0.0132247	5.32463e-20	0.249799	0.0208771	0.00820807	0.0109776	0.00344068	83.417
Baoan-Longgang-change	TSH	24330	SBP	62566	chr15_90599816_a_g	A	G	0.280761	-0.0708618	0.01166	1.23993e-09	0.280761	0.000349464	0.00721598	0.961374	0.00151575	36.8192
Baoan-Longgang-change	TSH	24330	SBP	62566	chr16_3966675_a_g	A	G	0.132377	0.1546	0.0262789	4.08059e-09	0.132377	-0.0124386	0.0165458	0.452193	0.00142051	34.5091
Baoan-Longgang-change	TSH	24330	SBP	62566	chr16_79705738_g_a	G	A	0.0146527	-0.683928	0.102302	2.35311e-11	0.0146527	-0.0796149	0.0669777	0.234571	0.00183364	44.5269
Baoan-Longgang-change	TSH	24330	SBP	62566	chr16_79706081_c_g	C	G	0.228623	-0.139514	0.0130507	1.29679e-26	0.228623	-0.000897752	0.00809976	0.911746	0.0046751	113.204
Baoan-Longgang-change	TSH	24330	SBP	62566	chr2_216749927_a_g	A	G	0.49709	0.168163	0.0163066	6.95897e-25	0.49709	-0.0209127	0.0102316	0.0409653	0.00435209	105.417
Baoan-Longgang-change	TSH	24330	SBP	62566	chr2_217380511_a_g	A	G	0.468135	-0.126212	0.0147172	1.04177e-17	0.468135	0.0069043	0.00928593	0.457168	0.00301369	73.096
Baoan-Longgang-change	TSH	24330	SBP	62566	chr3_194201059_g_t	G	T	0.303442	-0.136223	0.0244558	2.57159e-08	0.303442	0.011573	0.0154533	0.453921	0.00127362	30.9453
Baoan-Longgang-change	TSH	24330	SBP	62566	chr4_148732008_g_c	G	C	0.0587615	-0.161487	0.019691	2.49983e-16	0.0587615	0.0303355	0.012098	0.0121618	0.00275676	66.8815
Baoan-Longgang-change	TSH	24330	SBP	62566	chr5_77183981_a_t	A	T	0.196357	0.149494	0.0198187	4.75119e-14	0.196357	-0.0206027	0.0124952	0.0991847	0.00233314	56.6282
Baoan-Longgang-change	TSH	24330	SBP	62566	chr5_77221008_g_c	G	C	0.17232	-0.111872	0.0183735	1.15496e-09	0.17232	0.00887618	0.0115425	0.441897	0.00152144	36.9573
Baoan-Longgang-change	TSH	24330	SBP	62566	chr6_165624544_a_t	A	T	0.163087	-0.121757	0.0151482	9.56514e-16	0.163087	-0.00775106	0.00942086	0.41065	0.00264833	64.2579
Baoan-Longgang-change	TSH	24330	SBP	62566	chr6_43857722_g_t	G	T	0.450522	0.150363	0.0200464	6.56121e-14	0.450522	-0.0119193	0.0126329	0.345423	0.00230709	55.9973
Baoan-Longgang-change	TSH	24330	SBP	62566	chr9_133267708_c_t	C	T	0.441138	0.0740044	0.0103867	1.07043e-12	0.441138	-0.0101304	0.00645432	0.116525	0.00208215	50.5491
Baoan-Longgang-change	TSH	24330	SBP	62566	chr9_4221298_a_c	A	C	0.320604	0.112877	0.0128442	1.61891e-18	0.320604	-0.00182949	0.00815454	0.822484	0.0031643	76.7376
Baoan-Longgang-change	TSH	24330	SBP	62566	chr9_4350856_g_a	G	A	0.290747	0.112682	0.0196002	9.08255e-09	0.290747	-0.00681066	0.0127628	0.593598	0.00135661	32.9589
Baoan-Longgang-change	TSH	24330	SBP	62566	chr9_97776641_a_g	A	G	0.09168	-0.212069	0.0185589	3.66871e-30	0.09168	0.0165188	0.0115363	0.152178	0.00533806	129.171
Baoan-Longgang-change	TSH	24330	SBP	62566	chr9_97800353_g_a	G	A	0.281463	-0.17645	0.0184073	1.00133e-21	0.281463	0.0168647	0.0116269	0.146924	0.00376256	91.1912
Baoan-Longgang-change	TSH	24330	Birth_gestational_days	26937	chr1_107796800_t_a	T	A	0.0550482	0.332051	0.0379493	2.27236e-18	0.0550482	0.0238967	0.0381837	0.531429	0.00313686	76.0742
Baoan-Longgang-change	TSH	24330	Birth_gestational_days	26937	chr1_107830216_a_t	A	T	0.254717	0.136955	0.0123473	1.60719e-28	0.254717	0.000928985	0.0119395	0.937981	0.00503129	121.785
Baoan-Longgang-change	TSH	24330	Birth_gestational_days	26937	chr1_19508921_a_g	A	G	0.292503	0.109541	0.0146713	8.52288e-14	0.292503	0.0158974	0.0144122	0.270015	0.00228602	55.4872
Baoan-Longgang-change	TSH	24330	Birth_gestational_days	26937	chr12_461781_g_a	G	A	0.432206	0.1053	0.0192767	4.73909e-08	0.432206	0.00608923	0.0190126	0.748764	0.00122495	29.764
Baoan-Longgang-change	TSH	24330	Birth_gestational_days	26937	chr14_104774548_c_g	C	G	0.338619	0.0816894	0.0132787	7.77467e-10	0.338619	-0.00555456	0.0127292	0.662575	0.00155311	37.7255
Baoan-Longgang-change	TSH	24330	Birth_gestational_days	26937	chr14_81034286_a_c	A	C	0.0423525	-0.209452	0.0350996	2.44446e-09	0.0423525	0.0118378	0.035097	0.735902	0.00146146	35.5025
Baoan-Longgang-change	TSH	24330	Birth_gestational_days	26937	chr15_88570210_c_g	C	G	0.249799	-0.121207	0.0132247	5.32463e-20	0.249799	-0.0162747	0.0129309	0.208192	0.00344068	83.417
Baoan-Longgang-change	TSH	24330	Birth_gestational_days	26937	chr15_90599816_a_g	A	G	0.280761	-0.0708618	0.01166	1.23993e-09	0.280761	-0.0171805	0.0112969	0.128318	0.00151575	36.8192
Baoan-Longgang-change	TSH	24330	Birth_gestational_days	26937	chr16_3966675_a_g	A	G	0.132377	0.1546	0.0262789	4.08059e-09	0.132377	-0.0206288	0.0259632	0.426888	0.00142051	34.5091
Baoan-Longgang-change	TSH	24330	Birth_gestational_days	26937	chr16_79705738_g_a	G	A	0.0146527	-0.683928	0.102302	2.35311e-11	0.0146527	0.0439041	0.104846	0.675404	0.00183364	44.5269
Baoan-Longgang-change	TSH	24330	Birth_gestational_days	26937	chr16_79706081_c_g	C	G	0.228623	-0.139514	0.0130507	1.29679e-26	0.228623	0.00629468	0.0127207	0.62072	0.0046751	113.204
Baoan-Longgang-change	TSH	24330	Birth_gestational_days	26937	chr2_216749927_a_g	A	G	0.49709	0.168163	0.0163066	6.95897e-25	0.49709	-0.0129238	0.0160886	0.421816	0.00435209	105.417
Baoan-Longgang-change	TSH	24330	Birth_gestational_days	26937	chr2_217380511_a_g	A	G	0.468135	-0.126212	0.0147172	1.04177e-17	0.468135	0.000418192	0.0146117	0.977168	0.00301369	73.096
Baoan-Longgang-change	TSH	24330	Birth_gestational_days	26937	chr3_194201059_g_t	G	T	0.303442	-0.136223	0.0244558	2.57159e-08	0.303442	0.0287938	0.0242433	0.234961	0.00127362	30.9453
Baoan-Longgang-change	TSH	24330	Birth_gestational_days	26937	chr4_148732008_g_c	G	C	0.0587615	-0.161487	0.019691	2.49983e-16	0.0587615	0.00890125	0.0190667	0.640612	0.00275676	66.8815
Baoan-Longgang-change	TSH	24330	Birth_gestational_days	26937	chr5_77183981_a_t	A	T	0.196357	0.149494	0.0198187	4.75119e-14	0.196357	0.0175544	0.0195855	0.370103	0.00233314	56.6282
Baoan-Longgang-change	TSH	24330	Birth_gestational_days	26937	chr5_77221008_g_c	G	C	0.17232	-0.111872	0.0183735	1.15496e-09	0.17232	-0.000162276	0.0182675	0.992912	0.00152144	36.9573
Baoan-Longgang-change	TSH	24330	Birth_gestational_days	26937	chr6_165624544_a_t	A	T	0.163087	-0.121757	0.0151482	9.56514e-16	0.163087	-0.00326829	0.0148236	0.825499	0.00264833	64.2579
Baoan-Longgang-change	TSH	24330	Birth_gestational_days	26937	chr6_43857722_g_t	G	T	0.450522	0.150363	0.0200464	6.56121e-14	0.450522	0.0101443	0.0198484	0.609293	0.00230709	55.9973
Baoan-Longgang-change	TSH	24330	Birth_gestational_days	26937	chr9_133267708_c_t	C	T	0.441138	0.0740044	0.0103867	1.07043e-12	0.441138	-0.0099433	0.0101174	0.325718	0.00208215	50.5491
Baoan-Longgang-change	TSH	24330	Birth_gestational_days	26937	chr9_4221298_a_c	A	C	0.320604	0.112877	0.0128442	1.61891e-18	0.320604	0.0237554	0.0127902	0.0632779	0.0031643	76.7376
Baoan-Longgang-change	TSH	24330	Birth_gestational_days	26937	chr9_4350856_g_a	G	A	0.290747	0.112682	0.0196002	9.08255e-09	0.290747	-0.000631764	0.0200703	0.974889	0.00135661	32.9589
Baoan-Longgang-change	TSH	24330	Birth_gestational_days	26937	chr9_97776641_a_g	A	G	0.09168	-0.212069	0.0185589	3.66871e-30	0.09168	-0.0194676	0.0182633	0.286461	0.00533806	129.171
Baoan-Longgang-change	TSH	24330	Birth_gestational_days	26937	chr9_97800353_g_a	G	A	0.281463	-0.17645	0.0184073	1.00133e-21	0.281463	-0.038392	0.018169	0.0346056	0.00376256	91.1912
Baoan-Longgang-change	FT4	24343	BL	36198	chr1_53909897_a_c	A	C	0.473906	0.136566	0.0162073	3.76632e-17	0.473906	0.0140076	0.0132961	0.292111	0.0029082	70.5827
Baoan-Longgang-change	FT4	24343	BL	36198	chr12_20951326_g_t	G	T	0.0613709	-0.123883	0.0188582	5.1611e-11	0.0613709	-0.0176458	0.015437	0.253011	0.00176962	42.9981
Baoan-Longgang-change	FT4	24343	BL	36198	chr12_21003105_c_a	C	A	0.0607186	0.133144	0.0182932	3.48258e-13	0.0607186	-0.0126104	0.0149852	0.400061	0.00217143	52.74
Baoan-Longgang-change	FT4	24343	BL	36198	chr14_101345368_c_t	C	T	0.34163	0.0663303	0.011917	2.63381e-08	0.34163	0.0101565	0.00978114	0.299104	0.00127105	30.8994
Baoan-Longgang-change	FT4	24343	BL	36198	chr23_106040805_a_t	A	T	0.262372	-0.0888561	0.0103125	7.32455e-18	0.262372	-0.002067	0.00824287	0.802	0.00304053	73.7846
Baoan-Longgang-change	FT4	24343	BL	36198	chr23_116237482_a_t	A	T	0.216451	0.0683649	0.0113928	1.9922e-09	0.216451	0.0016788	0.00927736	0.856403	0.00147703	35.8993
Baoan-Longgang-change	FT4	24343	BL	36198	chr3_129990509_c_t	C	T	0.446006	0.0665802	0.0101322	5.09294e-11	0.446006	-0.0171186	0.00822111	0.0373244	0.00177068	43.0237
Baoan-Longgang-change	FT4	24343	BL	36198	chr4_43863577_t_a	T	A	0.0225813	0.237466	0.0428381	2.99848e-08	0.0225813	0.0410854	0.0347242	0.23674	0.00126073	30.6486
Baoan-Longgang-change	FT4	24343	BL	36198	chr6_109718639_t_c	T	C	0.196407	-0.0634361	0.0109388	6.74697e-09	0.196407	-0.00809573	0.00881731	0.35854	0.00137962	33.535
Baoan-Longgang-change	FT4	24343	BL	36198	chr9_136217680_g_c	G	C	0.480379	0.141159	0.013121	6.23055e-27	0.480379	0.00723306	0.0107643	0.501622	0.00473205	114.638
Baoan-Longgang-change	FT4	24343	BW	39835	chr1_53909897_a_c	A	C	0.473906	0.136566	0.0162073	3.76632e-17	0.473906	0.0362879	0.0141277	0.0102156	0.0029082	70.5827
Baoan-Longgang-change	FT4	24343	BW	39835	chr12_20951326_g_t	G	T	0.0613709	-0.123883	0.0188582	5.1611e-11	0.0613709	-0.00295994	0.0164049	0.856816	0.00176962	42.9981
Baoan-Longgang-change	FT4	24343	BW	39835	chr12_21003105_c_a	C	A	0.0607186	0.133144	0.0182932	3.48258e-13	0.0607186	-0.0192634	0.0159362	0.226753	0.00217143	52.74
Baoan-Longgang-change	FT4	24343	BW	39835	chr14_101345368_c_t	C	T	0.34163	0.0663303	0.011917	2.63381e-08	0.34163	0.0168134	0.0104063	0.106169	0.00127105	30.8994
Baoan-Longgang-change	FT4	24343	BW	39835	chr23_106040805_a_t	A	T	0.262372	-0.0888561	0.0103125	7.32455e-18	0.262372	0.00459268	0.00877809	0.600839	0.00304053	73.7846
Baoan-Longgang-change	FT4	24343	BW	39835	chr23_116237482_a_t	A	T	0.216451	0.0683649	0.0113928	1.9922e-09	0.216451	0.0208509	0.00989413	0.0350893	0.00147703	35.8993
Baoan-Longgang-change	FT4	24343	BW	39835	chr3_129990509_c_t	C	T	0.446006	0.0665802	0.0101322	5.09294e-11	0.446006	-0.011829	0.00875616	0.176725	0.00177068	43.0237
Baoan-Longgang-change	FT4	24343	BW	39835	chr4_43863577_t_a	T	A	0.0225813	0.237466	0.0428381	2.99848e-08	0.0225813	0.0430979	0.0369996	0.244098	0.00126073	30.6486
Baoan-Longgang-change	FT4	24343	BW	39835	chr6_109718639_t_c	T	C	0.196407	-0.0634361	0.0109388	6.74697e-09	0.196407	0.00122655	0.00940644	0.896255	0.00137962	33.535
Baoan-Longgang-change	FT4	24343	BW	39835	chr9_136217680_g_c	G	C	0.480379	0.141159	0.013121	6.23055e-27	0.480379	0.00795928	0.0114548	0.487159	0.00473205	114.638
Baoan-Longgang-change	FT4	24343	DBP	62566	chr1_53909897_a_c	A	C	0.473906	0.136566	0.0162073	3.76632e-17	0.473906	-0.0170605	0.0116256	0.142247	0.0029082	70.5827
Baoan-Longgang-change	FT4	24343	DBP	62566	chr12_20951326_g_t	G	T	0.0613709	-0.123883	0.0188582	5.1611e-11	0.0613709	-0.0185388	0.0134527	0.168187	0.00176962	42.9981
Baoan-Longgang-change	FT4	24343	DBP	62566	chr12_21003105_c_a	C	A	0.0607186	0.133144	0.0182932	3.48258e-13	0.0607186	0.00412161	0.0131121	0.753266	0.00217143	52.74
Baoan-Longgang-change	FT4	24343	DBP	62566	chr14_101345368_c_t	C	T	0.34163	0.0663303	0.011917	2.63381e-08	0.34163	0.00303836	0.00855445	0.722457	0.00127105	30.8994
Baoan-Longgang-change	FT4	24343	DBP	62566	chr23_106040805_a_t	A	T	0.262372	-0.0888561	0.0103125	7.32455e-18	0.262372	0.00713981	0.00720212	0.321519	0.00304053	73.7846
Baoan-Longgang-change	FT4	24343	DBP	62566	chr23_116237482_a_t	A	T	0.216451	0.0683649	0.0113928	1.9922e-09	0.216451	0.00166775	0.00810368	0.836947	0.00147703	35.8993
Baoan-Longgang-change	FT4	24343	DBP	62566	chr3_129990509_c_t	C	T	0.446006	0.0665802	0.0101322	5.09294e-11	0.446006	0.0147034	0.00720097	0.0411692	0.00177068	43.0237
Baoan-Longgang-change	FT4	24343	DBP	62566	chr4_43863577_t_a	T	A	0.0225813	0.237466	0.0428381	2.99848e-08	0.0225813	-0.0181168	0.0304994	0.552512	0.00126073	30.6486
Baoan-Longgang-change	FT4	24343	DBP	62566	chr6_109718639_t_c	T	C	0.196407	-0.0634361	0.0109388	6.74697e-09	0.196407	-0.0168683	0.00775046	0.0295274	0.00137962	33.535
Baoan-Longgang-change	FT4	24343	DBP	62566	chr9_136217680_g_c	G	C	0.480379	0.141159	0.013121	6.23055e-27	0.480379	0.00519128	0.00940661	0.581036	0.00473205	114.638
Baoan-Longgang-change	FT4	24343	FPG	54623	chr1_53909897_a_c	A	C	0.473906	0.136566	0.0162073	3.76632e-17	0.473906	-0.00418657	0.0129613	0.746693	0.0029082	70.5827
Baoan-Longgang-change	FT4	24343	FPG	54623	chr12_20951326_g_t	G	T	0.0613709	-0.123883	0.0188582	5.1611e-11	0.0613709	-0.00969559	0.0150416	0.5192	0.00176962	42.9981
Baoan-Longgang-change	FT4	24343	FPG	54623	chr12_21003105_c_a	C	A	0.0607186	0.133144	0.0182932	3.48258e-13	0.0607186	0.000719352	0.0145564	0.960586	0.00217143	52.74
Baoan-Longgang-change	FT4	24343	FPG	54623	chr14_101345368_c_t	C	T	0.34163	0.0663303	0.011917	2.63381e-08	0.34163	-0.00471591	0.00951096	0.62001	0.00127105	30.8994
Baoan-Longgang-change	FT4	24343	FPG	54623	chr23_106040805_a_t	A	T	0.262372	-0.0888561	0.0103125	7.32455e-18	0.262372	-0.00402908	0.00803723	0.616161	0.00304053	73.7846
Baoan-Longgang-change	FT4	24343	FPG	54623	chr23_116237482_a_t	A	T	0.216451	0.0683649	0.0113928	1.9922e-09	0.216451	0.00843117	0.00905216	0.351652	0.00147703	35.8993
Baoan-Longgang-change	FT4	24343	FPG	54623	chr3_129990509_c_t	C	T	0.446006	0.0665802	0.0101322	5.09294e-11	0.446006	0.00143297	0.00802082	0.858208	0.00177068	43.0237
Baoan-Longgang-change	FT4	24343	FPG	54623	chr4_43863577_t_a	T	A	0.0225813	0.237466	0.0428381	2.99848e-08	0.0225813	-0.0109354	0.0339793	0.747586	0.00126073	30.6486
Baoan-Longgang-change	FT4	24343	FPG	54623	chr6_109718639_t_c	T	C	0.196407	-0.0634361	0.0109388	6.74697e-09	0.196407	-0.000688363	0.00862361	0.936378	0.00137962	33.535
Baoan-Longgang-change	FT4	24343	FPG	54623	chr9_136217680_g_c	G	C	0.480379	0.141159	0.013121	6.23055e-27	0.480379	0.018626	0.0104707	0.075267	0.00473205	114.638
Baoan-Longgang-change	FT4	24343	GDM	47884	chr1_53909897_a_c	A	C	0.473906	0.136566	0.0162073	3.76632e-17	0.473906	0.00398206	0.0373659	0.915213	0.0029082	70.5827
Baoan-Longgang-change	FT4	24343	GDM	47884	chr12_20951326_g_t	G	T	0.0613709	-0.123883	0.0188582	5.1611e-11	0.0613709	-0.00699944	0.0435432	0.872297	0.00176962	42.9981
Baoan-Longgang-change	FT4	24343	GDM	47884	chr12_21003105_c_a	C	A	0.0607186	0.133144	0.0182932	3.48258e-13	0.0607186	0.0413339	0.041519	0.319489	0.00217143	52.74
Baoan-Longgang-change	FT4	24343	GDM	47884	chr14_101345368_c_t	C	T	0.34163	0.0663303	0.011917	2.63381e-08	0.34163	0.0103265	0.0274372	0.706651	0.00127105	30.8994
Baoan-Longgang-change	FT4	24343	GDM	47884	chr23_106040805_a_t	A	T	0.262372	-0.0888561	0.0103125	7.32455e-18	0.262372	0.0150758	0.023136	0.514628	0.00304053	73.7846
Baoan-Longgang-change	FT4	24343	GDM	47884	chr23_116237482_a_t	A	T	0.216451	0.0683649	0.0113928	1.9922e-09	0.216451	0.022456	0.025997	0.387745	0.00147703	35.8993
Baoan-Longgang-change	FT4	24343	GDM	47884	chr3_129990509_c_t	C	T	0.446006	0.0665802	0.0101322	5.09294e-11	0.446006	0.00187824	0.0231447	0.935258	0.00177068	43.0237
Baoan-Longgang-change	FT4	24343	GDM	47884	chr4_43863577_t_a	T	A	0.0225813	0.237466	0.0428381	2.99848e-08	0.0225813	-0.142934	0.100706	0.155804	0.00126073	30.6486
Baoan-Longgang-change	FT4	24343	GDM	47884	chr6_109718639_t_c	T	C	0.196407	-0.0634361	0.0109388	6.74697e-09	0.196407	-0.0103767	0.024932	0.677262	0.00137962	33.535
Baoan-Longgang-change	FT4	24343	GDM	47884	chr9_136217680_g_c	G	C	0.480379	0.141159	0.013121	6.23055e-27	0.480379	-0.00538246	0.0302882	0.85894	0.00473205	114.638
Baoan-Longgang-change	FT4	24343	HBA1c	37647	chr1_53909897_a_c	A	C	0.473906	0.136566	0.0162073	3.76632e-17	0.473906	-0.0118169	0.0157687	0.453628	0.0029082	70.5827
Baoan-Longgang-change	FT4	24343	HBA1c	37647	chr12_20951326_g_t	G	T	0.0613709	-0.123883	0.0188582	5.1611e-11	0.0613709	0.0116922	0.0183187	0.523306	0.00176962	42.9981
Baoan-Longgang-change	FT4	24343	HBA1c	37647	chr12_21003105_c_a	C	A	0.0607186	0.133144	0.0182932	3.48258e-13	0.0607186	-0.0270823	0.0176844	0.125675	0.00217143	52.74
Baoan-Longgang-change	FT4	24343	HBA1c	37647	chr14_101345368_c_t	C	T	0.34163	0.0663303	0.011917	2.63381e-08	0.34163	-0.0179009	0.0116131	0.123221	0.00127105	30.8994
Baoan-Longgang-change	FT4	24343	HBA1c	37647	chr23_106040805_a_t	A	T	0.262372	-0.0888561	0.0103125	7.32455e-18	0.262372	0.00288191	0.00980696	0.768864	0.00304053	73.7846
Baoan-Longgang-change	FT4	24343	HBA1c	37647	chr23_116237482_a_t	A	T	0.216451	0.0683649	0.0113928	1.9922e-09	0.216451	-0.0032783	0.0110557	0.766832	0.00147703	35.8993
Baoan-Longgang-change	FT4	24343	HBA1c	37647	chr3_129990509_c_t	C	T	0.446006	0.0665802	0.0101322	5.09294e-11	0.446006	-0.00320699	0.00977992	0.742978	0.00177068	43.0237
Baoan-Longgang-change	FT4	24343	HBA1c	37647	chr4_43863577_t_a	T	A	0.0225813	0.237466	0.0428381	2.99848e-08	0.0225813	0.00462047	0.0419803	0.91236	0.00126073	30.6486
Baoan-Longgang-change	FT4	24343	HBA1c	37647	chr6_109718639_t_c	T	C	0.196407	-0.0634361	0.0109388	6.74697e-09	0.196407	-0.0146175	0.010466	0.162525	0.00137962	33.535
Baoan-Longgang-change	FT4	24343	HBA1c	37647	chr9_136217680_g_c	G	C	0.480379	0.141159	0.013121	6.23055e-27	0.480379	0.011448	0.012797	0.371014	0.00473205	114.638
Baoan-Longgang-change	FT4	24343	LBW	41488	chr1_53909897_a_c	A	C	0.473906	0.136566	0.0162073	3.76632e-17	0.473906	-0.0540075	0.0612039	0.377553	0.0029082	70.5827
Baoan-Longgang-change	FT4	24343	LBW	41488	chr12_20951326_g_t	G	T	0.0613709	-0.123883	0.0188582	5.1611e-11	0.0613709	0.0330866	0.0697729	0.635352	0.00176962	42.9981
Baoan-Longgang-change	FT4	24343	LBW	41488	chr12_21003105_c_a	C	A	0.0607186	0.133144	0.0182932	3.48258e-13	0.0607186	-0.0257261	0.0696922	0.712025	0.00217143	52.74
Baoan-Longgang-change	FT4	24343	LBW	41488	chr14_101345368_c_t	C	T	0.34163	0.0663303	0.011917	2.63381e-08	0.34163	0.0734456	0.0448048	0.101172	0.00127105	30.8994
Baoan-Longgang-change	FT4	24343	LBW	41488	chr23_106040805_a_t	A	T	0.262372	-0.0888561	0.0103125	7.32455e-18	0.262372	-0.0359723	0.038002	0.343853	0.00304053	73.7846
Baoan-Longgang-change	FT4	24343	LBW	41488	chr23_116237482_a_t	A	T	0.216451	0.0683649	0.0113928	1.9922e-09	0.216451	0.0109894	0.0426209	0.796512	0.00147703	35.8993
Baoan-Longgang-change	FT4	24343	LBW	41488	chr3_129990509_c_t	C	T	0.446006	0.0665802	0.0101322	5.09294e-11	0.446006	-0.0159434	0.0380006	0.674814	0.00177068	43.0237
Baoan-Longgang-change	FT4	24343	LBW	41488	chr4_43863577_t_a	T	A	0.0225813	0.237466	0.0428381	2.99848e-08	0.0225813	0.0463395	0.160749	0.773146	0.00126073	30.6486
Baoan-Longgang-change	FT4	24343	LBW	41488	chr6_109718639_t_c	T	C	0.196407	-0.0634361	0.0109388	6.74697e-09	0.196407	-0.06608	0.0416701	0.112787	0.00137962	33.535
Baoan-Longgang-change	FT4	24343	LBW	41488	chr9_136217680_g_c	G	C	0.480379	0.141159	0.013121	6.23055e-27	0.480379	0.0242535	0.0495656	0.624563	0.00473205	114.638
Baoan-Longgang-change	FT4	24343	Macrosomia	41488	chr1_53909897_a_c	A	C	0.473906	0.136566	0.0162073	3.76632e-17	0.473906	-0.00787795	0.0774467	0.918977	0.0029082	70.5827
Baoan-Longgang-change	FT4	24343	Macrosomia	41488	chr12_20951326_g_t	G	T	0.0613709	-0.123883	0.0188582	5.1611e-11	0.0613709	-0.0460502	0.0926221	0.61906	0.00176962	42.9981
Baoan-Longgang-change	FT4	24343	Macrosomia	41488	chr12_21003105_c_a	C	A	0.0607186	0.133144	0.0182932	3.48258e-13	0.0607186	0.01608	0.0864026	0.85236	0.00217143	52.74
Baoan-Longgang-change	FT4	24343	Macrosomia	41488	chr14_101345368_c_t	C	T	0.34163	0.0663303	0.011917	2.63381e-08	0.34163	0.0934903	0.056798	0.0997632	0.00127105	30.8994
Baoan-Longgang-change	FT4	24343	Macrosomia	41488	chr23_106040805_a_t	A	T	0.262372	-0.0888561	0.0103125	7.32455e-18	0.262372	0.0202535	0.0484169	0.675742	0.00304053	73.7846
Baoan-Longgang-change	FT4	24343	Macrosomia	41488	chr23_116237482_a_t	A	T	0.216451	0.0683649	0.0113928	1.9922e-09	0.216451	0.0642416	0.053597	0.230683	0.00147703	35.8993
Baoan-Longgang-change	FT4	24343	Macrosomia	41488	chr3_129990509_c_t	C	T	0.446006	0.0665802	0.0101322	5.09294e-11	0.446006	0.0332704	0.0477674	0.48613	0.00177068	43.0237
Baoan-Longgang-change	FT4	24343	Macrosomia	41488	chr4_43863577_t_a	T	A	0.0225813	0.237466	0.0428381	2.99848e-08	0.0225813	0.0254046	0.194177	0.89589	0.00126073	30.6486
Baoan-Longgang-change	FT4	24343	Macrosomia	41488	chr6_109718639_t_c	T	C	0.196407	-0.0634361	0.0109388	6.74697e-09	0.196407	-0.0408282	0.0514329	0.427304	0.00137962	33.535
Baoan-Longgang-change	FT4	24343	Macrosomia	41488	chr9_136217680_g_c	G	C	0.480379	0.141159	0.013121	6.23055e-27	0.480379	0.0271481	0.0627292	0.66514	0.00473205	114.638
Baoan-Longgang-change	FT4	24343	OGTT0H	51632	chr1_53909897_a_c	A	C	0.473906	0.136566	0.0162073	3.76632e-17	0.473906	-0.0146926	0.0125493	0.241688	0.0029082	70.5827
Baoan-Longgang-change	FT4	24343	OGTT0H	51632	chr12_20951326_g_t	G	T	0.0613709	-0.123883	0.0188582	5.1611e-11	0.0613709	-0.0292208	0.0145653	0.0448414	0.00176962	42.9981
Baoan-Longgang-change	FT4	24343	OGTT0H	51632	chr12_21003105_c_a	C	A	0.0607186	0.133144	0.0182932	3.48258e-13	0.0607186	0.0203634	0.0141335	0.149652	0.00217143	52.74
Baoan-Longgang-change	FT4	24343	OGTT0H	51632	chr14_101345368_c_t	C	T	0.34163	0.0663303	0.011917	2.63381e-08	0.34163	0.00841996	0.00922068	0.361163	0.00127105	30.8994
Baoan-Longgang-change	FT4	24343	OGTT0H	51632	chr23_106040805_a_t	A	T	0.262372	-0.0888561	0.0103125	7.32455e-18	0.262372	-0.00890818	0.00777821	0.252101	0.00304053	73.7846
Baoan-Longgang-change	FT4	24343	OGTT0H	51632	chr23_116237482_a_t	A	T	0.216451	0.0683649	0.0113928	1.9922e-09	0.216451	-0.000742023	0.00876573	0.93254	0.00147703	35.8993
Baoan-Longgang-change	FT4	24343	OGTT0H	51632	chr3_129990509_c_t	C	T	0.446006	0.0665802	0.0101322	5.09294e-11	0.446006	-0.00373583	0.00777271	0.630778	0.00177068	43.0237
Baoan-Longgang-change	FT4	24343	OGTT0H	51632	chr4_43863577_t_a	T	A	0.0225813	0.237466	0.0428381	2.99848e-08	0.0225813	-0.018646	0.0326799	0.568297	0.00126073	30.6486
Baoan-Longgang-change	FT4	24343	OGTT0H	51632	chr6_109718639_t_c	T	C	0.196407	-0.0634361	0.0109388	6.74697e-09	0.196407	-0.0180446	0.00835111	0.03072	0.00137962	33.535
Baoan-Longgang-change	FT4	24343	OGTT0H	51632	chr9_136217680_g_c	G	C	0.480379	0.141159	0.013121	6.23055e-27	0.480379	0.0331479	0.0101478	0.00108947	0.00473205	114.638
Baoan-Longgang-change	FT4	24343	OGTT1H	51930	chr1_53909897_a_c	A	C	0.473906	0.136566	0.0162073	3.76632e-17	0.473906	0.00384257	0.0125084	0.758693	0.0029082	70.5827
Baoan-Longgang-change	FT4	24343	OGTT1H	51930	chr12_20951326_g_t	G	T	0.0613709	-0.123883	0.0188582	5.1611e-11	0.0613709	-0.00215026	0.014516	0.882241	0.00176962	42.9981
Baoan-Longgang-change	FT4	24343	OGTT1H	51930	chr12_21003105_c_a	C	A	0.0607186	0.133144	0.0182932	3.48258e-13	0.0607186	-0.00446957	0.0140873	0.751036	0.00217143	52.74
Baoan-Longgang-change	FT4	24343	OGTT1H	51930	chr14_101345368_c_t	C	T	0.34163	0.0663303	0.011917	2.63381e-08	0.34163	0.0153569	0.00918938	0.0946956	0.00127105	30.8994
Baoan-Longgang-change	FT4	24343	OGTT1H	51930	chr23_106040805_a_t	A	T	0.262372	-0.0888561	0.0103125	7.32455e-18	0.262372	0.0162861	0.00775518	0.0357313	0.00304053	73.7846
Baoan-Longgang-change	FT4	24343	OGTT1H	51930	chr23_116237482_a_t	A	T	0.216451	0.0683649	0.0113928	1.9922e-09	0.216451	-0.000446979	0.00873752	0.959201	0.00147703	35.8993
Baoan-Longgang-change	FT4	24343	OGTT1H	51930	chr3_129990509_c_t	C	T	0.446006	0.0665802	0.0101322	5.09294e-11	0.446006	-0.00780422	0.00774656	0.313727	0.00177068	43.0237
Baoan-Longgang-change	FT4	24343	OGTT1H	51930	chr4_43863577_t_a	T	A	0.0225813	0.237466	0.0428381	2.99848e-08	0.0225813	-0.0427767	0.0327883	0.192023	0.00126073	30.6486
Baoan-Longgang-change	FT4	24343	OGTT1H	51930	chr6_109718639_t_c	T	C	0.196407	-0.0634361	0.0109388	6.74697e-09	0.196407	-0.00353299	0.0083236	0.671236	0.00137962	33.535
Baoan-Longgang-change	FT4	24343	OGTT1H	51930	chr9_136217680_g_c	G	C	0.480379	0.141159	0.013121	6.23055e-27	0.480379	0.0208259	0.0101208	0.0396214	0.00473205	114.638
Baoan-Longgang-change	FT4	24343	OGTT2H	51156	chr1_53909897_a_c	A	C	0.473906	0.136566	0.0162073	3.76632e-17	0.473906	0.00999023	0.0125974	0.427758	0.0029082	70.5827
Baoan-Longgang-change	FT4	24343	OGTT2H	51156	chr12_20951326_g_t	G	T	0.0613709	-0.123883	0.0188582	5.1611e-11	0.0613709	-0.0157942	0.0146185	0.279958	0.00176962	42.9981
Baoan-Longgang-change	FT4	24343	OGTT2H	51156	chr12_21003105_c_a	C	A	0.0607186	0.133144	0.0182932	3.48258e-13	0.0607186	-0.00357787	0.0141778	0.800766	0.00217143	52.74
Baoan-Longgang-change	FT4	24343	OGTT2H	51156	chr14_101345368_c_t	C	T	0.34163	0.0663303	0.011917	2.63381e-08	0.34163	0.00837672	0.00925692	0.365515	0.00127105	30.8994
Baoan-Longgang-change	FT4	24343	OGTT2H	51156	chr23_106040805_a_t	A	T	0.262372	-0.0888561	0.0103125	7.32455e-18	0.262372	0.00455549	0.00780607	0.559503	0.00304053	73.7846
Baoan-Longgang-change	FT4	24343	OGTT2H	51156	chr23_116237482_a_t	A	T	0.216451	0.0683649	0.0113928	1.9922e-09	0.216451	-0.0086313	0.00879412	0.326358	0.00147703	35.8993
Baoan-Longgang-change	FT4	24343	OGTT2H	51156	chr3_129990509_c_t	C	T	0.446006	0.0665802	0.0101322	5.09294e-11	0.446006	-0.00128775	0.00779887	0.86885	0.00177068	43.0237
Baoan-Longgang-change	FT4	24343	OGTT2H	51156	chr4_43863577_t_a	T	A	0.0225813	0.237466	0.0428381	2.99848e-08	0.0225813	0.00633956	0.0328781	0.847101	0.00126073	30.6486
Baoan-Longgang-change	FT4	24343	OGTT2H	51156	chr6_109718639_t_c	T	C	0.196407	-0.0634361	0.0109388	6.74697e-09	0.196407	-0.00273	0.00836597	0.744182	0.00137962	33.535
Baoan-Longgang-change	FT4	24343	OGTT2H	51156	chr9_136217680_g_c	G	C	0.480379	0.141159	0.013121	6.23055e-27	0.480379	0.00747342	0.0101832	0.463013	0.00473205	114.638
Baoan-Longgang-change	FT4	24343	Premature_Birth	43548	chr1_53909897_a_c	A	C	0.473906	0.136566	0.0162073	3.76632e-17	0.473906	-0.0143829	0.0584891	0.805749	0.0029082	70.5827
Baoan-Longgang-change	FT4	24343	Premature_Birth	43548	chr12_20951326_g_t	G	T	0.0613709	-0.123883	0.0188582	5.1611e-11	0.0613709	-0.0401337	0.0683697	0.557194	0.00176962	42.9981
Baoan-Longgang-change	FT4	24343	Premature_Birth	43548	chr12_21003105_c_a	C	A	0.0607186	0.133144	0.0182932	3.48258e-13	0.0607186	0.0441126	0.0651104	0.498061	0.00217143	52.74
Baoan-Longgang-change	FT4	24343	Premature_Birth	43548	chr14_101345368_c_t	C	T	0.34163	0.0663303	0.011917	2.63381e-08	0.34163	-0.0242743	0.0431105	0.573379	0.00127105	30.8994
Baoan-Longgang-change	FT4	24343	Premature_Birth	43548	chr23_106040805_a_t	A	T	0.262372	-0.0888561	0.0103125	7.32455e-18	0.262372	0.0150265	0.0360942	0.677242	0.00304053	73.7846
Baoan-Longgang-change	FT4	24343	Premature_Birth	43548	chr23_116237482_a_t	A	T	0.216451	0.0683649	0.0113928	1.9922e-09	0.216451	-0.00888435	0.0409856	0.828386	0.00147703	35.8993
Baoan-Longgang-change	FT4	24343	Premature_Birth	43548	chr3_129990509_c_t	C	T	0.446006	0.0665802	0.0101322	5.09294e-11	0.446006	-0.0314659	0.0363838	0.387133	0.00177068	43.0237
Baoan-Longgang-change	FT4	24343	Premature_Birth	43548	chr4_43863577_t_a	T	A	0.0225813	0.237466	0.0428381	2.99848e-08	0.0225813	-0.121797	0.161522	0.450814	0.00126073	30.6486
Baoan-Longgang-change	FT4	24343	Premature_Birth	43548	chr6_109718639_t_c	T	C	0.196407	-0.0634361	0.0109388	6.74697e-09	0.196407	-0.0453991	0.0396059	0.251685	0.00137962	33.535
Baoan-Longgang-change	FT4	24343	Premature_Birth	43548	chr9_136217680_g_c	G	C	0.480379	0.141159	0.013121	6.23055e-27	0.480379	0.0697872	0.0474186	0.141121	0.00473205	114.638
Baoan-Longgang-change	FT4	24343	SBP	62566	chr1_53909897_a_c	A	C	0.473906	0.136566	0.0162073	3.76632e-17	0.473906	-0.0215158	0.0114216	0.0596002	0.0029082	70.5827
Baoan-Longgang-change	FT4	24343	SBP	62566	chr12_20951326_g_t	G	T	0.0613709	-0.123883	0.0188582	5.1611e-11	0.0613709	0.00124262	0.0132174	0.925099	0.00176962	42.9981
Baoan-Longgang-change	FT4	24343	SBP	62566	chr12_21003105_c_a	C	A	0.0607186	0.133144	0.0182932	3.48258e-13	0.0607186	0.0143916	0.0128823	0.263931	0.00217143	52.74
Baoan-Longgang-change	FT4	24343	SBP	62566	chr14_101345368_c_t	C	T	0.34163	0.0663303	0.011917	2.63381e-08	0.34163	-0.00382073	0.00840906	0.649573	0.00127105	30.8994
Baoan-Longgang-change	FT4	24343	SBP	62566	chr23_106040805_a_t	A	T	0.262372	-0.0888561	0.0103125	7.32455e-18	0.262372	0.00384133	0.0070778	0.587318	0.00304053	73.7846
Baoan-Longgang-change	FT4	24343	SBP	62566	chr23_116237482_a_t	A	T	0.216451	0.0683649	0.0113928	1.9922e-09	0.216451	0.00256333	0.00796666	0.747637	0.00147703	35.8993
Baoan-Longgang-change	FT4	24343	SBP	62566	chr3_129990509_c_t	C	T	0.446006	0.0665802	0.0101322	5.09294e-11	0.446006	0.0134688	0.00707772	0.0570466	0.00177068	43.0237
Baoan-Longgang-change	FT4	24343	SBP	62566	chr4_43863577_t_a	T	A	0.0225813	0.237466	0.0428381	2.99848e-08	0.0225813	-0.0298288	0.0300952	0.321617	0.00126073	30.6486
Baoan-Longgang-change	FT4	24343	SBP	62566	chr6_109718639_t_c	T	C	0.196407	-0.0634361	0.0109388	6.74697e-09	0.196407	-0.00307336	0.00762292	0.686822	0.00137962	33.535
Baoan-Longgang-change	FT4	24343	SBP	62566	chr9_136217680_g_c	G	C	0.480379	0.141159	0.013121	6.23055e-27	0.480379	0.0222778	0.00924683	0.0159887	0.00473205	114.638
Baoan-Longgang-change	FT4	24343	Birth_gestational_days	26937	chr1_53909897_a_c	A	C	0.473906	0.136566	0.0162073	3.76632e-17	0.473906	0.032242	0.0178943	0.0715886	0.0029082	70.5827
Baoan-Longgang-change	FT4	24343	Birth_gestational_days	26937	chr12_20951326_g_t	G	T	0.0613709	-0.123883	0.0188582	5.1611e-11	0.0613709	0.0192743	0.0207396	0.352719	0.00176962	42.9981
Baoan-Longgang-change	FT4	24343	Birth_gestational_days	26937	chr12_21003105_c_a	C	A	0.0607186	0.133144	0.0182932	3.48258e-13	0.0607186	-0.0267253	0.0202098	0.186048	0.00217143	52.74
Baoan-Longgang-change	FT4	24343	Birth_gestational_days	26937	chr14_101345368_c_t	C	T	0.34163	0.0663303	0.011917	2.63381e-08	0.34163	0.0178801	0.0131959	0.175438	0.00127105	30.8994
Baoan-Longgang-change	FT4	24343	Birth_gestational_days	26937	chr23_106040805_a_t	A	T	0.262372	-0.0888561	0.0103125	7.32455e-18	0.262372	0.0211952	0.011173	0.0578388	0.00304053	73.7846
Baoan-Longgang-change	FT4	24343	Birth_gestational_days	26937	chr23_116237482_a_t	A	T	0.216451	0.0683649	0.0113928	1.9922e-09	0.216451	-0.0172575	0.0125496	0.1691	0.00147703	35.8993
Baoan-Longgang-change	FT4	24343	Birth_gestational_days	26937	chr3_129990509_c_t	C	T	0.446006	0.0665802	0.0101322	5.09294e-11	0.446006	-0.0176444	0.0111379	0.113167	0.00177068	43.0237
Baoan-Longgang-change	FT4	24343	Birth_gestational_days	26937	chr4_43863577_t_a	T	A	0.0225813	0.237466	0.0428381	2.99848e-08	0.0225813	0.0204552	0.0469536	0.663096	0.00126073	30.6486
Baoan-Longgang-change	FT4	24343	Birth_gestational_days	26937	chr6_109718639_t_c	T	C	0.196407	-0.0634361	0.0109388	6.74697e-09	0.196407	-0.000215611	0.0119256	0.985575	0.00137962	33.535
Baoan-Longgang-change	FT4	24343	Birth_gestational_days	26937	chr9_136217680_g_c	G	C	0.480379	0.141159	0.013121	6.23055e-27	0.480379	-0.0344493	0.0145463	0.0178798	0.00473205	114.638
Baoan-Longgang-change	SHO	25859	BL	36198	chr12_118399515_t_a	T	A	0.0155058	1.82151	0.316323	8.49112e-09	0.0155058	0.0275989	0.071728	0.700408	0.00128066	33.0717
Baoan-Longgang-change	SHO	25859	BL	36198	chr9_97783937_c_t	C	T	0.090827	-0.932583	0.114426	3.63565e-16	0.090827	0.0009466	0.0135558	0.944329	0.00256212	66.079
Baoan-Longgang-change	SHO	25859	BW	39835	chr12_118399515_t_a	T	A	0.0155058	1.82151	0.316323	8.49112e-09	0.0155058	0.000437213	0.0769505	0.995467	0.00128066	33.0717
Baoan-Longgang-change	SHO	25859	BW	39835	chr9_97783937_c_t	C	T	0.090827	-0.932583	0.114426	3.63565e-16	0.090827	0.0124154	0.0144198	0.389243	0.00256212	66.079
Baoan-Longgang-change	SHO	25859	DBP	62566	chr12_118399515_t_a	T	A	0.0155058	1.82151	0.316323	8.49112e-09	0.0155058	0.00808518	0.0645481	0.900319	0.00128066	33.0717
Baoan-Longgang-change	SHO	25859	DBP	62566	chr9_97783937_c_t	C	T	0.090827	-0.932583	0.114426	3.63565e-16	0.090827	-0.0172586	0.0118087	0.143879	0.00256212	66.079
Baoan-Longgang-change	SHO	25859	FPG	54623	chr12_118399515_t_a	T	A	0.0155058	1.82151	0.316323	8.49112e-09	0.0155058	-0.0318328	0.0706125	0.652129	0.00128066	33.0717
Baoan-Longgang-change	SHO	25859	FPG	54623	chr9_97783937_c_t	C	T	0.090827	-0.932583	0.114426	3.63565e-16	0.090827	-0.00443657	0.0131821	0.736449	0.00256212	66.079
Baoan-Longgang-change	SHO	25859	GDM	47884	chr12_118399515_t_a	T	A	0.0155058	1.82151	0.316323	8.49112e-09	0.0155058	-0.189154	0.2079	0.362911	0.00128066	33.0717
Baoan-Longgang-change	SHO	25859	GDM	47884	chr9_97783937_c_t	C	T	0.090827	-0.932583	0.114426	3.63565e-16	0.090827	0.0646823	0.037609	0.08548	0.00256212	66.079
Baoan-Longgang-change	SHO	25859	HBA1c	37647	chr12_118399515_t_a	T	A	0.0155058	1.82151	0.316323	8.49112e-09	0.0155058	0.0265684	0.0857544	0.7567	0.00128066	33.0717
Baoan-Longgang-change	SHO	25859	HBA1c	37647	chr9_97783937_c_t	C	T	0.090827	-0.932583	0.114426	3.63565e-16	0.090827	0.00154326	0.0161877	0.924049	0.00256212	66.079
Baoan-Longgang-change	SHO	25859	LBW	41488	chr12_118399515_t_a	T	A	0.0155058	1.82151	0.316323	8.49112e-09	0.0155058	0.297041	0.321994	0.356261	0.00128066	33.0717
Baoan-Longgang-change	SHO	25859	LBW	41488	chr9_97783937_c_t	C	T	0.090827	-0.932583	0.114426	3.63565e-16	0.090827	-0.0204864	0.0621442	0.741653	0.00256212	66.079
Baoan-Longgang-change	SHO	25859	Macrosomia	41488	chr12_118399515_t_a	T	A	0.0155058	1.82151	0.316323	8.49112e-09	0.0155058	-0.54782	0.444136	0.217407	0.00128066	33.0717
Baoan-Longgang-change	SHO	25859	Macrosomia	41488	chr9_97783937_c_t	C	T	0.090827	-0.932583	0.114426	3.63565e-16	0.090827	-0.101159	0.0826257	0.220834	0.00256212	66.079
Baoan-Longgang-change	SHO	25859	OGTT0H	51632	chr12_118399515_t_a	T	A	0.0155058	1.82151	0.316323	8.49112e-09	0.0155058	-0.125436	0.0691731	0.0697818	0.00128066	33.0717
Baoan-Longgang-change	SHO	25859	OGTT0H	51632	chr9_97783937_c_t	C	T	0.090827	-0.932583	0.114426	3.63565e-16	0.090827	0.0138616	0.0127586	0.277282	0.00256212	66.079
Baoan-Longgang-change	SHO	25859	OGTT1H	51930	chr12_118399515_t_a	T	A	0.0155058	1.82151	0.316323	8.49112e-09	0.0155058	-0.0490441	0.0687271	0.475474	0.00128066	33.0717
Baoan-Longgang-change	SHO	25859	OGTT1H	51930	chr9_97783937_c_t	C	T	0.090827	-0.932583	0.114426	3.63565e-16	0.090827	0.0163105	0.0127286	0.200059	0.00256212	66.079
Baoan-Longgang-change	SHO	25859	OGTT2H	51156	chr12_118399515_t_a	T	A	0.0155058	1.82151	0.316323	8.49112e-09	0.0155058	-0.0611117	0.0690681	0.376267	0.00128066	33.0717
Baoan-Longgang-change	SHO	25859	OGTT2H	51156	chr9_97783937_c_t	C	T	0.090827	-0.932583	0.114426	3.63565e-16	0.090827	0.0253174	0.0128015	0.0479687	0.00256212	66.079
Baoan-Longgang-change	SHO	25859	Premature_Birth	43548	chr12_118399515_t_a	T	A	0.0155058	1.82151	0.316323	8.49112e-09	0.0155058	-0.285225	0.337849	0.398536	0.00128066	33.0717
Baoan-Longgang-change	SHO	25859	Premature_Birth	43548	chr9_97783937_c_t	C	T	0.090827	-0.932583	0.114426	3.63565e-16	0.090827	-0.0302273	0.0597981	0.61321	0.00256212	66.079
Baoan-Longgang-change	SHO	25859	SBP	62566	chr12_118399515_t_a	T	A	0.0155058	1.82151	0.316323	8.49112e-09	0.0155058	-0.00123766	0.0636204	0.984479	0.00128066	33.0717
Baoan-Longgang-change	SHO	25859	SBP	62566	chr9_97783937_c_t	C	T	0.090827	-0.932583	0.114426	3.63565e-16	0.090827	0.0183201	0.0116022	0.114337	0.00256212	66.079
Baoan-Longgang-change	SHO	25859	Birth_gestational_days	26937	chr12_118399515_t_a	T	A	0.0155058	1.82151	0.316323	8.49112e-09	0.0155058	0.0718955	0.0985971	0.465895	0.00128066	33.0717
Baoan-Longgang-change	SHO	25859	Birth_gestational_days	26937	chr9_97783937_c_t	C	T	0.090827	-0.932583	0.114426	3.63565e-16	0.090827	-0.0166523	0.0183105	0.363125	0.00256212	66.079
Baoan-Longgang-change	OHP	25034	BL	36198	chr15_88588883_a_g	A	G	0.25557	0.628177	0.093815	2.14323e-11	0.25557	-0.00412667	0.00961799	0.667884	0.00178777	44.6714
Baoan-Longgang-change	OHP	25034	BL	36198	chr2_29518526_a_g	A	G	0.0123444	2.71459	0.459894	3.57729e-09	0.0123444	-0.107238	0.0798499	0.179284	0.00138982	34.7416
Baoan-Longgang-change	OHP	25034	BL	36198	chr8_118294672_a_t	A	T	0.010839	2.07155	0.370794	2.31294e-08	0.010839	0.0342422	0.0671613	0.61016	0.00124525	31.1322
Baoan-Longgang-change	SHP	26508	BL	36198	chr1_61150575_g_c	G	C	0.038739	0.456133	0.0814649	2.15454e-08	0.038739	-0.02567	0.0177759	0.148723	0.00118128	31.2739
Baoan-Longgang-change	SHP	26508	BL	36198	chr10_127993951_g_c	G	C	0.197812	0.467012	0.0830225	1.85403e-08	0.197812	0.0211459	0.0172596	0.22052	0.00119225	31.5642
Baoan-Longgang-change	SHP	26508	BL	36198	chr14_36140472_a_g	A	G	0.423625	0.230024	0.0400336	9.14489e-09	0.423625	0.00329869	0.00771959	0.669153	0.00124388	32.9293
Baoan-Longgang-change	SHP	26508	BL	36198	chr14_80985612_g_a	G	A	0.36115	-0.241971	0.039685	1.07873e-09	0.36115	-0.00293402	0.00729981	0.687738	0.00140052	37.0701
Baoan-Longgang-change	SHP	26508	BL	36198	chr15_88569646_g_c	G	C	0.24995	0.529975	0.0465848	5.47154e-30	0.24995	-0.00233422	0.00955225	0.806951	0.00485881	128.162
Baoan-Longgang-change	SHP	26508	BL	36198	chr16_79700330_g_a	G	A	0.245935	0.402534	0.0491506	2.61589e-16	0.245935	-0.0151951	0.0100319	0.129863	0.00252391	66.7298
Baoan-Longgang-change	SHP	26508	BL	36198	chr2_216756010_a_g	A	G	0.378864	0.432762	0.0572846	4.20235e-14	0.378864	0.00424082	0.011204	0.705054	0.00214839	56.8228
Baoan-Longgang-change	SHP	26508	BL	36198	chr2_217374703_g_a	G	A	0.471548	0.344561	0.0557906	6.57341e-10	0.471548	-0.0128647	0.010865	0.236402	0.00143684	38.0302
Baoan-Longgang-change	SHP	26508	BL	36198	chr5_77180755_c_g	C	G	0.183159	-0.51466	0.0838499	8.36358e-10	0.183159	-0.00279694	0.014955	0.851643	0.00141919	37.5637
Baoan-Longgang-change	SHP	26508	BL	36198	chr6_165627371_a_g	A	G	0.149287	0.376249	0.0653741	8.64628e-09	0.149287	0.0291942	0.0137843	0.034188	0.00124802	33.0386
Baoan-Longgang-change	SHP	26508	BL	36198	chr9_4282942_t_g	T	G	0.454587	-0.345722	0.0496843	3.44206e-12	0.454587	0.00128067	0.00941385	0.891789	0.00182325	48.239
Baoan-Longgang-change	SHP	26508	BW	39835	chr1_61150575_g_c	G	C	0.038739	0.456133	0.0814649	2.15454e-08	0.038739	-0.0180026	0.0189422	0.341915	0.00118128	31.2739
Baoan-Longgang-change	SHP	26508	BW	39835	chr10_127993951_g_c	G	C	0.197812	0.467012	0.0830225	1.85403e-08	0.197812	0.0238625	0.0184038	0.194774	0.00119225	31.5642
Baoan-Longgang-change	SHP	26508	BW	39835	chr14_36140472_a_g	A	G	0.423625	0.230024	0.0400336	9.14489e-09	0.423625	-0.00803431	0.00821446	0.328046	0.00124388	32.9293
Baoan-Longgang-change	SHP	26508	BW	39835	chr14_80985612_g_a	G	A	0.36115	-0.241971	0.039685	1.07873e-09	0.36115	-0.00681981	0.00777455	0.380385	0.00140052	37.0701
Baoan-Longgang-change	SHP	26508	BW	39835	chr15_88569646_g_c	G	C	0.24995	0.529975	0.0465848	5.47154e-30	0.24995	-0.000491016	0.0101758	0.961515	0.00485881	128.162
Baoan-Longgang-change	SHP	26508	BW	39835	chr16_79700330_g_a	G	A	0.245935	0.402534	0.0491506	2.61589e-16	0.245935	-0.000941451	0.0106777	0.929742	0.00252391	66.7298
Baoan-Longgang-change	SHP	26508	BW	39835	chr2_216756010_a_g	A	G	0.378864	0.432762	0.0572846	4.20235e-14	0.378864	0.00205261	0.0119405	0.863514	0.00214839	56.8228
Baoan-Longgang-change	SHP	26508	BW	39835	chr2_217374703_g_a	G	A	0.471548	0.344561	0.0557906	6.57341e-10	0.471548	-0.0407725	0.0115671	0.000424176	0.00143684	38.0302
Baoan-Longgang-change	SHP	26508	BW	39835	chr5_77180755_c_g	C	G	0.183159	-0.51466	0.0838499	8.36358e-10	0.183159	-0.0124197	0.0158527	0.433371	0.00141919	37.5637
Baoan-Longgang-change	SHP	26508	BW	39835	chr6_165627371_a_g	A	G	0.149287	0.376249	0.0653741	8.64628e-09	0.149287	0.0184606	0.0146459	0.20751	0.00124802	33.0386
Baoan-Longgang-change	SHP	26508	BW	39835	chr9_4282942_t_g	T	G	0.454587	-0.345722	0.0496843	3.44206e-12	0.454587	0.0140071	0.0100188	0.162094	0.00182325	48.239
Baoan-Longgang-change	SHP	26508	DBP	62566	chr1_61150575_g_c	G	C	0.038739	0.456133	0.0814649	2.15454e-08	0.038739	0.0126336	0.0156598	0.419811	0.00118128	31.2739
Baoan-Longgang-change	SHP	26508	DBP	62566	chr10_127993951_g_c	G	C	0.197812	0.467012	0.0830225	1.85403e-08	0.197812	0.0330546	0.0151027	0.028626	0.00119225	31.5642
Baoan-Longgang-change	SHP	26508	DBP	62566	chr14_36140472_a_g	A	G	0.423625	0.230024	0.0400336	9.14489e-09	0.423625	0.0121631	0.00675195	0.0716406	0.00124388	32.9293
Baoan-Longgang-change	SHP	26508	DBP	62566	chr14_80985612_g_a	G	A	0.36115	-0.241971	0.039685	1.07873e-09	0.36115	0.000697075	0.00636657	0.912814	0.00140052	37.0701
Baoan-Longgang-change	SHP	26508	DBP	62566	chr15_88569646_g_c	G	C	0.24995	0.529975	0.0465848	5.47154e-30	0.24995	0.0021599	0.00839223	0.796895	0.00485881	128.162
Baoan-Longgang-change	SHP	26508	DBP	62566	chr16_79700330_g_a	G	A	0.245935	0.402534	0.0491506	2.61589e-16	0.245935	0.000966715	0.00874622	0.91199	0.00252391	66.7298
Baoan-Longgang-change	SHP	26508	DBP	62566	chr2_216756010_a_g	A	G	0.378864	0.432762	0.0572846	4.20235e-14	0.378864	0.0121407	0.00981397	0.216062	0.00214839	56.8228
Baoan-Longgang-change	SHP	26508	DBP	62566	chr2_217374703_g_a	G	A	0.471548	0.344561	0.0557906	6.57341e-10	0.471548	0.00255939	0.00950374	0.787697	0.00143684	38.0302
Baoan-Longgang-change	SHP	26508	DBP	62566	chr5_77180755_c_g	C	G	0.183159	-0.51466	0.0838499	8.36358e-10	0.183159	-0.0183638	0.0130236	0.158532	0.00141919	37.5637
Baoan-Longgang-change	SHP	26508	DBP	62566	chr6_165627371_a_g	A	G	0.149287	0.376249	0.0653741	8.64628e-09	0.149287	-0.0195867	0.0120092	0.1029	0.00124802	33.0386
Baoan-Longgang-change	SHP	26508	DBP	62566	chr9_4282942_t_g	T	G	0.454587	-0.345722	0.0496843	3.44206e-12	0.454587	-0.00528167	0.00824393	0.521737	0.00182325	48.239
Baoan-Longgang-change	SHP	26508	FPG	54623	chr1_61150575_g_c	G	C	0.038739	0.456133	0.0814649	2.15454e-08	0.038739	0.0177277	0.017487	0.310698	0.00118128	31.2739
Baoan-Longgang-change	SHP	26508	FPG	54623	chr10_127993951_g_c	G	C	0.197812	0.467012	0.0830225	1.85403e-08	0.197812	-0.000757838	0.0168006	0.964022	0.00119225	31.5642
Baoan-Longgang-change	SHP	26508	FPG	54623	chr14_36140472_a_g	A	G	0.423625	0.230024	0.0400336	9.14489e-09	0.423625	0.0028217	0.00751426	0.707281	0.00124388	32.9293
Baoan-Longgang-change	SHP	26508	FPG	54623	chr14_80985612_g_a	G	A	0.36115	-0.241971	0.039685	1.07873e-09	0.36115	-0.00117928	0.00709996	0.868081	0.00140052	37.0701
Baoan-Longgang-change	SHP	26508	FPG	54623	chr15_88569646_g_c	G	C	0.24995	0.529975	0.0465848	5.47154e-30	0.24995	0.00629191	0.00933462	0.500289	0.00485881	128.162
Baoan-Longgang-change	SHP	26508	FPG	54623	chr16_79700330_g_a	G	A	0.245935	0.402534	0.0491506	2.61589e-16	0.245935	0.00597008	0.00972014	0.539088	0.00252391	66.7298
Baoan-Longgang-change	SHP	26508	FPG	54623	chr2_216756010_a_g	A	G	0.378864	0.432762	0.0572846	4.20235e-14	0.378864	0.00957162	0.0109351	0.38141	0.00214839	56.8228
Baoan-Longgang-change	SHP	26508	FPG	54623	chr2_217374703_g_a	G	A	0.471548	0.344561	0.0557906	6.57341e-10	0.471548	0.0323718	0.0106014	0.00226281	0.00143684	38.0302
Baoan-Longgang-change	SHP	26508	FPG	54623	chr5_77180755_c_g	C	G	0.183159	-0.51466	0.0838499	8.36358e-10	0.183159	-0.0323896	0.0145356	0.0258657	0.00141919	37.5637
Baoan-Longgang-change	SHP	26508	FPG	54623	chr6_165627371_a_g	A	G	0.149287	0.376249	0.0653741	8.64628e-09	0.149287	0.0309656	0.0133804	0.0206583	0.00124802	33.0386
Baoan-Longgang-change	SHP	26508	FPG	54623	chr9_4282942_t_g	T	G	0.454587	-0.345722	0.0496843	3.44206e-12	0.454587	0.0465775	0.00916289	3.72367e-07	0.00182325	48.239
Baoan-Longgang-change	SHP	26508	GDM	47884	chr1_61150575_g_c	G	C	0.038739	0.456133	0.0814649	2.15454e-08	0.038739	0.0311013	0.0502461	0.535905	0.00118128	31.2739
Baoan-Longgang-change	SHP	26508	GDM	47884	chr10_127993951_g_c	G	C	0.197812	0.467012	0.0830225	1.85403e-08	0.197812	-0.0101392	0.0487134	0.835117	0.00119225	31.5642
Baoan-Longgang-change	SHP	26508	GDM	47884	chr14_36140472_a_g	A	G	0.423625	0.230024	0.0400336	9.14489e-09	0.423625	0.00242705	0.0216266	0.91065	0.00124388	32.9293
Baoan-Longgang-change	SHP	26508	GDM	47884	chr14_80985612_g_a	G	A	0.36115	-0.241971	0.039685	1.07873e-09	0.36115	-0.0189484	0.020489	0.355078	0.00140052	37.0701
Baoan-Longgang-change	SHP	26508	GDM	47884	chr15_88569646_g_c	G	C	0.24995	0.529975	0.0465848	5.47154e-30	0.24995	0.0229643	0.0268724	0.392867	0.00485881	128.162
Baoan-Longgang-change	SHP	26508	GDM	47884	chr16_79700330_g_a	G	A	0.245935	0.402534	0.0491506	2.61589e-16	0.245935	-0.00865535	0.0281312	0.758331	0.00252391	66.7298
Baoan-Longgang-change	SHP	26508	GDM	47884	chr2_216756010_a_g	A	G	0.378864	0.432762	0.0572846	4.20235e-14	0.378864	0.0068763	0.0315975	0.827673	0.00214839	56.8228
Baoan-Longgang-change	SHP	26508	GDM	47884	chr2_217374703_g_a	G	A	0.471548	0.344561	0.0557906	6.57341e-10	0.471548	0.0589291	0.0305724	0.0539186	0.00143684	38.0302
Baoan-Longgang-change	SHP	26508	GDM	47884	chr5_77180755_c_g	C	G	0.183159	-0.51466	0.0838499	8.36358e-10	0.183159	0.00807729	0.041825	0.846906	0.00141919	37.5637
Baoan-Longgang-change	SHP	26508	GDM	47884	chr6_165627371_a_g	A	G	0.149287	0.376249	0.0653741	8.64628e-09	0.149287	-0.0393106	0.0388965	0.312187	0.00124802	33.0386
Baoan-Longgang-change	SHP	26508	GDM	47884	chr9_4282942_t_g	T	G	0.454587	-0.345722	0.0496843	3.44206e-12	0.454587	0.167521	0.0263821	2.15446e-10	0.00182325	48.239
Baoan-Longgang-change	SHP	26508	HBA1c	37647	chr1_61150575_g_c	G	C	0.038739	0.456133	0.0814649	2.15454e-08	0.038739	-0.0142182	0.0213152	0.50475	0.00118128	31.2739
Baoan-Longgang-change	SHP	26508	HBA1c	37647	chr10_127993951_g_c	G	C	0.197812	0.467012	0.0830225	1.85403e-08	0.197812	-0.000376429	0.02045	0.985314	0.00119225	31.5642
Baoan-Longgang-change	SHP	26508	HBA1c	37647	chr14_36140472_a_g	A	G	0.423625	0.230024	0.0400336	9.14489e-09	0.423625	-0.00333461	0.00919422	0.716843	0.00124388	32.9293
Baoan-Longgang-change	SHP	26508	HBA1c	37647	chr14_80985612_g_a	G	A	0.36115	-0.241971	0.039685	1.07873e-09	0.36115	-0.0243669	0.00872148	0.00521115	0.00140052	37.0701
Baoan-Longgang-change	SHP	26508	HBA1c	37647	chr15_88569646_g_c	G	C	0.24995	0.529975	0.0465848	5.47154e-30	0.24995	0.00772357	0.0113566	0.496448	0.00485881	128.162
Baoan-Longgang-change	SHP	26508	HBA1c	37647	chr16_79700330_g_a	G	A	0.245935	0.402534	0.0491506	2.61589e-16	0.245935	-0.00882181	0.011914	0.45903	0.00252391	66.7298
Baoan-Longgang-change	SHP	26508	HBA1c	37647	chr2_216756010_a_g	A	G	0.378864	0.432762	0.0572846	4.20235e-14	0.378864	0.0112359	0.0133081	0.398514	0.00214839	56.8228
Baoan-Longgang-change	SHP	26508	HBA1c	37647	chr2_217374703_g_a	G	A	0.471548	0.344561	0.0557906	6.57341e-10	0.471548	0.0176396	0.0129305	0.172517	0.00143684	38.0302
Baoan-Longgang-change	SHP	26508	HBA1c	37647	chr5_77180755_c_g	C	G	0.183159	-0.51466	0.0838499	8.36358e-10	0.183159	-0.00135711	0.0176798	0.938815	0.00141919	37.5637
Baoan-Longgang-change	SHP	26508	HBA1c	37647	chr6_165627371_a_g	A	G	0.149287	0.376249	0.0653741	8.64628e-09	0.149287	0.013702	0.0163592	0.402278	0.00124802	33.0386
Baoan-Longgang-change	SHP	26508	HBA1c	37647	chr9_4282942_t_g	T	G	0.454587	-0.345722	0.0496843	3.44206e-12	0.454587	0.032587	0.0112176	0.00367546	0.00182325	48.239
Baoan-Longgang-change	SHP	26508	LBW	41488	chr1_61150575_g_c	G	C	0.038739	0.456133	0.0814649	2.15454e-08	0.038739	-0.0976062	0.0847094	0.249219	0.00118128	31.2739
Baoan-Longgang-change	SHP	26508	LBW	41488	chr10_127993951_g_c	G	C	0.197812	0.467012	0.0830225	1.85403e-08	0.197812	-0.0408168	0.0801067	0.61038	0.00119225	31.5642
Baoan-Longgang-change	SHP	26508	LBW	41488	chr14_36140472_a_g	A	G	0.423625	0.230024	0.0400336	9.14489e-09	0.423625	0.0208707	0.0354646	0.556202	0.00124388	32.9293
Baoan-Longgang-change	SHP	26508	LBW	41488	chr14_80985612_g_a	G	A	0.36115	-0.241971	0.039685	1.07873e-09	0.36115	0.0479898	0.0334989	0.151999	0.00140052	37.0701
Baoan-Longgang-change	SHP	26508	LBW	41488	chr15_88569646_g_c	G	C	0.24995	0.529975	0.0465848	5.47154e-30	0.24995	0.0317603	0.0439565	0.470002	0.00485881	128.162
Baoan-Longgang-change	SHP	26508	LBW	41488	chr16_79700330_g_a	G	A	0.245935	0.402534	0.0491506	2.61589e-16	0.245935	-0.0539969	0.0464874	0.245425	0.00252391	66.7298
Baoan-Longgang-change	SHP	26508	LBW	41488	chr2_216756010_a_g	A	G	0.378864	0.432762	0.0572846	4.20235e-14	0.378864	-0.0362253	0.0518475	0.484749	0.00214839	56.8228
Baoan-Longgang-change	SHP	26508	LBW	41488	chr2_217374703_g_a	G	A	0.471548	0.344561	0.0557906	6.57341e-10	0.471548	-0.00192185	0.0500778	0.96938	0.00143684	38.0302
Baoan-Longgang-change	SHP	26508	LBW	41488	chr5_77180755_c_g	C	G	0.183159	-0.51466	0.0838499	8.36358e-10	0.183159	0.043567	0.067887	0.52105	0.00141919	37.5637
Baoan-Longgang-change	SHP	26508	LBW	41488	chr6_165627371_a_g	A	G	0.149287	0.376249	0.0653741	8.64628e-09	0.149287	0.0579387	0.0623779	0.352939	0.00124802	33.0386
Baoan-Longgang-change	SHP	26508	LBW	41488	chr9_4282942_t_g	T	G	0.454587	-0.345722	0.0496843	3.44206e-12	0.454587	-0.0506398	0.0433937	0.24322	0.00182325	48.239
Baoan-Longgang-change	SHP	26508	Macrosomia	41488	chr1_61150575_g_c	G	C	0.038739	0.456133	0.0814649	2.15454e-08	0.038739	-0.0516397	0.107345	0.630473	0.00118128	31.2739
Baoan-Longgang-change	SHP	26508	Macrosomia	41488	chr10_127993951_g_c	G	C	0.197812	0.467012	0.0830225	1.85403e-08	0.197812	0.00443017	0.101398	0.965135	0.00119225	31.5642
Baoan-Longgang-change	SHP	26508	Macrosomia	41488	chr14_36140472_a_g	A	G	0.423625	0.230024	0.0400336	9.14489e-09	0.423625	0.0530003	0.0447836	0.236598	0.00124388	32.9293
Baoan-Longgang-change	SHP	26508	Macrosomia	41488	chr14_80985612_g_a	G	A	0.36115	-0.241971	0.039685	1.07873e-09	0.36115	-0.0323837	0.0426214	0.447371	0.00140052	37.0701
Baoan-Longgang-change	SHP	26508	Macrosomia	41488	chr15_88569646_g_c	G	C	0.24995	0.529975	0.0465848	5.47154e-30	0.24995	0.0937635	0.0543586	0.0845582	0.00485881	128.162
Baoan-Longgang-change	SHP	26508	Macrosomia	41488	chr16_79700330_g_a	G	A	0.245935	0.402534	0.0491506	2.61589e-16	0.245935	0.0145043	0.058668	0.804793	0.00252391	66.7298
Baoan-Longgang-change	SHP	26508	Macrosomia	41488	chr2_216756010_a_g	A	G	0.378864	0.432762	0.0572846	4.20235e-14	0.378864	0.00468899	0.0654526	0.942838	0.00214839	56.8228
Baoan-Longgang-change	SHP	26508	Macrosomia	41488	chr2_217374703_g_a	G	A	0.471548	0.344561	0.0557906	6.57341e-10	0.471548	-0.151863	0.0635349	0.0168378	0.00143684	38.0302
Baoan-Longgang-change	SHP	26508	Macrosomia	41488	chr5_77180755_c_g	C	G	0.183159	-0.51466	0.0838499	8.36358e-10	0.183159	0.00205788	0.0872542	0.981189	0.00141919	37.5637
Baoan-Longgang-change	SHP	26508	Macrosomia	41488	chr6_165627371_a_g	A	G	0.149287	0.376249	0.0653741	8.64628e-09	0.149287	0.0893287	0.0790234	0.258289	0.00124802	33.0386
Baoan-Longgang-change	SHP	26508	Macrosomia	41488	chr9_4282942_t_g	T	G	0.454587	-0.345722	0.0496843	3.44206e-12	0.454587	0.0750889	0.0547593	0.170294	0.00182325	48.239
Baoan-Longgang-change	SHP	26508	OGTT0H	51632	chr1_61150575_g_c	G	C	0.038739	0.456133	0.0814649	2.15454e-08	0.038739	0.0271616	0.016898	0.107975	0.00118128	31.2739
Baoan-Longgang-change	SHP	26508	OGTT0H	51632	chr10_127993951_g_c	G	C	0.197812	0.467012	0.0830225	1.85403e-08	0.197812	-0.00576421	0.0162936	0.723512	0.00119225	31.5642
Baoan-Longgang-change	SHP	26508	OGTT0H	51632	chr14_36140472_a_g	A	G	0.423625	0.230024	0.0400336	9.14489e-09	0.423625	-0.00837574	0.0072831	0.250139	0.00124388	32.9293
Baoan-Longgang-change	SHP	26508	OGTT0H	51632	chr14_80985612_g_a	G	A	0.36115	-0.241971	0.039685	1.07873e-09	0.36115	-0.00655202	0.00687374	0.340495	0.00140052	37.0701
Baoan-Longgang-change	SHP	26508	OGTT0H	51632	chr15_88569646_g_c	G	C	0.24995	0.529975	0.0465848	5.47154e-30	0.24995	-0.00457667	0.00904676	0.612936	0.00485881	128.162
Baoan-Longgang-change	SHP	26508	OGTT0H	51632	chr16_79700330_g_a	G	A	0.245935	0.402534	0.0491506	2.61589e-16	0.245935	0.00493489	0.00942286	0.600479	0.00252391	66.7298
Baoan-Longgang-change	SHP	26508	OGTT0H	51632	chr2_216756010_a_g	A	G	0.378864	0.432762	0.0572846	4.20235e-14	0.378864	-0.00218645	0.0105945	0.836498	0.00214839	56.8228
Baoan-Longgang-change	SHP	26508	OGTT0H	51632	chr2_217374703_g_a	G	A	0.471548	0.344561	0.0557906	6.57341e-10	0.471548	0.0113475	0.0102677	0.269097	0.00143684	38.0302
Baoan-Longgang-change	SHP	26508	OGTT0H	51632	chr5_77180755_c_g	C	G	0.183159	-0.51466	0.0838499	8.36358e-10	0.183159	0.00622071	0.014064	0.658264	0.00141919	37.5637
Baoan-Longgang-change	SHP	26508	OGTT0H	51632	chr6_165627371_a_g	A	G	0.149287	0.376249	0.0653741	8.64628e-09	0.149287	0.00899497	0.0129486	0.487268	0.00124802	33.0386
Baoan-Longgang-change	SHP	26508	OGTT0H	51632	chr9_4282942_t_g	T	G	0.454587	-0.345722	0.0496843	3.44206e-12	0.454587	0.0716368	0.00888232	7.47351e-16	0.00182325	48.239
Baoan-Longgang-change	SHP	26508	OGTT1H	51930	chr1_61150575_g_c	G	C	0.038739	0.456133	0.0814649	2.15454e-08	0.038739	0.0248008	0.0168531	0.141139	0.00118128	31.2739
Baoan-Longgang-change	SHP	26508	OGTT1H	51930	chr10_127993951_g_c	G	C	0.197812	0.467012	0.0830225	1.85403e-08	0.197812	-0.00764882	0.0162502	0.637864	0.00119225	31.5642
Baoan-Longgang-change	SHP	26508	OGTT1H	51930	chr14_36140472_a_g	A	G	0.423625	0.230024	0.0400336	9.14489e-09	0.423625	-0.00316934	0.0072606	0.662467	0.00124388	32.9293
Baoan-Longgang-change	SHP	26508	OGTT1H	51930	chr14_80985612_g_a	G	A	0.36115	-0.241971	0.039685	1.07873e-09	0.36115	-0.00699551	0.00685192	0.30728	0.00140052	37.0701
Baoan-Longgang-change	SHP	26508	OGTT1H	51930	chr15_88569646_g_c	G	C	0.24995	0.529975	0.0465848	5.47154e-30	0.24995	0.00691383	0.0090151	0.443135	0.00485881	128.162
Baoan-Longgang-change	SHP	26508	OGTT1H	51930	chr16_79700330_g_a	G	A	0.245935	0.402534	0.0491506	2.61589e-16	0.245935	-0.00700522	0.00939927	0.456097	0.00252391	66.7298
Baoan-Longgang-change	SHP	26508	OGTT1H	51930	chr2_216756010_a_g	A	G	0.378864	0.432762	0.0572846	4.20235e-14	0.378864	-0.000139131	0.0105638	0.989492	0.00214839	56.8228
Baoan-Longgang-change	SHP	26508	OGTT1H	51930	chr2_217374703_g_a	G	A	0.471548	0.344561	0.0557906	6.57341e-10	0.471548	0.0197484	0.0102368	0.0537176	0.00143684	38.0302
Baoan-Longgang-change	SHP	26508	OGTT1H	51930	chr5_77180755_c_g	C	G	0.183159	-0.51466	0.0838499	8.36358e-10	0.183159	-0.0107376	0.0140299	0.444075	0.00141919	37.5637
Baoan-Longgang-change	SHP	26508	OGTT1H	51930	chr6_165627371_a_g	A	G	0.149287	0.376249	0.0653741	8.64628e-09	0.149287	0.000153872	0.0129132	0.990493	0.00124802	33.0386
Baoan-Longgang-change	SHP	26508	OGTT1H	51930	chr9_4282942_t_g	T	G	0.454587	-0.345722	0.0496843	3.44206e-12	0.454587	0.0668066	0.00884884	4.43205e-14	0.00182325	48.239
Baoan-Longgang-change	SHP	26508	OGTT2H	51156	chr1_61150575_g_c	G	C	0.038739	0.456133	0.0814649	2.15454e-08	0.038739	0.0366137	0.0169824	0.03109	0.00118128	31.2739
Baoan-Longgang-change	SHP	26508	OGTT2H	51156	chr10_127993951_g_c	G	C	0.197812	0.467012	0.0830225	1.85403e-08	0.197812	-0.0154493	0.0163625	0.345079	0.00119225	31.5642
Baoan-Longgang-change	SHP	26508	OGTT2H	51156	chr14_36140472_a_g	A	G	0.423625	0.230024	0.0400336	9.14489e-09	0.423625	-0.0149906	0.00731034	0.0403106	0.00124388	32.9293
Baoan-Longgang-change	SHP	26508	OGTT2H	51156	chr14_80985612_g_a	G	A	0.36115	-0.241971	0.039685	1.07873e-09	0.36115	0.000237155	0.00689625	0.972567	0.00140052	37.0701
Baoan-Longgang-change	SHP	26508	OGTT2H	51156	chr15_88569646_g_c	G	C	0.24995	0.529975	0.0465848	5.47154e-30	0.24995	0.0176403	0.00906947	0.0517784	0.00485881	128.162
Baoan-Longgang-change	SHP	26508	OGTT2H	51156	chr16_79700330_g_a	G	A	0.245935	0.402534	0.0491506	2.61589e-16	0.245935	-0.00186179	0.00945885	0.843961	0.00252391	66.7298
Baoan-Longgang-change	SHP	26508	OGTT2H	51156	chr2_216756010_a_g	A	G	0.378864	0.432762	0.0572846	4.20235e-14	0.378864	0.00973088	0.0106259	0.359791	0.00214839	56.8228
Baoan-Longgang-change	SHP	26508	OGTT2H	51156	chr2_217374703_g_a	G	A	0.471548	0.344561	0.0557906	6.57341e-10	0.471548	0.0142611	0.0103102	0.166609	0.00143684	38.0302
Baoan-Longgang-change	SHP	26508	OGTT2H	51156	chr5_77180755_c_g	C	G	0.183159	-0.51466	0.0838499	8.36358e-10	0.183159	0.00837449	0.014122	0.553178	0.00141919	37.5637
Baoan-Longgang-change	SHP	26508	OGTT2H	51156	chr6_165627371_a_g	A	G	0.149287	0.376249	0.0653741	8.64628e-09	0.149287	-0.00631386	0.0129921	0.626985	0.00124802	33.0386
Baoan-Longgang-change	SHP	26508	OGTT2H	51156	chr9_4282942_t_g	T	G	0.454587	-0.345722	0.0496843	3.44206e-12	0.454587	0.0811667	0.00890723	8.33615e-20	0.00182325	48.239
Baoan-Longgang-change	SHP	26508	Premature_Birth	43548	chr1_61150575_g_c	G	C	0.038739	0.456133	0.0814649	2.15454e-08	0.038739	-0.172996	0.0834529	0.038174	0.00118128	31.2739
Baoan-Longgang-change	SHP	26508	Premature_Birth	43548	chr10_127993951_g_c	G	C	0.197812	0.467012	0.0830225	1.85403e-08	0.197812	-0.0970926	0.0774567	0.210021	0.00119225	31.5642
Baoan-Longgang-change	SHP	26508	Premature_Birth	43548	chr14_36140472_a_g	A	G	0.423625	0.230024	0.0400336	9.14489e-09	0.423625	0.0022774	0.0339547	0.946577	0.00124388	32.9293
Baoan-Longgang-change	SHP	26508	Premature_Birth	43548	chr14_80985612_g_a	G	A	0.36115	-0.241971	0.039685	1.07873e-09	0.36115	0.00104945	0.0321741	0.974057	0.00140052	37.0701
Baoan-Longgang-change	SHP	26508	Premature_Birth	43548	chr15_88569646_g_c	G	C	0.24995	0.529975	0.0465848	5.47154e-30	0.24995	0.0106629	0.0422232	0.800627	0.00485881	128.162
Baoan-Longgang-change	SHP	26508	Premature_Birth	43548	chr16_79700330_g_a	G	A	0.245935	0.402534	0.0491506	2.61589e-16	0.245935	-0.0509102	0.0445181	0.252792	0.00252391	66.7298
Baoan-Longgang-change	SHP	26508	Premature_Birth	43548	chr2_216756010_a_g	A	G	0.378864	0.432762	0.0572846	4.20235e-14	0.378864	-0.0701038	0.0497468	0.158772	0.00214839	56.8228
Baoan-Longgang-change	SHP	26508	Premature_Birth	43548	chr2_217374703_g_a	G	A	0.471548	0.344561	0.0557906	6.57341e-10	0.471548	0.000849639	0.0478811	0.985778	0.00143684	38.0302
Baoan-Longgang-change	SHP	26508	Premature_Birth	43548	chr5_77180755_c_g	C	G	0.183159	-0.51466	0.0838499	8.36358e-10	0.183159	0.00504724	0.0654318	0.938527	0.00141919	37.5637
Baoan-Longgang-change	SHP	26508	Premature_Birth	43548	chr6_165627371_a_g	A	G	0.149287	0.376249	0.0653741	8.64628e-09	0.149287	0.0277902	0.0601615	0.644182	0.00124802	33.0386
Baoan-Longgang-change	SHP	26508	Premature_Birth	43548	chr9_4282942_t_g	T	G	0.454587	-0.345722	0.0496843	3.44206e-12	0.454587	0.0234724	0.0414796	0.571487	0.00182325	48.239
Baoan-Longgang-change	SHP	26508	SBP	62566	chr1_61150575_g_c	G	C	0.038739	0.456133	0.0814649	2.15454e-08	0.038739	-0.00520072	0.0153923	0.735457	0.00118128	31.2739
Baoan-Longgang-change	SHP	26508	SBP	62566	chr10_127993951_g_c	G	C	0.197812	0.467012	0.0830225	1.85403e-08	0.197812	0.0138442	0.0148508	0.351228	0.00119225	31.5642
Baoan-Longgang-change	SHP	26508	SBP	62566	chr14_36140472_a_g	A	G	0.423625	0.230024	0.0400336	9.14489e-09	0.423625	0.0153339	0.0066358	0.0208483	0.00124388	32.9293
Baoan-Longgang-change	SHP	26508	SBP	62566	chr14_80985612_g_a	G	A	0.36115	-0.241971	0.039685	1.07873e-09	0.36115	0.000113218	0.00626045	0.985571	0.00140052	37.0701
Baoan-Longgang-change	SHP	26508	SBP	62566	chr15_88569646_g_c	G	C	0.24995	0.529975	0.0465848	5.47154e-30	0.24995	0.0195114	0.00824328	0.0179384	0.00485881	128.162
Baoan-Longgang-change	SHP	26508	SBP	62566	chr16_79700330_g_a	G	A	0.245935	0.402534	0.0491506	2.61589e-16	0.245935	-0.00211648	0.00860371	0.805686	0.00252391	66.7298
Baoan-Longgang-change	SHP	26508	SBP	62566	chr2_216756010_a_g	A	G	0.378864	0.432762	0.0572846	4.20235e-14	0.378864	0.0104104	0.00964609	0.280486	0.00214839	56.8228
Baoan-Longgang-change	SHP	26508	SBP	62566	chr2_217374703_g_a	G	A	0.471548	0.344561	0.0557906	6.57341e-10	0.471548	-0.00156012	0.00934295	0.867384	0.00143684	38.0302
Baoan-Longgang-change	SHP	26508	SBP	62566	chr5_77180755_c_g	C	G	0.183159	-0.51466	0.0838499	8.36358e-10	0.183159	-0.0113099	0.0127954	0.376752	0.00141919	37.5637
Baoan-Longgang-change	SHP	26508	SBP	62566	chr6_165627371_a_g	A	G	0.149287	0.376249	0.0653741	8.64628e-09	0.149287	0.0145531	0.0118013	0.217512	0.00124802	33.0386
Baoan-Longgang-change	SHP	26508	SBP	62566	chr9_4282942_t_g	T	G	0.454587	-0.345722	0.0496843	3.44206e-12	0.454587	-0.00632428	0.00809884	0.434872	0.00182325	48.239
Baoan-Longgang-change	SHP	26508	Birth_gestational_days	26937	chr1_61150575_g_c	G	C	0.038739	0.456133	0.0814649	2.15454e-08	0.038739	-0.00848762	0.0238665	0.722121	0.00118128	31.2739
Baoan-Longgang-change	SHP	26508	Birth_gestational_days	26937	chr10_127993951_g_c	G	C	0.197812	0.467012	0.0830225	1.85403e-08	0.197812	0.00372977	0.0232895	0.872766	0.00119225	31.5642
Baoan-Longgang-change	SHP	26508	Birth_gestational_days	26937	chr14_36140472_a_g	A	G	0.423625	0.230024	0.0400336	9.14489e-09	0.423625	0.0157507	0.0104451	0.131578	0.00124388	32.9293
Baoan-Longgang-change	SHP	26508	Birth_gestational_days	26937	chr14_80985612_g_a	G	A	0.36115	-0.241971	0.039685	1.07873e-09	0.36115	0.0170147	0.0098661	0.0846189	0.00140052	37.0701
Baoan-Longgang-change	SHP	26508	Birth_gestational_days	26937	chr15_88569646_g_c	G	C	0.24995	0.529975	0.0465848	5.47154e-30	0.24995	-0.0121808	0.0129739	0.347805	0.00485881	128.162
Baoan-Longgang-change	SHP	26508	Birth_gestational_days	26937	chr16_79700330_g_a	G	A	0.245935	0.402534	0.0491506	2.61589e-16	0.245935	0.00384946	0.0135208	0.775871	0.00252391	66.7298
Baoan-Longgang-change	SHP	26508	Birth_gestational_days	26937	chr2_216756010_a_g	A	G	0.378864	0.432762	0.0572846	4.20235e-14	0.378864	-0.00639234	0.015188	0.673845	0.00214839	56.8228
Baoan-Longgang-change	SHP	26508	Birth_gestational_days	26937	chr2_217374703_g_a	G	A	0.471548	0.344561	0.0557906	6.57341e-10	0.471548	-0.00654926	0.0147257	0.656504	0.00143684	38.0302
Baoan-Longgang-change	SHP	26508	Birth_gestational_days	26937	chr5_77180755_c_g	C	G	0.183159	-0.51466	0.0838499	8.36358e-10	0.183159	0.0360285	0.0200925	0.0729637	0.00141919	37.5637
Baoan-Longgang-change	SHP	26508	Birth_gestational_days	26937	chr6_165627371_a_g	A	G	0.149287	0.376249	0.0653741	8.64628e-09	0.149287	0.00846612	0.0185046	0.647305	0.00124802	33.0386
Baoan-Longgang-change	SHP	26508	Birth_gestational_days	26937	chr9_4282942_t_g	T	G	0.454587	-0.345722	0.0496843	3.44206e-12	0.454587	-0.0104076	0.0127342	0.413767	0.00182325	48.239
Baoan-Longgang-change	EUTb(+)	11081	BL	36198	chr12_65613113_t_a	TRUE	A	0.123745	0.155524	0.0793951	0.0501306	0.123745	-0.00772026	0.0120491	0.5217	0.000346161	3.83379
Baoan-Longgang-change	EUTb(+)	11081	BW	39835	chr12_65613113_t_a	TRUE	A	0.123745	0.155524	0.0793951	0.0501306	0.123745	-0.00818292	0.0128528	0.524348	0.000346161	3.83379
Baoan-Longgang-change	EUTb(+)	11081	DBP	62566	chr12_65613113_t_a	TRUE	A	0.123745	0.155524	0.0793951	0.0501306	0.123745	0.0283454	0.0105574	0.00725757	0.000346161	3.83379
Baoan-Longgang-change	EUTb(+)	11081	FPG	54623	chr12_65613113_t_a	TRUE	A	0.123745	0.155524	0.0793951	0.0501306	0.123745	-0.0114146	0.0117548	0.331523	0.000346161	3.83379
Baoan-Longgang-change	EUTb(+)	11081	GDM	47884	chr12_65613113_t_a	TRUE	A	0.123745	0.155524	0.0793951	0.0501306	0.123745	-0.00386847	0.0339841	0.90937	0.000346161	3.83379
Baoan-Longgang-change	EUTb(+)	11081	HBA1c	37647	chr12_65613113_t_a	TRUE	A	0.123745	0.155524	0.0793951	0.0501306	0.123745	-0.00842788	0.014408	0.558589	0.000346161	3.83379
Baoan-Longgang-change	EUTb(+)	11081	LBW	41488	chr12_65613113_t_a	TRUE	A	0.123745	0.155524	0.0793951	0.0501306	0.123745	-0.0401337	0.0560223	0.473754	0.000346161	3.83379
Baoan-Longgang-change	EUTb(+)	11081	Macrosomia	41488	chr12_65613113_t_a	TRUE	A	0.123745	0.155524	0.0793951	0.0501306	0.123745	0.0417368	0.0700195	0.551082	0.000346161	3.83379
Baoan-Longgang-change	EUTb(+)	11081	OGTT0H	51632	chr12_65613113_t_a	TRUE	A	0.123745	0.155524	0.0793951	0.0501306	0.123745	-0.00180077	0.0113878	0.874354	0.000346161	3.83379
Baoan-Longgang-change	EUTb(+)	11081	OGTT1H	51930	chr12_65613113_t_a	TRUE	A	0.123745	0.155524	0.0793951	0.0501306	0.123745	0.00145982	0.011371	0.897848	0.000346161	3.83379
Baoan-Longgang-change	EUTb(+)	11081	OGTT2H	51156	chr12_65613113_t_a	TRUE	A	0.123745	0.155524	0.0793951	0.0501306	0.123745	-0.0131784	0.011441	0.249385	0.000346161	3.83379
Baoan-Longgang-change	EUTb(+)	11081	Premature_Birth	43548	chr12_65613113_t_a	TRUE	A	0.123745	0.155524	0.0793951	0.0501306	0.123745	-0.0288533	0.0534769	0.589511	0.000346161	3.83379
Baoan-Longgang-change	EUTb(+)	11081	SBP	62566	chr12_65613113_t_a	TRUE	A	0.123745	0.155524	0.0793951	0.0501306	0.123745	0.0217538	0.0103763	0.0360431	0.000346161	3.83379
Baoan-Longgang-change	EUTb(+)	11081	Birth_gestational_days	26937	chr12_65613113_t_a	TRUE	A	0.123745	0.155524	0.0793951	0.0501306	0.123745	-0.0254576	0.016252	0.117259	0.000346161	3.83379
Baoan-Longgang-change	Tb(+)	16195	BL	36198	chr1_160450150_g_a	G	A	0.116921	0.406298	0.0573647	1.41333e-12	0.116921	0.00836472	0.0135713	0.537664	0.00308799	49.8494
Baoan-Longgang-change	Tb(+)	16195	BL	36198	chr2_1494031_t_c	T	C	0.419761	-0.496541	0.0710897	2.85425e-12	0.419761	0.00472754	0.0163601	0.772608	0.00300338	48.4877
Baoan-Longgang-change	Tb(+)	16195	BL	36198	chr2_203859027_a_g	A	G	0.329536	-0.21495	0.034337	3.84975e-10	0.329536	0.00416575	0.00745521	0.576322	0.0024139	38.9939
Baoan-Longgang-change	Tb(+)	16195	BL	36198	chr20_44777497_a_c	A	C	0.449368	-0.309817	0.0535509	7.23078e-09	0.449368	0.0143121	0.0121498	0.238816	0.00206253	33.3296
Baoan-Longgang-change	Tb(+)	16195	BL	36198	chr6_254337_g_a	G	A	0.24458	0.315482	0.0553941	1.23256e-08	0.24458	-0.00509431	0.0128373	0.69149	0.00199881	32.3021
Baoan-Longgang-change	Tb(+)	16195	BL	36198	chr6_27511300_c_t	C	T	0.114312	0.404017	0.0670224	1.65911e-09	0.114312	0.0241038	0.0161569	0.135744	0.00223875	36.1709
Baoan-Longgang-change	Tb(+)	16195	BL	36198	chr6_28251718_t_c	T	C	0.0201726	1.05641	0.134287	3.6381e-15	0.0201726	0.0256489	0.0351403	0.465456	0.0038068	61.4089
Baoan-Longgang-change	Tb(+)	16195	BW	39835	chr1_160450150_g_a	G	A	0.116921	0.406298	0.0573647	1.41333e-12	0.116921	0.00445844	0.01441	0.757019	0.00308799	49.8494
Baoan-Longgang-change	Tb(+)	16195	BW	39835	chr2_1494031_t_c	T	C	0.419761	-0.496541	0.0710897	2.85425e-12	0.419761	-0.0270643	0.017358	0.11896	0.00300338	48.4877
Baoan-Longgang-change	Tb(+)	16195	BW	39835	chr2_203859027_a_g	A	G	0.329536	-0.21495	0.034337	3.84975e-10	0.329536	0.00697158	0.00794041	0.379956	0.0024139	38.9939
Baoan-Longgang-change	Tb(+)	16195	BW	39835	chr20_44777497_a_c	A	C	0.449368	-0.309817	0.0535509	7.23078e-09	0.449368	-0.00465933	0.0129457	0.718913	0.00206253	33.3296
Baoan-Longgang-change	Tb(+)	16195	BW	39835	chr6_254337_g_a	G	A	0.24458	0.315482	0.0553941	1.23256e-08	0.24458	0.00302964	0.0136753	0.824672	0.00199881	32.3021
Baoan-Longgang-change	Tb(+)	16195	BW	39835	chr6_27511300_c_t	C	T	0.114312	0.404017	0.0670224	1.65911e-09	0.114312	0.0296475	0.0172856	0.0863252	0.00223875	36.1709
Baoan-Longgang-change	Tb(+)	16195	BW	39835	chr6_28251718_t_c	T	C	0.0201726	1.05641	0.134287	3.6381e-15	0.0201726	0.00404489	0.0371224	0.913234	0.0038068	61.4089
Baoan-Longgang-change	Tb(+)	16195	DBP	62566	chr1_160450150_g_a	G	A	0.116921	0.406298	0.0573647	1.41333e-12	0.116921	0.0286342	0.011813	0.015355	0.00308799	49.8494
Baoan-Longgang-change	Tb(+)	16195	DBP	62566	chr2_1494031_t_c	T	C	0.419761	-0.496541	0.0710897	2.85425e-12	0.419761	0.0248519	0.0142752	0.0817027	0.00300338	48.4877
Baoan-Longgang-change	Tb(+)	16195	DBP	62566	chr2_203859027_a_g	A	G	0.329536	-0.21495	0.034337	3.84975e-10	0.329536	0.00247503	0.00652801	0.704585	0.0024139	38.9939
Baoan-Longgang-change	Tb(+)	16195	DBP	62566	chr20_44777497_a_c	A	C	0.449368	-0.309817	0.0535509	7.23078e-09	0.449368	0.0174652	0.0106208	0.100094	0.00206253	33.3296
Baoan-Longgang-change	Tb(+)	16195	DBP	62566	chr6_254337_g_a	G	A	0.24458	0.315482	0.0553941	1.23256e-08	0.24458	-0.0213171	0.0112916	0.0590475	0.00199881	32.3021
Baoan-Longgang-change	Tb(+)	16195	DBP	62566	chr6_27511300_c_t	C	T	0.114312	0.404017	0.0670224	1.65911e-09	0.114312	-0.0107385	0.0142392	0.450761	0.00223875	36.1709
Baoan-Longgang-change	Tb(+)	16195	DBP	62566	chr6_28251718_t_c	T	C	0.0201726	1.05641	0.134287	3.6381e-15	0.0201726	0.0185417	0.0301796	0.538968	0.0038068	61.4089
Baoan-Longgang-change	Tb(+)	16195	FPG	54623	chr1_160450150_g_a	G	A	0.116921	0.406298	0.0573647	1.41333e-12	0.116921	-0.0230927	0.0131944	0.0800926	0.00308799	49.8494
Baoan-Longgang-change	Tb(+)	16195	FPG	54623	chr2_1494031_t_c	T	C	0.419761	-0.496541	0.0710897	2.85425e-12	0.419761	0.0105476	0.0159011	0.507124	0.00300338	48.4877
Baoan-Longgang-change	Tb(+)	16195	FPG	54623	chr2_203859027_a_g	A	G	0.329536	-0.21495	0.034337	3.84975e-10	0.329536	0.000864211	0.00727238	0.905407	0.0024139	38.9939
Baoan-Longgang-change	Tb(+)	16195	FPG	54623	chr20_44777497_a_c	A	C	0.449368	-0.309817	0.0535509	7.23078e-09	0.449368	0.00854815	0.0118384	0.470255	0.00206253	33.3296
Baoan-Longgang-change	Tb(+)	16195	FPG	54623	chr6_254337_g_a	G	A	0.24458	0.315482	0.0553941	1.23256e-08	0.24458	0.0152883	0.0125693	0.22387	0.00199881	32.3021
Baoan-Longgang-change	Tb(+)	16195	FPG	54623	chr6_27511300_c_t	C	T	0.114312	0.404017	0.0670224	1.65911e-09	0.114312	0.00707669	0.015785	0.653926	0.00223875	36.1709
Baoan-Longgang-change	Tb(+)	16195	FPG	54623	chr6_28251718_t_c	T	C	0.0201726	1.05641	0.134287	3.6381e-15	0.0201726	0.0387809	0.0333485	0.244877	0.0038068	61.4089
Baoan-Longgang-change	Tb(+)	16195	GDM	47884	chr1_160450150_g_a	G	A	0.116921	0.406298	0.0573647	1.41333e-12	0.116921	-0.0307221	0.0381575	0.420736	0.00308799	49.8494
Baoan-Longgang-change	Tb(+)	16195	GDM	47884	chr2_1494031_t_c	T	C	0.419761	-0.496541	0.0710897	2.85425e-12	0.419761	-0.0447265	0.0460151	0.331053	0.00300338	48.4877
Baoan-Longgang-change	Tb(+)	16195	GDM	47884	chr2_203859027_a_g	A	G	0.329536	-0.21495	0.034337	3.84975e-10	0.329536	0.0101978	0.0209558	0.626662	0.0024139	38.9939
Baoan-Longgang-change	Tb(+)	16195	GDM	47884	chr20_44777497_a_c	A	C	0.449368	-0.309817	0.0535509	7.23078e-09	0.449368	-0.0093849	0.0342593	0.784142	0.00206253	33.3296
Baoan-Longgang-change	Tb(+)	16195	GDM	47884	chr6_254337_g_a	G	A	0.24458	0.315482	0.0553941	1.23256e-08	0.24458	0.0642135	0.0360057	0.0745214	0.00199881	32.3021
Baoan-Longgang-change	Tb(+)	16195	GDM	47884	chr6_27511300_c_t	C	T	0.114312	0.404017	0.0670224	1.65911e-09	0.114312	-0.13467	0.0466235	0.00387128	0.00223875	36.1709
Baoan-Longgang-change	Tb(+)	16195	GDM	47884	chr6_28251718_t_c	T	C	0.0201726	1.05641	0.134287	3.6381e-15	0.0201726	-0.0492386	0.0977271	0.614374	0.0038068	61.4089
Baoan-Longgang-change	Tb(+)	16195	HBA1c	37647	chr1_160450150_g_a	G	A	0.116921	0.406298	0.0573647	1.41333e-12	0.116921	0.0217441	0.0161727	0.1788	0.00308799	49.8494
Baoan-Longgang-change	Tb(+)	16195	HBA1c	37647	chr2_1494031_t_c	T	C	0.419761	-0.496541	0.0710897	2.85425e-12	0.419761	-0.0248793	0.019293	0.197219	0.00300338	48.4877
Baoan-Longgang-change	Tb(+)	16195	HBA1c	37647	chr2_203859027_a_g	A	G	0.329536	-0.21495	0.034337	3.84975e-10	0.329536	0.00508003	0.00887939	0.567249	0.0024139	38.9939
Baoan-Longgang-change	Tb(+)	16195	HBA1c	37647	chr20_44777497_a_c	A	C	0.449368	-0.309817	0.0535509	7.23078e-09	0.449368	-0.0129213	0.0145479	0.374445	0.00206253	33.3296
Baoan-Longgang-change	Tb(+)	16195	HBA1c	37647	chr6_254337_g_a	G	A	0.24458	0.315482	0.0553941	1.23256e-08	0.24458	-0.0128837	0.0152946	0.399586	0.00199881	32.3021
Baoan-Longgang-change	Tb(+)	16195	HBA1c	37647	chr6_27511300_c_t	C	T	0.114312	0.404017	0.0670224	1.65911e-09	0.114312	-0.0156449	0.0194224	0.420534	0.00223875	36.1709
Baoan-Longgang-change	Tb(+)	16195	HBA1c	37647	chr6_28251718_t_c	T	C	0.0201726	1.05641	0.134287	3.6381e-15	0.0201726	-0.0302583	0.0410186	0.46072	0.0038068	61.4089
Baoan-Longgang-change	Tb(+)	16195	LBW	41488	chr1_160450150_g_a	G	A	0.116921	0.406298	0.0573647	1.41333e-12	0.116921	-0.0367594	0.0624816	0.556313	0.00308799	49.8494
Baoan-Longgang-change	Tb(+)	16195	LBW	41488	chr2_1494031_t_c	T	C	0.419761	-0.496541	0.0710897	2.85425e-12	0.419761	0.0766277	0.074354	0.302738	0.00300338	48.4877
Baoan-Longgang-change	Tb(+)	16195	LBW	41488	chr2_203859027_a_g	A	G	0.329536	-0.21495	0.034337	3.84975e-10	0.329536	-0.0732236	0.0346473	0.0345666	0.0024139	38.9939
Baoan-Longgang-change	Tb(+)	16195	LBW	41488	chr20_44777497_a_c	A	C	0.449368	-0.309817	0.0535509	7.23078e-09	0.449368	0.0479517	0.0558342	0.390481	0.00206253	33.3296
Baoan-Longgang-change	Tb(+)	16195	LBW	41488	chr6_254337_g_a	G	A	0.24458	0.315482	0.0553941	1.23256e-08	0.24458	-0.0634074	0.0600371	0.290904	0.00199881	32.3021
Baoan-Longgang-change	Tb(+)	16195	LBW	41488	chr6_27511300_c_t	C	T	0.114312	0.404017	0.0670224	1.65911e-09	0.114312	-0.0452997	0.0757256	0.5497	0.00223875	36.1709
Baoan-Longgang-change	Tb(+)	16195	LBW	41488	chr6_28251718_t_c	T	C	0.0201726	1.05641	0.134287	3.6381e-15	0.0201726	0.064176	0.155845	0.680487	0.0038068	61.4089
Baoan-Longgang-change	Tb(+)	16195	Macrosomia	41488	chr1_160450150_g_a	G	A	0.116921	0.406298	0.0573647	1.41333e-12	0.116921	-0.0621542	0.0818952	0.447883	0.00308799	49.8494
Baoan-Longgang-change	Tb(+)	16195	Macrosomia	41488	chr2_1494031_t_c	T	C	0.419761	-0.496541	0.0710897	2.85425e-12	0.419761	0.131651	0.0941183	0.161891	0.00300338	48.4877
Baoan-Longgang-change	Tb(+)	16195	Macrosomia	41488	chr2_203859027_a_g	A	G	0.329536	-0.21495	0.034337	3.84975e-10	0.329536	-0.00739528	0.0435495	0.865151	0.0024139	38.9939
Baoan-Longgang-change	Tb(+)	16195	Macrosomia	41488	chr20_44777497_a_c	A	C	0.449368	-0.309817	0.0535509	7.23078e-09	0.449368	-0.0425589	0.0713783	0.551016	0.00206253	33.3296
Baoan-Longgang-change	Tb(+)	16195	Macrosomia	41488	chr6_254337_g_a	G	A	0.24458	0.315482	0.0553941	1.23256e-08	0.24458	0.129966	0.0729729	0.0749085	0.00199881	32.3021
Baoan-Longgang-change	Tb(+)	16195	Macrosomia	41488	chr6_27511300_c_t	C	T	0.114312	0.404017	0.0670224	1.65911e-09	0.114312	0.0380181	0.0938556	0.68544	0.00223875	36.1709
Baoan-Longgang-change	Tb(+)	16195	Macrosomia	41488	chr6_28251718_t_c	T	C	0.0201726	1.05641	0.134287	3.6381e-15	0.0201726	0.0477229	0.208412	0.818894	0.0038068	61.4089
Baoan-Longgang-change	Tb(+)	16195	OGTT0H	51632	chr1_160450150_g_a	G	A	0.116921	0.406298	0.0573647	1.41333e-12	0.116921	-0.0111672	0.012758	0.381409	0.00308799	49.8494
Baoan-Longgang-change	Tb(+)	16195	OGTT0H	51632	chr2_1494031_t_c	T	C	0.419761	-0.496541	0.0710897	2.85425e-12	0.419761	0.00304814	0.0153987	0.843087	0.00300338	48.4877
Baoan-Longgang-change	Tb(+)	16195	OGTT0H	51632	chr2_203859027_a_g	A	G	0.329536	-0.21495	0.034337	3.84975e-10	0.329536	-0.00250073	0.00704883	0.722762	0.0024139	38.9939
Baoan-Longgang-change	Tb(+)	16195	OGTT0H	51632	chr20_44777497_a_c	A	C	0.449368	-0.309817	0.0535509	7.23078e-09	0.449368	-0.0104512	0.0114689	0.362162	0.00206253	33.3296
Baoan-Longgang-change	Tb(+)	16195	OGTT0H	51632	chr6_254337_g_a	G	A	0.24458	0.315482	0.0553941	1.23256e-08	0.24458	0.0171671	0.0121856	0.158899	0.00199881	32.3021
Baoan-Longgang-change	Tb(+)	16195	OGTT0H	51632	chr6_27511300_c_t	C	T	0.114312	0.404017	0.0670224	1.65911e-09	0.114312	-0.0107244	0.0152999	0.483341	0.00223875	36.1709
Baoan-Longgang-change	Tb(+)	16195	OGTT0H	51632	chr6_28251718_t_c	T	C	0.0201726	1.05641	0.134287	3.6381e-15	0.0201726	0.00121688	0.0324547	0.970091	0.0038068	61.4089
Baoan-Longgang-change	Tb(+)	16195	OGTT1H	51930	chr1_160450150_g_a	G	A	0.116921	0.406298	0.0573647	1.41333e-12	0.116921	-0.0289498	0.0127283	0.022943	0.00308799	49.8494
Baoan-Longgang-change	Tb(+)	16195	OGTT1H	51930	chr2_1494031_t_c	T	C	0.419761	-0.496541	0.0710897	2.85425e-12	0.419761	-0.0289244	0.0153452	0.059448	0.00300338	48.4877
Baoan-Longgang-change	Tb(+)	16195	OGTT1H	51930	chr2_203859027_a_g	A	G	0.329536	-0.21495	0.034337	3.84975e-10	0.329536	-0.0105705	0.00702714	0.132525	0.0024139	38.9939
Baoan-Longgang-change	Tb(+)	16195	OGTT1H	51930	chr20_44777497_a_c	A	C	0.449368	-0.309817	0.0535509	7.23078e-09	0.449368	-0.0107756	0.0114393	0.34621	0.00206253	33.3296
Baoan-Longgang-change	Tb(+)	16195	OGTT1H	51930	chr6_254337_g_a	G	A	0.24458	0.315482	0.0553941	1.23256e-08	0.24458	0.0181619	0.0121434	0.13476	0.00199881	32.3021
Baoan-Longgang-change	Tb(+)	16195	OGTT1H	51930	chr6_27511300_c_t	C	T	0.114312	0.404017	0.0670224	1.65911e-09	0.114312	0.00821182	0.0152689	0.590707	0.00223875	36.1709
Baoan-Longgang-change	Tb(+)	16195	OGTT1H	51930	chr6_28251718_t_c	T	C	0.0201726	1.05641	0.134287	3.6381e-15	0.0201726	0.0173845	0.0324347	0.591972	0.0038068	61.4089
Baoan-Longgang-change	Tb(+)	16195	OGTT2H	51156	chr1_160450150_g_a	G	A	0.116921	0.406298	0.0573647	1.41333e-12	0.116921	-0.0177283	0.012802	0.166116	0.00308799	49.8494
Baoan-Longgang-change	Tb(+)	16195	OGTT2H	51156	chr2_1494031_t_c	T	C	0.419761	-0.496541	0.0710897	2.85425e-12	0.419761	-0.0113831	0.0154523	0.461331	0.00300338	48.4877
Baoan-Longgang-change	Tb(+)	16195	OGTT2H	51156	chr2_203859027_a_g	A	G	0.329536	-0.21495	0.034337	3.84975e-10	0.329536	-0.000254606	0.00707478	0.971292	0.0024139	38.9939
Baoan-Longgang-change	Tb(+)	16195	OGTT2H	51156	chr20_44777497_a_c	A	C	0.449368	-0.309817	0.0535509	7.23078e-09	0.449368	-0.00631193	0.01152	0.583755	0.00206253	33.3296
Baoan-Longgang-change	Tb(+)	16195	OGTT2H	51156	chr6_254337_g_a	G	A	0.24458	0.315482	0.0553941	1.23256e-08	0.24458	0.0203603	0.012221	0.0957167	0.00199881	32.3021
Baoan-Longgang-change	Tb(+)	16195	OGTT2H	51156	chr6_27511300_c_t	C	T	0.114312	0.404017	0.0670224	1.65911e-09	0.114312	-0.0101019	0.0153583	0.510704	0.00223875	36.1709
Baoan-Longgang-change	Tb(+)	16195	OGTT2H	51156	chr6_28251718_t_c	T	C	0.0201726	1.05641	0.134287	3.6381e-15	0.0201726	0.00441971	0.0325725	0.892068	0.0038068	61.4089
Baoan-Longgang-change	Tb(+)	16195	Premature_Birth	43548	chr1_160450150_g_a	G	A	0.116921	0.406298	0.0573647	1.41333e-12	0.116921	-0.0256707	0.0597819	0.667628	0.00308799	49.8494
Baoan-Longgang-change	Tb(+)	16195	Premature_Birth	43548	chr2_1494031_t_c	T	C	0.419761	-0.496541	0.0710897	2.85425e-12	0.419761	0.127909	0.0708728	0.0711095	0.00300338	48.4877
Baoan-Longgang-change	Tb(+)	16195	Premature_Birth	43548	chr2_203859027_a_g	A	G	0.329536	-0.21495	0.034337	3.84975e-10	0.329536	-0.0384966	0.033006	0.24347	0.0024139	38.9939
Baoan-Longgang-change	Tb(+)	16195	Premature_Birth	43548	chr20_44777497_a_c	A	C	0.449368	-0.309817	0.0535509	7.23078e-09	0.449368	0.00380276	0.053545	0.943368	0.00206253	33.3296
Baoan-Longgang-change	Tb(+)	16195	Premature_Birth	43548	chr6_254337_g_a	G	A	0.24458	0.315482	0.0553941	1.23256e-08	0.24458	0.0220256	0.0565198	0.696821	0.00199881	32.3021
Baoan-Longgang-change	Tb(+)	16195	Premature_Birth	43548	chr6_27511300_c_t	C	T	0.114312	0.404017	0.0670224	1.65911e-09	0.114312	0.00278612	0.07173	0.968994	0.00223875	36.1709
Baoan-Longgang-change	Tb(+)	16195	Premature_Birth	43548	chr6_28251718_t_c	T	C	0.0201726	1.05641	0.134287	3.6381e-15	0.0201726	0.250883	0.144238	0.0819696	0.0038068	61.4089
Baoan-Longgang-change	Tb(+)	16195	SBP	62566	chr1_160450150_g_a	G	A	0.116921	0.406298	0.0573647	1.41333e-12	0.116921	0.0138127	0.0116188	0.234515	0.00308799	49.8494
Baoan-Longgang-change	Tb(+)	16195	SBP	62566	chr2_1494031_t_c	T	C	0.419761	-0.496541	0.0710897	2.85425e-12	0.419761	0.0183883	0.0140289	0.189948	0.00300338	48.4877
Baoan-Longgang-change	Tb(+)	16195	SBP	62566	chr2_203859027_a_g	A	G	0.329536	-0.21495	0.034337	3.84975e-10	0.329536	-0.00300479	0.00641682	0.639595	0.0024139	38.9939
Baoan-Longgang-change	Tb(+)	16195	SBP	62566	chr20_44777497_a_c	A	C	0.449368	-0.309817	0.0535509	7.23078e-09	0.449368	0.00466718	0.0104392	0.654817	0.00206253	33.3296
Baoan-Longgang-change	Tb(+)	16195	SBP	62566	chr6_254337_g_a	G	A	0.24458	0.315482	0.0553941	1.23256e-08	0.24458	-0.0302011	0.0110934	0.00648221	0.00199881	32.3021
Baoan-Longgang-change	Tb(+)	16195	SBP	62566	chr6_27511300_c_t	C	T	0.114312	0.404017	0.0670224	1.65911e-09	0.114312	-0.00656923	0.0140051	0.639029	0.00223875	36.1709
Baoan-Longgang-change	Tb(+)	16195	SBP	62566	chr6_28251718_t_c	T	C	0.0201726	1.05641	0.134287	3.6381e-15	0.0201726	-0.00996528	0.0296871	0.737115	0.0038068	61.4089
Baoan-Longgang-change	Tb(+)	16195	Birth_gestational_days	26937	chr1_160450150_g_a	G	A	0.116921	0.406298	0.0573647	1.41333e-12	0.116921	-0.00615052	0.0182186	0.73567	0.00308799	49.8494
Baoan-Longgang-change	Tb(+)	16195	Birth_gestational_days	26937	chr2_1494031_t_c	T	C	0.419761	-0.496541	0.0710897	2.85425e-12	0.419761	-0.00288512	0.0220269	0.895791	0.00300338	48.4877
Baoan-Longgang-change	Tb(+)	16195	Birth_gestational_days	26937	chr2_203859027_a_g	A	G	0.329536	-0.21495	0.034337	3.84975e-10	0.329536	-0.00996878	0.0101132	0.324279	0.0024139	38.9939
Baoan-Longgang-change	Tb(+)	16195	Birth_gestational_days	26937	chr20_44777497_a_c	A	C	0.449368	-0.309817	0.0535509	7.23078e-09	0.449368	0.00305744	0.0164163	0.852254	0.00206253	33.3296
Baoan-Longgang-change	Tb(+)	16195	Birth_gestational_days	26937	chr6_254337_g_a	G	A	0.24458	0.315482	0.0553941	1.23256e-08	0.24458	0.0134253	0.0174331	0.441246	0.00199881	32.3021
Baoan-Longgang-change	Tb(+)	16195	Birth_gestational_days	26937	chr6_27511300_c_t	C	T	0.114312	0.404017	0.0670224	1.65911e-09	0.114312	0.0100797	0.0219227	0.645677	0.00223875	36.1709
Baoan-Longgang-change	Tb(+)	16195	Birth_gestational_days	26937	chr6_28251718_t_c	T	C	0.0201726	1.05641	0.134287	3.6381e-15	0.0201726	0.054644	0.0478419	0.25339	0.0038068	61.4089

### Sheet: ST20
Back to Supplementary Tables overview
Supplementary Table 20. The results of reverse MR between thyroid-related traits and maternal pregnancy outcomes.
Thyroid-related traits were used as outcome variables, and maternal traits were used as exposure variables.
(A)Binary outcome.
exposure	outcome	exposure_N	outcome_N	Number of IV	method	OR95% CI	P	R2	F	Q	Qval	MR_egger_Intercept	Pleiotropy_test_Se	Pleiotropy_test_P
SBP	SHO	75822	73050	19	MR Egger	0.46[0.1~2.19]	0.340896	0.0112099	44.7552	32.1176	0.0212928	0.0349194	0.0413426	0.410044
SBP	SHO	75822	73050	19	Weighted median	0.7[0.46~1.06]	0.0904636	0.0112099	44.7552	30.824	0.0209792	0.0349194	0.0413426	0.410044
SBP	SHO	75822	73050	19	IVW	0.88[0.6~1.29]	0.506962	0.0112099	44.7552	32.1176	0.0212928	0.0349194	0.0413426	0.410044
SBP	SHO	75822	73050	19	Simple mode	0.59[0.28~1.25]	0.188973	0.0112099	44.7552	32.1176	0.0212928	0.0349194	0.0413426	0.410044
SBP	SHO	75822	73050	19	Weighted mode	0.67[0.35~1.29]	0.247292	0.0112099	44.7552	32.1176	0.0212928	0.0349194	0.0413426	0.410044
SBP	SHO	75822	73050	19	IVWRE	0.88[0.6~1.29]	0.506962	0.0112099	44.7552	32.1176	0.0212928	0.0349194	0.0413426	0.410044
SBP	ISH	75822	50407	19	MR Egger	1.33[0.33~5.41]	0.691656	0.0112099	44.7552	18.554	0.419754	-0.0213064	0.0368966	0.571195
SBP	ISH	75822	50407	19	Weighted median	0.94[0.58~1.54]	0.810706	0.0112099	44.7552	18.1971	0.37651	-0.0213064	0.0368966	0.571195
SBP	ISH	75822	50407	19	IVW	0.89[0.64~1.25]	0.512946	0.0112099	44.7552	18.554	0.419754	-0.0213064	0.0368966	0.571195
SBP	ISH	75822	50407	19	Simple mode	0.88[0.36~2.18]	0.790453	0.0112099	44.7552	18.554	0.419754	-0.0213064	0.0368966	0.571195
SBP	ISH	75822	50407	19	Weighted mode	0.89[0.4~1.98]	0.781789	0.0112099	44.7552	18.554	0.419754	-0.0213064	0.0368966	0.571195
SBP	ISH	75822	50407	19	IVWRE	0.89[0.64~1.25]	0.512946	0.0112099	44.7552	18.554	0.419754	-0.0213064	0.0368966	0.571195
SBP	OHP	75822	69788	19	MR Egger	3.12[0.34~28.74]	0.328452	0.0112099	44.7552	22.9735	0.19161	-0.0520614	0.0585493	0.386311
SBP	OHP	75822	69788	19	Weighted median	1.32[0.64~2.72]	0.448927	0.0112099	44.7552	21.9525	0.186552	-0.0520614	0.0585493	0.386311
SBP	OHP	75822	69788	19	IVW	1.18[0.69~2.01]	0.552656	0.0112099	44.7552	22.9735	0.19161	-0.0520614	0.0585493	0.386311
SBP	OHP	75822	69788	19	Simple mode	0.86[0.19~3.98]	0.850375	0.0112099	44.7552	22.9735	0.19161	-0.0520614	0.0585493	0.386311
SBP	OHP	75822	69788	19	Weighted mode	1.28[0.32~5.1]	0.72927	0.0112099	44.7552	22.9735	0.19161	-0.0520614	0.0585493	0.386311
SBP	OHP	75822	69788	19	IVWRE	1.18[0.69~2.01]	0.552656	0.0112099	44.7552	22.9735	0.19161	-0.0520614	0.0585493	0.386311
SBP	SHP	75822	72631	19	MR Egger	0.49[0.14~1.65]	0.263712	0.0112099	44.7552	12.339	0.82925	0.0433956	0.0320718	0.193752
SBP	SHP	75822	72631	19	Weighted median	1.12[0.75~1.67]	0.570951	0.0112099	44.7552	10.5082	0.88096	0.0433956	0.0320718	0.193752
SBP	SHP	75822	72631	19	IVW	1.1[0.82~1.48]	0.521588	0.0112099	44.7552	12.339	0.82925	0.0433956	0.0320718	0.193752
SBP	SHP	75822	72631	19	Simple mode	1.3[0.61~2.78]	0.508354	0.0112099	44.7552	12.339	0.82925	0.0433956	0.0320718	0.193752
SBP	SHP	75822	72631	19	Weighted mode	1.31[0.6~2.84]	0.504387	0.0112099	44.7552	12.339	0.82925	0.0433956	0.0320718	0.193752
SBP	SHP	75822	72631	19	IVWRE	1.1[0.86~1.41]	0.438883	0.0112099	44.7552	12.339	0.82925	0.0433956	0.0320718	0.193752
SBP	EUTb(+)	75822	64344	19	MR Egger	1.08[0.4~2.92]	0.877881	0.0112099	44.7552	18.4071	0.42915	0.00506019	0.026203	0.849157
SBP	EUTb(+)	75822	64344	19	Weighted median	0.98[0.7~1.37]	0.906499	0.0112099	44.7552	18.3668	0.36606	0.00506019	0.026203	0.849157
SBP	EUTb(+)	75822	64344	19	IVW	1.19[0.94~1.51]	0.148688	0.0112099	44.7552	18.4071	0.42915	0.00506019	0.026203	0.849157
SBP	EUTb(+)	75822	64344	19	Simple mode	0.86[0.46~1.62]	0.655793	0.0112099	44.7552	18.4071	0.42915	0.00506019	0.026203	0.849157
SBP	EUTb(+)	75822	64344	19	Weighted mode	0.88[0.53~1.46]	0.623538	0.0112099	44.7552	18.4071	0.42915	0.00506019	0.026203	0.849157
SBP	EUTb(+)	75822	64344	19	IVWRE	1.19[0.94~1.51]	0.148688	0.0112099	44.7552	18.4071	0.42915	0.00506019	0.026203	0.849157
SBP	Tb(+)	75822	69061	19	MR Egger	0.83[0.29~2.37]	0.731798	0.0112099	44.7552	27.9289	0.0631451	0.0177338	0.0277069	0.530672
SBP	Tb(+)	75822	69061	19	Weighted median	0.98[0.71~1.35]	0.905548	0.0112099	44.7552	27.2717	0.0542011	0.0177338	0.0277069	0.530672
SBP	Tb(+)	75822	69061	19	IVW	1.16[0.9~1.49]	0.256729	0.0112099	44.7552	27.9289	0.0631451	0.0177338	0.0277069	0.530672
SBP	Tb(+)	75822	69061	19	Simple mode	0.81[0.47~1.38]	0.444145	0.0112099	44.7552	27.9289	0.0631451	0.0177338	0.0277069	0.530672
SBP	Tb(+)	75822	69061	19	Weighted mode	0.83[0.53~1.3]	0.427516	0.0112099	44.7552	27.9289	0.0631451	0.0177338	0.0277069	0.530672
SBP	Tb(+)	75822	69061	19	IVWRE	1.16[0.9~1.49]	0.256729	0.0112099	44.7552	27.9289	0.0631451	0.0177338	0.0277069	0.530672
DBP	SHO	75671	73050	15	MR Egger	0.27[0.07~1.04]	0.0792595	0.00883391	44.5902	28.2896	0.0130196	0.0571075	0.0326307	0.103647
DBP	SHO	75671	73050	15	Weighted median	0.68[0.42~1.12]	0.128574	0.00883391	44.5902	22.8953	0.0429503	0.0571075	0.0326307	0.103647
DBP	SHO	75671	73050	15	IVW	0.85[0.54~1.33]	0.468589	0.00883391	44.5902	28.2896	0.0130196	0.0571075	0.0326307	0.103647
DBP	SHO	75671	73050	15	Simple mode	0.66[0.24~1.82]	0.440667	0.00883391	44.5902	28.2896	0.0130196	0.0571075	0.0326307	0.103647
DBP	SHO	75671	73050	15	Weighted mode	0.64[0.29~1.42]	0.287609	0.00883391	44.5902	28.2896	0.0130196	0.0571075	0.0326307	0.103647
DBP	SHO	75671	73050	15	IVWRE	0.85[0.54~1.33]	0.468589	0.00883391	44.5902	28.2896	0.0130196	0.0571075	0.0326307	0.103647
DBP	SHO	75671	73050	14	MR_PRESSO	1.06[0.73~1.56]	0.756776	0.00760055	38.3619	16.3006	0.23328	0.0427965	0.0264166	0.131184
DBP	SHO	75671	73050	14	MR Egger(MR_PRESSO)	0.44[0.14~1.36]	0.178426	0.00760055	38.3619	16.3006	0.23328	0.0427965	0.0264166	0.131184
DBP	SHO	75671	73050	14	Weighted median(MR_PRESSO)	0.73[0.45~1.2]	0.219835	0.00760055	38.3619	16.3006	0.23328	0.0427965	0.0264166	0.131184
DBP	SHO	75671	73050	14	IVW(MR_PRESSO)	1.06[0.73~1.56]	0.751754	0.00760055	38.3619	16.3006	0.23328	0.0427965	0.0264166	0.131184
DBP	SHO	75671	73050	14	Simple mode(MR_PRESSO)	0.64[0.23~1.77]	0.402516	0.00760055	38.3619	16.3006	0.23328	0.0427965	0.0264166	0.131184
DBP	SHO	75671	73050	14	Weighted mode(MR_PRESSO)	0.64[0.31~1.3]	0.236569	0.00760055	38.3619	16.3006	0.23328	0.0427965	0.0264166	0.131184
DBP	SHO	75671	73050	14	IVWRE(MR_PRESSO)	1.06[0.73~1.56]	0.751754	0.00760055	38.3619	16.3006	0.23328	0.0427965	0.0264166	0.131184
DBP	ISH	75671	50407	15	MR Egger	0.83[0.2~3.34]	0.793015	0.00883391	44.5902	18.1251	0.20114	0.00207738	0.0335509	0.951571
DBP	ISH	75671	50407	15	Weighted median	0.85[0.51~1.42]	0.543764	0.00883391	44.5902	18.1198	0.153023	0.00207738	0.0335509	0.951571
DBP	ISH	75671	50407	15	IVW	0.86[0.57~1.31]	0.482065	0.00883391	44.5902	18.1251	0.20114	0.00207738	0.0335509	0.951571
DBP	ISH	75671	50407	15	Simple mode	1.48[0.57~3.85]	0.430346	0.00883391	44.5902	18.1251	0.20114	0.00207738	0.0335509	0.951571
DBP	ISH	75671	50407	15	Weighted mode	0.77[0.35~1.69]	0.530328	0.00883391	44.5902	18.1251	0.20114	0.00207738	0.0335509	0.951571
DBP	ISH	75671	50407	15	IVWRE	0.86[0.57~1.31]	0.482065	0.00883391	44.5902	18.1251	0.20114	0.00207738	0.0335509	0.951571
DBP	OHP	75671	69788	15	MR Egger	0.61[0.1~3.94]	0.615355	0.00883391	44.5902	15.8251	0.324172	0.0247594	0.0446318	0.588485
DBP	OHP	75671	69788	15	Weighted median	1.09[0.52~2.28]	0.821767	0.00883391	44.5902	15.4591	0.279572	0.0247594	0.0446318	0.588485
DBP	OHP	75671	69788	15	IVW	1.01[0.58~1.77]	0.965764	0.00883391	44.5902	15.8251	0.324172	0.0247594	0.0446318	0.588485
DBP	OHP	75671	69788	15	Simple mode	0.95[0.25~3.59]	0.938074	0.00883391	44.5902	15.8251	0.324172	0.0247594	0.0446318	0.588485
DBP	OHP	75671	69788	15	Weighted mode	0.83[0.3~2.29]	0.722563	0.00883391	44.5902	15.8251	0.324172	0.0247594	0.0446318	0.588485
DBP	OHP	75671	69788	15	IVWRE	1.01[0.58~1.77]	0.965764	0.00883391	44.5902	15.8251	0.324172	0.0247594	0.0446318	0.588485
DBP	SHP	75671	72631	15	MR Egger	0.67[0.22~2.06]	0.500885	0.00883391	44.5902	14.5242	0.41143	0.0113354	0.02688	0.68013
DBP	SHP	75671	72631	15	Weighted median	0.73[0.46~1.16]	0.178401	0.00883391	44.5902	14.3282	0.351142	0.0113354	0.02688	0.68013
DBP	SHP	75671	72631	15	IVW	0.85[0.61~1.18]	0.330797	0.00883391	44.5902	14.5242	0.41143	0.0113354	0.02688	0.68013
DBP	SHP	75671	72631	15	Simple mode	0.6[0.26~1.38]	0.250773	0.00883391	44.5902	14.5242	0.41143	0.0113354	0.02688	0.68013
DBP	SHP	75671	72631	15	Weighted mode	0.61[0.3~1.26]	0.202585	0.00883391	44.5902	14.5242	0.41143	0.0113354	0.02688	0.68013
DBP	SHP	75671	72631	15	IVWRE	0.85[0.61~1.18]	0.330797	0.00883391	44.5902	14.5242	0.41143	0.0113354	0.02688	0.68013
DBP	EUTb(+)	75671	64344	15	MR Egger	1.44[0.52~3.95]	0.492437	0.00883391	44.5902	18.9225	0.167931	0.00250347	0.024284	0.919464
DBP	EUTb(+)	75671	64344	15	Weighted median	1.29[0.89~1.87]	0.18209	0.00883391	44.5902	18.9071	0.126014	0.00250347	0.024284	0.919464
DBP	EUTb(+)	75671	64344	15	IVW	1.51[1.12~2.05]	0.00703968	0.00883391	44.5902	18.9225	0.167931	0.00250347	0.024284	0.919464
DBP	EUTb(+)	75671	64344	15	Simple mode	1.25[0.68~2.31]	0.485877	0.00883391	44.5902	18.9225	0.167931	0.00250347	0.024284	0.919464
DBP	EUTb(+)	75671	64344	15	Weighted mode	1.24[0.74~2.07]	0.421686	0.00883391	44.5902	18.9225	0.167931	0.00250347	0.024284	0.919464
DBP	EUTb(+)	75671	64344	15	IVWRE	1.51[1.12~2.05]	0.00703968	0.00883391	44.5902	18.9225	0.167931	0.00250347	0.024284	0.919464
DBP	Tb(+)	75671	69061	15	MR Egger	0.75[0.3~1.87]	0.552635	0.00883391	44.5902	23.1945	0.0571768	0.0293114	0.0218391	0.202517
DBP	Tb(+)	75671	69061	15	Weighted median	1.24[0.88~1.74]	0.213656	0.00883391	44.5902	20.3717	0.086322	0.0293114	0.0218391	0.202517
DBP	Tb(+)	75671	69061	15	IVW	1.36[1.02~1.82]	0.0363626	0.00883391	44.5902	23.1945	0.0571768	0.0293114	0.0218391	0.202517
DBP	Tb(+)	75671	69061	15	Simple mode	1.28[0.74~2.23]	0.387131	0.00883391	44.5902	23.1945	0.0571768	0.0293114	0.0218391	0.202517
DBP	Tb(+)	75671	69061	15	Weighted mode	1.23[0.74~2.03]	0.441758	0.00883391	44.5902	23.1945	0.0571768	0.0293114	0.0218391	0.202517
DBP	Tb(+)	75671	69061	15	IVWRE	1.36[1.02~1.82]	0.0363626	0.00883391	44.5902	23.1945	0.0571768	0.0293114	0.0218391	0.202517
FPG	SHO	56912	73050	41	MR Egger	0.96[0.67~1.38]	0.836001	0.0532443	74.0027	81.1865	0.000127399	0.00543346	0.0161243	0.737944
FPG	SHO	56912	73050	41	Weighted median	0.9[0.75~1.08]	0.267678	0.0532443	74.0027	80.9508	9.18e-05	0.00543346	0.0161243	0.737944
FPG	SHO	56912	73050	41	IVW	1.02[0.85~1.21]	0.859015	0.0532443	74.0027	81.1865	0.000127399	0.00543346	0.0161243	0.737944
FPG	SHO	56912	73050	41	Simple mode	0.88[0.61~1.28]	0.519226	0.0532443	74.0027	81.1865	0.000127399	0.00543346	0.0161243	0.737944
FPG	SHO	56912	73050	41	Weighted mode	0.88[0.67~1.17]	0.398786	0.0532443	74.0027	81.1865	0.000127399	0.00543346	0.0161243	0.737944
FPG	SHO	56912	73050	41	IVWRE	1.02[0.85~1.21]	0.859015	0.0532443	74.0027	81.1865	0.000127399	0.00543346	0.0161243	0.737944
FPG	SHO	56912	73050	38	MR_PRESSO	0.91[0.8~1.03]	0.140676	0.0491773	68.3493	35.2903	0.549339	-0.00463633	0.0115117	0.689514
FPG	SHO	56912	73050	38	MR Egger(MR_PRESSO)	0.95[0.74~1.23]	0.707845	0.0491773	68.3493	35.2903	0.549339	-0.00463633	0.0115117	0.689514
FPG	SHO	56912	73050	38	Weighted median(MR_PRESSO)	0.87[0.72~1.05]	0.142387	0.0491773	68.3493	35.2903	0.549339	-0.00463633	0.0115117	0.689514
FPG	SHO	56912	73050	38	IVW(MR_PRESSO)	0.91[0.8~1.03]	0.141468	0.0491773	68.3493	35.2903	0.549339	-0.00463633	0.0115117	0.689514
FPG	SHO	56912	73050	38	Simple mode(MR_PRESSO)	0.88[0.6~1.29]	0.51431	0.0491773	68.3493	35.2903	0.549339	-0.00463633	0.0115117	0.689514
FPG	SHO	56912	73050	38	Weighted mode(MR_PRESSO)	0.87[0.64~1.17]	0.365531	0.0491773	68.3493	35.2903	0.549339	-0.00463633	0.0115117	0.689514
FPG	SHO	56912	73050	38	IVWRE(MR_PRESSO)	0.91[0.8~1.03]	0.132185	0.0491773	68.3493	35.2903	0.549339	-0.00463633	0.0115117	0.689514
FPG	ISH	56912	50407	41	MR Egger	1.18[0.82~1.69]	0.369178	0.0532443	74.0027	58.7377	0.0282131	-0.00304119	0.0159436	0.849714
FPG	ISH	56912	50407	41	Weighted median	1.15[0.92~1.42]	0.217683	0.0532443	74.0027	58.683	0.0222786	-0.00304119	0.0159436	0.849714
FPG	ISH	56912	50407	41	IVW	1.15[0.96~1.36]	0.122218	0.0532443	74.0027	58.7377	0.0282131	-0.00304119	0.0159436	0.849714
FPG	ISH	56912	50407	41	Simple mode	1.27[0.8~2.02]	0.31212	0.0532443	74.0027	58.7377	0.0282131	-0.00304119	0.0159436	0.849714
FPG	ISH	56912	50407	41	Weighted mode	1[0.71~1.4]	0.998959	0.0532443	74.0027	58.7377	0.0282131	-0.00304119	0.0159436	0.849714
FPG	ISH	56912	50407	41	IVWRE	1.15[0.96~1.36]	0.122218	0.0532443	74.0027	58.7377	0.0282131	-0.00304119	0.0159436	0.849714
FPG	OHP	56912	69788	41	MR Egger	1.06[0.66~1.7]	0.82021	0.0532443	74.0027	48.5548	0.166256	-0.00687063	0.0209619	0.74484
FPG	OHP	56912	69788	41	Weighted median	0.93[0.68~1.26]	0.642815	0.0532443	74.0027	48.4214	0.143344	-0.00687063	0.0209619	0.74484
FPG	OHP	56912	69788	41	IVW	0.99[0.79~1.24]	0.903505	0.0532443	74.0027	48.5548	0.166256	-0.00687063	0.0209619	0.74484
FPG	OHP	56912	69788	41	Simple mode	0.92[0.55~1.55]	0.75915	0.0532443	74.0027	48.5548	0.166256	-0.00687063	0.0209619	0.74484
FPG	OHP	56912	69788	41	Weighted mode	0.94[0.63~1.4]	0.772392	0.0532443	74.0027	48.5548	0.166256	-0.00687063	0.0209619	0.74484
FPG	OHP	56912	69788	41	IVWRE	0.99[0.79~1.24]	0.903505	0.0532443	74.0027	48.5548	0.166256	-0.00687063	0.0209619	0.74484
FPG	SHP	56912	72631	41	MR Egger	1.07[0.74~1.56]	0.718195	0.0532443	74.0027	78.9986	0.000231253	-0.00390435	0.0166566	0.815898
FPG	SHP	56912	72631	41	Weighted median	1.12[0.93~1.33]	0.232781	0.0532443	74.0027	78.8874	0.000162905	-0.00390435	0.0166566	0.815898
FPG	SHP	56912	72631	41	IVW	1.03[0.86~1.23]	0.741151	0.0532443	74.0027	78.9986	0.000231253	-0.00390435	0.0166566	0.815898
FPG	SHP	56912	72631	41	Simple mode	1.03[0.73~1.46]	0.84691	0.0532443	74.0027	78.9986	0.000231253	-0.00390435	0.0166566	0.815898
FPG	SHP	56912	72631	41	Weighted mode	1.12[0.84~1.5]	0.428876	0.0532443	74.0027	78.9986	0.000231253	-0.00390435	0.0166566	0.815898
FPG	SHP	56912	72631	41	IVWRE	1.03[0.86~1.23]	0.741151	0.0532443	74.0027	78.9986	0.000231253	-0.00390435	0.0166566	0.815898
FPG	SHP	56912	72631	40	MR_PRESSO	1.07[0.94~1.23]	0.314344	0.05267	73.2057	43.4892	0.286073	0.00685413	0.0126271	0.59043
FPG	SHP	56912	72631	40	MR Egger(MR_PRESSO)	1[0.76~1.33]	0.985937	0.05267	73.2057	43.4892	0.286073	0.00685413	0.0126271	0.59043
FPG	SHP	56912	72631	40	Weighted median(MR_PRESSO)	1.12[0.93~1.34]	0.240609	0.05267	73.2057	43.4892	0.286073	0.00685413	0.0126271	0.59043
FPG	SHP	56912	72631	40	IVW(MR_PRESSO)	1.07[0.94~1.23]	0.308062	0.05267	73.2057	43.4892	0.286073	0.00685413	0.0126271	0.59043
FPG	SHP	56912	72631	40	Simple mode(MR_PRESSO)	1.04[0.72~1.49]	0.846964	0.05267	73.2057	43.4892	0.286073	0.00685413	0.0126271	0.59043
FPG	SHP	56912	72631	40	Weighted mode(MR_PRESSO)	1.13[0.82~1.55]	0.452644	0.05267	73.2057	43.4892	0.286073	0.00685413	0.0126271	0.59043
FPG	SHP	56912	72631	40	IVWRE(MR_PRESSO)	1.07[0.94~1.23]	0.308062	0.05267	73.2057	43.4892	0.286073	0.00685413	0.0126271	0.59043
FPG	EUTb(+)	56912	64344	41	MR Egger	1.05[0.82~1.33]	0.708117	0.0532443	74.0027	52.3998	0.0905572	-0.00302258	0.0106896	0.778857
FPG	EUTb(+)	56912	64344	41	Weighted median	1.02[0.88~1.18]	0.772825	0.0532443	74.0027	52.2926	0.0755987	-0.00302258	0.0106896	0.778857
FPG	EUTb(+)	56912	64344	41	IVW	1.02[0.91~1.14]	0.786601	0.0532443	74.0027	52.3998	0.0905572	-0.00302258	0.0106896	0.778857
FPG	EUTb(+)	56912	64344	41	Simple mode	1.07[0.82~1.4]	0.606502	0.0532443	74.0027	52.3998	0.0905572	-0.00302258	0.0106896	0.778857
FPG	EUTb(+)	56912	64344	41	Weighted mode	1.07[0.88~1.29]	0.523923	0.0532443	74.0027	52.3998	0.0905572	-0.00302258	0.0106896	0.778857
FPG	EUTb(+)	56912	64344	41	IVWRE	1.02[0.91~1.14]	0.786601	0.0532443	74.0027	52.3998	0.0905572	-0.00302258	0.0106896	0.778857
FPG	Tb(+)	56912	69061	41	MR Egger	1.02[0.82~1.26]	0.868545	0.0532443	74.0027	54.4673	0.0632448	-0.00250621	0.0094505	0.792257
FPG	Tb(+)	56912	69061	41	Weighted median	1.01[0.89~1.14]	0.900446	0.0532443	74.0027	54.3692	0.0519295	-0.00250621	0.0094505	0.792257
FPG	Tb(+)	56912	69061	41	IVW	0.99[0.9~1.1]	0.89191	0.0532443	74.0027	54.4673	0.0632448	-0.00250621	0.0094505	0.792257
FPG	Tb(+)	56912	69061	41	Simple mode	0.95[0.76~1.18]	0.63187	0.0532443	74.0027	54.4673	0.0632448	-0.00250621	0.0094505	0.792257
FPG	Tb(+)	56912	69061	41	Weighted mode	1.02[0.86~1.2]	0.828095	0.0532443	74.0027	54.4673	0.0632448	-0.00250621	0.0094505	0.792257
FPG	Tb(+)	56912	69061	41	IVWRE	0.99[0.9~1.1]	0.89191	0.0532443	74.0027	54.4673	0.0632448	-0.00250621	0.0094505	0.792257
OGTT0H	SHO	85086	73050	62	MR Egger	1.2[0.89~1.63]	0.24101	0.0754787	103.777	146.623	5.22e-09	-0.0143279	0.0126978	0.263653
OGTT0H	SHO	85086	73050	62	Weighted median	1.02[0.85~1.23]	0.801175	0.0754787	103.777	143.576	8.32e-09	-0.0143279	0.0126978	0.263653
OGTT0H	SHO	85086	73050	62	IVW	1.04[0.88~1.23]	0.659953	0.0754787	103.777	146.623	5.22e-09	-0.0143279	0.0126978	0.263653
OGTT0H	SHO	85086	73050	62	Simple mode	1.01[0.72~1.42]	0.954395	0.0754787	103.777	146.623	5.22e-09	-0.0143279	0.0126978	0.263653
OGTT0H	SHO	85086	73050	62	Weighted mode	0.99[0.77~1.26]	0.904737	0.0754787	103.777	146.623	5.22e-09	-0.0143279	0.0126978	0.263653
OGTT0H	SHO	85086	73050	62	IVWRE	1.04[0.88~1.23]	0.659953	0.0754787	103.777	146.623	5.22e-09	-0.0143279	0.0126978	0.263653
OGTT0H	SHO	85086	73050	58	MR_PRESSO	0.95[0.83~1.09]	0.494198	0.0691716	95.1098	79.4381	0.0264114	-0.00517691	0.00990214	0.603171
OGTT0H	SHO	85086	73050	58	MR Egger(MR_PRESSO)	1.01[0.79~1.28]	0.960055	0.0691716	95.1098	79.4381	0.0264114	-0.00517691	0.00990214	0.603171
OGTT0H	SHO	85086	73050	58	Weighted median(MR_PRESSO)	1[0.84~1.2]	0.970786	0.0691716	95.1098	79.4381	0.0264114	-0.00517691	0.00990214	0.603171
OGTT0H	SHO	85086	73050	58	IVW(MR_PRESSO)	0.95[0.83~1.09]	0.491407	0.0691716	95.1098	79.4381	0.0264114	-0.00517691	0.00990214	0.603171
OGTT0H	SHO	85086	73050	58	Simple mode(MR_PRESSO)	1.02[0.71~1.47]	0.902745	0.0691716	95.1098	79.4381	0.0264114	-0.00517691	0.00990214	0.603171
OGTT0H	SHO	85086	73050	58	Weighted mode(MR_PRESSO)	0.98[0.78~1.25]	0.897163	0.0691716	95.1098	79.4381	0.0264114	-0.00517691	0.00990214	0.603171
OGTT0H	SHO	85086	73050	58	IVWRE(MR_PRESSO)	0.95[0.83~1.09]	0.491407	0.0691716	95.1098	79.4381	0.0264114	-0.00517691	0.00990214	0.603171
OGTT0H	ISH	85086	50407	62	MR Egger	1.12[0.83~1.51]	0.472224	0.0754787	103.777	103.592	0.000547627	0.0010228	0.0124621	0.934862
OGTT0H	ISH	85086	50407	62	Weighted median	1.13[0.93~1.38]	0.226899	0.0754787	103.777	103.58	0.000408087	0.0010228	0.0124621	0.934862
OGTT0H	ISH	85086	50407	62	IVW	1.13[0.96~1.33]	0.149112	0.0754787	103.777	103.592	0.000547627	0.0010228	0.0124621	0.934862
OGTT0H	ISH	85086	50407	62	Simple mode	1.11[0.76~1.62]	0.577764	0.0754787	103.777	103.592	0.000547627	0.0010228	0.0124621	0.934862
OGTT0H	ISH	85086	50407	62	Weighted mode	1.09[0.85~1.4]	0.514941	0.0754787	103.777	103.592	0.000547627	0.0010228	0.0124621	0.934862
OGTT0H	ISH	85086	50407	62	IVWRE	1.13[0.96~1.33]	0.149112	0.0754787	103.777	103.592	0.000547627	0.0010228	0.0124621	0.934862
OGTT0H	ISH	85086	50407	61	MR_PRESSO	1.15[0.99~1.35]	0.0723919	0.0748631	102.932	88.7608	0.00930407	0.00567164	0.011702	0.629704
OGTT0H	ISH	85086	50407	61	MR Egger(MR_PRESSO)	1.09[0.82~1.44]	0.547415	0.0748631	102.932	88.7608	0.00930407	0.00567164	0.011702	0.629704
OGTT0H	ISH	85086	50407	61	Weighted median(MR_PRESSO)	1.13[0.93~1.39]	0.224109	0.0748631	102.932	88.7608	0.00930407	0.00567164	0.011702	0.629704
OGTT0H	ISH	85086	50407	61	IVW(MR_PRESSO)	1.15[0.99~1.35]	0.0674208	0.0748631	102.932	88.7608	0.00930407	0.00567164	0.011702	0.629704
OGTT0H	ISH	85086	50407	61	Simple mode(MR_PRESSO)	1.11[0.74~1.67]	0.601549	0.0748631	102.932	88.7608	0.00930407	0.00567164	0.011702	0.629704
OGTT0H	ISH	85086	50407	61	Weighted mode(MR_PRESSO)	1.09[0.84~1.42]	0.529681	0.0748631	102.932	88.7608	0.00930407	0.00567164	0.011702	0.629704
OGTT0H	ISH	85086	50407	61	IVWRE(MR_PRESSO)	1.15[0.99~1.35]	0.0674208	0.0748631	102.932	88.7608	0.00930407	0.00567164	0.011702	0.629704
OGTT0H	OHP	85086	69788	62	MR Egger	1.05[0.73~1.53]	0.781657	0.0754787	103.777	75.6673	0.0979049	-0.00669004	0.0153953	0.665448
OGTT0H	OHP	85086	69788	62	Weighted median	0.89[0.68~1.16]	0.381097	0.0754787	103.777	75.4299	0.0864554	-0.00669004	0.0153953	0.665448
OGTT0H	OHP	85086	69788	62	IVW	0.98[0.8~1.21]	0.87816	0.0754787	103.777	75.6673	0.0979049	-0.00669004	0.0153953	0.665448
OGTT0H	OHP	85086	69788	62	Simple mode	0.85[0.51~1.44]	0.555436	0.0754787	103.777	75.6673	0.0979049	-0.00669004	0.0153953	0.665448
OGTT0H	OHP	85086	69788	62	Weighted mode	0.9[0.64~1.26]	0.524504	0.0754787	103.777	75.6673	0.0979049	-0.00669004	0.0153953	0.665448
OGTT0H	OHP	85086	69788	62	IVWRE	0.98[0.8~1.21]	0.87816	0.0754787	103.777	75.6673	0.0979049	-0.00669004	0.0153953	0.665448
OGTT0H	SHP	85086	72631	62	MR Egger	1.04[0.79~1.36]	0.775727	0.0754787	103.777	103.527	0.000555652	0.0036483	0.0112479	0.746799
OGTT0H	SHP	85086	72631	62	Weighted median	1.05[0.87~1.27]	0.590012	0.0754787	103.777	103.346	0.000430671	0.0036483	0.0112479	0.746799
OGTT0H	SHP	85086	72631	62	IVW	1.08[0.93~1.25]	0.310536	0.0754787	103.777	103.527	0.000555652	0.0036483	0.0112479	0.746799
OGTT0H	SHP	85086	72631	62	Simple mode	1.05[0.69~1.58]	0.832538	0.0754787	103.777	103.527	0.000555652	0.0036483	0.0112479	0.746799
OGTT0H	SHP	85086	72631	62	Weighted mode	1.01[0.77~1.33]	0.941328	0.0754787	103.777	103.527	0.000555652	0.0036483	0.0112479	0.746799
OGTT0H	SHP	85086	72631	62	IVWRE	1.08[0.93~1.25]	0.310536	0.0754787	103.777	103.527	0.000555652	0.0036483	0.0112479	0.746799
OGTT0H	SHP	85086	72631	61	MR_PRESSO	1.12[0.98~1.28]	0.0913292	0.0738911	101.597	80.8647	0.0375862	0.00460934	0.0100184	0.647143
OGTT0H	SHP	85086	72631	61	MR Egger(MR_PRESSO)	1.07[0.84~1.36]	0.571822	0.0738911	101.597	80.8647	0.0375862	0.00460934	0.0100184	0.647143
OGTT0H	SHP	85086	72631	61	Weighted median(MR_PRESSO)	1.06[0.88~1.27]	0.552736	0.0738911	101.597	80.8647	0.0375862	0.00460934	0.0100184	0.647143
OGTT0H	SHP	85086	72631	61	IVW(MR_PRESSO)	1.12[0.98~1.28]	0.0861694	0.0738911	101.597	80.8647	0.0375862	0.00460934	0.0100184	0.647143
OGTT0H	SHP	85086	72631	61	Simple mode(MR_PRESSO)	1.05[0.72~1.53]	0.79893	0.0738911	101.597	80.8647	0.0375862	0.00460934	0.0100184	0.647143
OGTT0H	SHP	85086	72631	61	Weighted mode(MR_PRESSO)	1.02[0.78~1.33]	0.90415	0.0738911	101.597	80.8647	0.0375862	0.00460934	0.0100184	0.647143
OGTT0H	SHP	85086	72631	61	IVWRE(MR_PRESSO)	1.12[0.98~1.28]	0.0861694	0.0738911	101.597	80.8647	0.0375862	0.00460934	0.0100184	0.647143
OGTT0H	EUTb(+)	85086	64344	62	MR Egger	0.94[0.8~1.12]	0.492971	0.0754787	103.777	65.0972	0.336138	-0.00165186	0.00701301	0.81459
OGTT0H	EUTb(+)	85086	64344	62	Weighted median	1[0.88~1.14]	0.997911	0.0754787	103.777	65.0371	0.305712	-0.00165186	0.00701301	0.81459
OGTT0H	EUTb(+)	85086	64344	62	IVW	0.93[0.84~1.02]	0.106482	0.0754787	103.777	65.0972	0.336138	-0.00165186	0.00701301	0.81459
OGTT0H	EUTb(+)	85086	64344	62	Simple mode	0.96[0.75~1.23]	0.758866	0.0754787	103.777	65.0972	0.336138	-0.00165186	0.00701301	0.81459
OGTT0H	EUTb(+)	85086	64344	62	Weighted mode	1.01[0.86~1.18]	0.909263	0.0754787	103.777	65.0972	0.336138	-0.00165186	0.00701301	0.81459
OGTT0H	EUTb(+)	85086	64344	62	IVWRE	0.93[0.84~1.02]	0.106482	0.0754787	103.777	65.0972	0.336138	-0.00165186	0.00701301	0.81459
OGTT0H	Tb(+)	85086	69061	62	MR Egger	0.97[0.84~1.13]	0.704375	0.0754787	103.777	69.5569	0.21159	-0.00124033	0.00628143	0.844135
OGTT0H	Tb(+)	85086	69061	62	Weighted median	1.02[0.91~1.15]	0.72474	0.0754787	103.777	69.5118	0.187705	-0.00124033	0.00628143	0.844135
OGTT0H	Tb(+)	85086	69061	62	IVW	0.96[0.88~1.04]	0.320251	0.0754787	103.777	69.5569	0.21159	-0.00124033	0.00628143	0.844135
OGTT0H	Tb(+)	85086	69061	62	Simple mode	1.02[0.83~1.24]	0.855615	0.0754787	103.777	69.5569	0.21159	-0.00124033	0.00628143	0.844135
OGTT0H	Tb(+)	85086	69061	62	Weighted mode	1.03[0.9~1.18]	0.68351	0.0754787	103.777	69.5569	0.21159	-0.00124033	0.00628143	0.844135
OGTT0H	Tb(+)	85086	69061	62	IVWRE	0.96[0.88~1.04]	0.320251	0.0754787	103.777	69.5569	0.21159	-0.00124033	0.00628143	0.844135
OGTT1H	SHO	85856	73050	57	MR Egger	1.13[0.84~1.52]	0.422671	0.061245	92.5576	108.994	2.89e-05	-0.00941828	0.0106104	0.378595
OGTT1H	SHO	85856	73050	57	Weighted median	1.07[0.88~1.31]	0.478842	0.061245	92.5576	107.455	3.01e-05	-0.00941828	0.0106104	0.378595
OGTT1H	SHO	85856	73050	57	IVW	1.01[0.85~1.2]	0.890387	0.061245	92.5576	108.994	2.89e-05	-0.00941828	0.0106104	0.378595
OGTT1H	SHO	85856	73050	57	Simple mode	1[0.65~1.55]	0.992411	0.061245	92.5576	108.994	2.89e-05	-0.00941828	0.0106104	0.378595
OGTT1H	SHO	85856	73050	57	Weighted mode	1.14[0.92~1.41]	0.241742	0.061245	92.5576	108.994	2.89e-05	-0.00941828	0.0106104	0.378595
OGTT1H	SHO	85856	73050	57	IVWRE	1.01[0.85~1.2]	0.890387	0.061245	92.5576	108.994	2.89e-05	-0.00941828	0.0106104	0.378595
OGTT1H	SHO	85856	73050	54	MR_PRESSO	0.97[0.85~1.1]	0.596764	0.059054	89.2569	56.7073	0.338537	-0.00960499	0.00796778	0.233476
OGTT1H	SHO	85856	73050	54	MR Egger(MR_PRESSO)	1.08[0.87~1.35]	0.501993	0.059054	89.2569	56.7073	0.338537	-0.00960499	0.00796778	0.233476
OGTT1H	SHO	85856	73050	54	Weighted median(MR_PRESSO)	1.07[0.88~1.31]	0.483898	0.059054	89.2569	56.7073	0.338537	-0.00960499	0.00796778	0.233476
OGTT1H	SHO	85856	73050	54	IVW(MR_PRESSO)	0.97[0.85~1.1]	0.594539	0.059054	89.2569	56.7073	0.338537	-0.00960499	0.00796778	0.233476
OGTT1H	SHO	85856	73050	54	Simple mode(MR_PRESSO)	1.05[0.69~1.61]	0.811595	0.059054	89.2569	56.7073	0.338537	-0.00960499	0.00796778	0.233476
OGTT1H	SHO	85856	73050	54	Weighted mode(MR_PRESSO)	1.15[0.93~1.42]	0.207369	0.059054	89.2569	56.7073	0.338537	-0.00960499	0.00796778	0.233476
OGTT1H	SHO	85856	73050	54	IVWRE(MR_PRESSO)	0.97[0.85~1.1]	0.594539	0.059054	89.2569	56.7073	0.338537	-0.00960499	0.00796778	0.233476
OGTT1H	ISH	85856	50407	57	MR Egger	0.96[0.72~1.28]	0.770046	0.061245	92.5576	76.4091	0.0362932	0.0100216	0.0102552	0.332739
OGTT1H	ISH	85856	50407	57	Weighted median	1.18[0.94~1.47]	0.151497	0.061245	92.5576	75.105	0.0371214	0.0100216	0.0102552	0.332739
OGTT1H	ISH	85856	50407	57	IVW	1.08[0.91~1.27]	0.372018	0.061245	92.5576	76.4091	0.0362932	0.0100216	0.0102552	0.332739
OGTT1H	ISH	85856	50407	57	Simple mode	1.31[0.76~2.23]	0.331871	0.061245	92.5576	76.4091	0.0362932	0.0100216	0.0102552	0.332739
OGTT1H	ISH	85856	50407	57	Weighted mode	1.26[0.97~1.63]	0.0870001	0.061245	92.5576	76.4091	0.0362932	0.0100216	0.0102552	0.332739
OGTT1H	ISH	85856	50407	57	IVWRE	1.08[0.91~1.27]	0.372018	0.061245	92.5576	76.4091	0.0362932	0.0100216	0.0102552	0.332739
OGTT1H	OHP	85856	69788	57	MR Egger	0.92[0.65~1.32]	0.662293	0.061245	92.5576	51.5246	0.644767	0.00785127	0.012611	0.53614
OGTT1H	OHP	85856	69788	57	Weighted median	0.93[0.67~1.27]	0.642293	0.061245	92.5576	51.137	0.622981	0.00785127	0.012611	0.53614
OGTT1H	OHP	85856	69788	57	IVW	1.01[0.83~1.24]	0.899957	0.061245	92.5576	51.5246	0.644767	0.00785127	0.012611	0.53614
OGTT1H	OHP	85856	69788	57	Simple mode	0.8[0.42~1.51]	0.49072	0.061245	92.5576	51.5246	0.644767	0.00785127	0.012611	0.53614
OGTT1H	OHP	85856	69788	57	Weighted mode	0.9[0.66~1.24]	0.517542	0.061245	92.5576	51.5246	0.644767	0.00785127	0.012611	0.53614
OGTT1H	OHP	85856	69788	57	IVWRE	1.01[0.83~1.23]	0.895727	0.061245	92.5576	51.5246	0.644767	0.00785127	0.012611	0.53614
OGTT1H	SHP	85856	72631	57	MR Egger	0.78[0.56~1.08]	0.136681	0.061245	92.5576	125.255	3.26e-07	0.0198615	0.0116004	0.0925063
OGTT1H	SHP	85856	72631	57	Weighted median	0.77[0.62~0.96]	0.0175381	0.061245	92.5576	118.917	1.32e-06	0.0198615	0.0116004	0.0925063
OGTT1H	SHP	85856	72631	57	IVW	0.98[0.81~1.19]	0.855592	0.061245	92.5576	125.255	3.26e-07	0.0198615	0.0116004	0.0925063
OGTT1H	SHP	85856	72631	57	Simple mode	0.96[0.59~1.57]	0.878917	0.061245	92.5576	125.255	3.26e-07	0.0198615	0.0116004	0.0925063
OGTT1H	SHP	85856	72631	57	Weighted mode	0.77[0.61~0.96]	0.0246354	0.061245	92.5576	125.255	3.26e-07	0.0198615	0.0116004	0.0925063
OGTT1H	SHP	85856	72631	57	IVWRE	0.98[0.81~1.19]	0.855592	0.061245	92.5576	125.255	3.26e-07	0.0198615	0.0116004	0.0925063
OGTT1H	SHP	85856	72631	55	MR_PRESSO	1[0.87~1.16]	0.974387	0.0594589	89.8666	70.136	0.0690155	0.0189186	0.00872742	0.0346915
OGTT1H	SHP	85856	72631	55	MR Egger(MR_PRESSO)	0.8[0.63~1.03]	0.0864564	0.0594589	89.8666	70.136	0.0690155	0.0189186	0.00872742	0.0346915
OGTT1H	SHP	85856	72631	55	Weighted median(MR_PRESSO)	0.77[0.62~0.96]	0.0184936	0.0594589	89.8666	70.136	0.0690155	0.0189186	0.00872742	0.0346915
OGTT1H	SHP	85856	72631	55	IVW(MR_PRESSO)	1[0.87~1.16]	0.974268	0.0594589	89.8666	70.136	0.0690155	0.0189186	0.00872742	0.0346915
OGTT1H	SHP	85856	72631	55	Simple mode(MR_PRESSO)	0.96[0.59~1.58]	0.882877	0.0594589	89.8666	70.136	0.0690155	0.0189186	0.00872742	0.0346915
OGTT1H	SHP	85856	72631	55	Weighted mode(MR_PRESSO)	0.76[0.61~0.96]	0.0266692	0.0594589	89.8666	70.136	0.0690155	0.0189186	0.00872742	0.0346915
OGTT1H	SHP	85856	72631	55	IVWRE(MR_PRESSO)	1[0.87~1.16]	0.974268	0.0594589	89.8666	70.136	0.0690155	0.0189186	0.00872742	0.0346915
OGTT1H	EUTb(+)	85856	64344	57	MR Egger	1.05[0.86~1.29]	0.625533	0.061245	92.5576	76.0964	0.0382527	0.00619405	0.00726462	0.397561
OGTT1H	EUTb(+)	85856	64344	57	Weighted median	1.01[0.86~1.19]	0.911492	0.061245	92.5576	75.1037	0.0371299	0.00619405	0.00726462	0.397561
OGTT1H	EUTb(+)	85856	64344	57	IVW	1.13[1.01~1.27]	0.0364849	0.061245	92.5576	76.0964	0.0382527	0.00619405	0.00726462	0.397561
OGTT1H	EUTb(+)	85856	64344	57	Simple mode	1.03[0.76~1.41]	0.836144	0.061245	92.5576	76.0964	0.0382527	0.00619405	0.00726462	0.397561
OGTT1H	EUTb(+)	85856	64344	57	Weighted mode	1[0.84~1.19]	0.991283	0.061245	92.5576	76.0964	0.0382527	0.00619405	0.00726462	0.397561
OGTT1H	EUTb(+)	85856	64344	57	IVWRE	1.13[1.01~1.27]	0.0364849	0.061245	92.5576	76.0964	0.0382527	0.00619405	0.00726462	0.397561
OGTT1H	Tb(+)	85856	69061	57	MR Egger	1.08[0.91~1.29]	0.377375	0.061245	92.5576	75.9924	0.0389244	0.00334206	0.00631852	0.598982
OGTT1H	Tb(+)	85856	69061	57	Weighted median	1.04[0.9~1.2]	0.61922	0.061245	92.5576	75.6078	0.0340729	0.00334206	0.00631852	0.598982
OGTT1H	Tb(+)	85856	69061	57	IVW	1.13[1.02~1.25]	0.0195818	0.061245	92.5576	75.9924	0.0389244	0.00334206	0.00631852	0.598982
OGTT1H	Tb(+)	85856	69061	57	Simple mode	1[0.75~1.32]	0.976949	0.061245	92.5576	75.9924	0.0389244	0.00334206	0.00631852	0.598982
OGTT1H	Tb(+)	85856	69061	57	Weighted mode	1.02[0.88~1.17]	0.813066	0.061245	92.5576	75.9924	0.0389244	0.00334206	0.00631852	0.598982
OGTT1H	Tb(+)	85856	69061	57	IVWRE	1.13[1.02~1.25]	0.0195818	0.061245	92.5576	75.9924	0.0389244	0.00334206	0.00631852	0.598982
OGTT2H	SHO	84743	73050	49	MR Egger	1.14[0.75~1.73]	0.543778	0.0419624	72.6585	103.835	5.44e-06	-0.0129989	0.0137258	0.348463
OGTT2H	SHO	84743	73050	49	Weighted median	1.11[0.89~1.4]	0.359014	0.0419624	72.6585	101.891	6.28e-06	-0.0129989	0.0137258	0.348463
OGTT2H	SHO	84743	73050	49	IVW	0.96[0.77~1.19]	0.699021	0.0419624	72.6585	103.835	5.44e-06	-0.0129989	0.0137258	0.348463
OGTT2H	SHO	84743	73050	49	Simple mode	1.12[0.71~1.75]	0.632451	0.0419624	72.6585	103.835	5.44e-06	-0.0129989	0.0137258	0.348463
OGTT2H	SHO	84743	73050	49	Weighted mode	1.1[0.84~1.45]	0.492834	0.0419624	72.6585	103.835	5.44e-06	-0.0129989	0.0137258	0.348463
OGTT2H	SHO	84743	73050	49	IVWRE	0.96[0.77~1.19]	0.699021	0.0419624	72.6585	103.835	5.44e-06	-0.0129989	0.0137258	0.348463
OGTT2H	SHO	84743	73050	46	MR_PRESSO	0.88[0.75~1.04]	0.151436	0.0391336	67.7628	53.5003	0.180253	-0.00785766	0.0103431	0.451484
OGTT2H	SHO	84743	73050	46	MR Egger(MR_PRESSO)	0.98[0.72~1.34]	0.904407	0.0391336	67.7628	53.5003	0.180253	-0.00785766	0.0103431	0.451484
OGTT2H	SHO	84743	73050	46	Weighted median(MR_PRESSO)	1.07[0.85~1.36]	0.5664	0.0391336	67.7628	53.5003	0.180253	-0.00785766	0.0103431	0.451484
OGTT2H	SHO	84743	73050	46	IVW(MR_PRESSO)	0.88[0.75~1.04]	0.14449	0.0391336	67.7628	53.5003	0.180253	-0.00785766	0.0103431	0.451484
OGTT2H	SHO	84743	73050	46	Simple mode(MR_PRESSO)	1.12[0.7~1.8]	0.629082	0.0391336	67.7628	53.5003	0.180253	-0.00785766	0.0103431	0.451484
OGTT2H	SHO	84743	73050	46	Weighted mode(MR_PRESSO)	1.11[0.82~1.51]	0.496385	0.0391336	67.7628	53.5003	0.180253	-0.00785766	0.0103431	0.451484
OGTT2H	SHO	84743	73050	46	IVWRE(MR_PRESSO)	0.88[0.75~1.04]	0.14449	0.0391336	67.7628	53.5003	0.180253	-0.00785766	0.0103431	0.451484
OGTT2H	ISH	84743	50407	49	MR Egger	0.89[0.58~1.35]	0.572736	0.0419624	72.6585	76.9406	0.00503062	0.0118774	0.0137009	0.390398
OGTT2H	ISH	84743	50407	49	Weighted median	1.03[0.77~1.37]	0.840509	0.0419624	72.6585	75.7297	0.00497217	0.0118774	0.0137009	0.390398
OGTT2H	ISH	84743	50407	49	IVW	1.04[0.84~1.29]	0.734762	0.0419624	72.6585	76.9406	0.00503062	0.0118774	0.0137009	0.390398
OGTT2H	ISH	84743	50407	49	Simple mode	1.01[0.52~1.95]	0.979792	0.0419624	72.6585	76.9406	0.00503062	0.0118774	0.0137009	0.390398
OGTT2H	ISH	84743	50407	49	Weighted mode	1.16[0.7~1.93]	0.56059	0.0419624	72.6585	76.9406	0.00503062	0.0118774	0.0137009	0.390398
OGTT2H	ISH	84743	50407	49	IVWRE	1.04[0.84~1.29]	0.734762	0.0419624	72.6585	76.9406	0.00503062	0.0118774	0.0137009	0.390398
OGTT2H	OHP	84743	69788	49	MR Egger	1.09[0.63~1.88]	0.760521	0.0419624	72.6585	63.5727	0.0654499	-0.00544081	0.0180255	0.764106
OGTT2H	OHP	84743	69788	49	Weighted median	0.92[0.63~1.35]	0.678544	0.0419624	72.6585	63.4497	0.0549815	-0.00544081	0.0180255	0.764106
OGTT2H	OHP	84743	69788	49	IVW	1.01[0.77~1.34]	0.924978	0.0419624	72.6585	63.5727	0.0654499	-0.00544081	0.0180255	0.764106
OGTT2H	OHP	84743	69788	49	Simple mode	0.87[0.38~1.97]	0.739903	0.0419624	72.6585	63.5727	0.0654499	-0.00544081	0.0180255	0.764106
OGTT2H	OHP	84743	69788	49	Weighted mode	0.99[0.57~1.74]	0.981229	0.0419624	72.6585	63.5727	0.0654499	-0.00544081	0.0180255	0.764106
OGTT2H	OHP	84743	69788	49	IVWRE	1.01[0.77~1.34]	0.924978	0.0419624	72.6585	63.5727	0.0654499	-0.00544081	0.0180255	0.764106
OGTT2H	SHP	84743	72631	49	MR Egger	0.69[0.42~1.11]	0.132549	0.0419624	72.6585	134.398	4.07e-10	0.0271948	0.0159253	0.0943008
OGTT2H	SHP	84743	72631	49	Weighted median	1.12[0.85~1.48]	0.415697	0.0419624	72.6585	126.547	3.19e-09	0.0271948	0.0159253	0.0943008
OGTT2H	SHP	84743	72631	49	IVW	0.98[0.76~1.27]	0.895579	0.0419624	72.6585	134.398	4.07e-10	0.0271948	0.0159253	0.0943008
OGTT2H	SHP	84743	72631	49	Simple mode	1.12[0.63~2]	0.690118	0.0419624	72.6585	134.398	4.07e-10	0.0271948	0.0159253	0.0943008
OGTT2H	SHP	84743	72631	49	Weighted mode	1.11[0.71~1.74]	0.662094	0.0419624	72.6585	134.398	4.07e-10	0.0271948	0.0159253	0.0943008
OGTT2H	SHP	84743	72631	49	IVWRE	0.98[0.76~1.27]	0.895579	0.0419624	72.6585	134.398	4.07e-10	0.0271948	0.0159253	0.0943008
OGTT2H	SHP	84743	72631	47	MR_PRESSO	1.06[0.87~1.28]	0.576789	0.0398785	69.0513	69.5198	0.0141256	0.0194558	0.0118102	0.106449
OGTT2H	SHP	84743	72631	47	MR Egger(MR_PRESSO)	0.82[0.57~1.17]	0.276097	0.0398785	69.0513	69.5198	0.0141256	0.0194558	0.0118102	0.106449
OGTT2H	SHP	84743	72631	47	Weighted median(MR_PRESSO)	1.13[0.86~1.47]	0.382354	0.0398785	69.0513	69.5198	0.0141256	0.0194558	0.0118102	0.106449
OGTT2H	SHP	84743	72631	47	IVW(MR_PRESSO)	1.06[0.87~1.28]	0.57406	0.0398785	69.0513	69.5198	0.0141256	0.0194558	0.0118102	0.106449
OGTT2H	SHP	84743	72631	47	Simple mode(MR_PRESSO)	1.16[0.63~2.16]	0.631217	0.0398785	69.0513	69.5198	0.0141256	0.0194558	0.0118102	0.106449
OGTT2H	SHP	84743	72631	47	Weighted mode(MR_PRESSO)	1.16[0.74~1.83]	0.514003	0.0398785	69.0513	69.5198	0.0141256	0.0194558	0.0118102	0.106449
OGTT2H	SHP	84743	72631	47	IVWRE(MR_PRESSO)	1.06[0.87~1.28]	0.57406	0.0398785	69.0513	69.5198	0.0141256	0.0194558	0.0118102	0.106449
OGTT2H	EUTb(+)	84743	64344	49	MR Egger	1.08[0.85~1.36]	0.53434	0.0419624	72.6585	30.9428	0.973446	0.000694389	0.00765193	0.928079
OGTT2H	EUTb(+)	84743	64344	49	Weighted median	1.05[0.88~1.26]	0.571144	0.0419624	72.6585	30.9346	0.96597	0.000694389	0.00765193	0.928079
OGTT2H	EUTb(+)	84743	64344	49	IVW	1.09[0.96~1.23]	0.173167	0.0419624	72.6585	30.9428	0.973446	0.000694389	0.00765193	0.928079
OGTT2H	EUTb(+)	84743	64344	49	Simple mode	0.97[0.69~1.36]	0.867211	0.0419624	72.6585	30.9428	0.973446	0.000694389	0.00765193	0.928079
OGTT2H	EUTb(+)	84743	64344	49	Weighted mode	1.02[0.78~1.34]	0.882169	0.0419624	72.6585	30.9428	0.973446	0.000694389	0.00765193	0.928079
OGTT2H	EUTb(+)	84743	64344	49	IVWRE	1.09[0.99~1.2]	0.0897948	0.0419624	72.6585	30.9428	0.973446	0.000694389	0.00765193	0.928079
OGTT2H	Tb(+)	84743	69061	49	MR Egger	1.09[0.89~1.34]	0.393004	0.0419624	72.6585	33.8009	0.939832	-0.00113853	0.00662887	0.864369
OGTT2H	Tb(+)	84743	69061	49	Weighted median	1.06[0.9~1.25]	0.468166	0.0419624	72.6585	33.7714	0.926207	-0.00113853	0.00662887	0.864369
OGTT2H	Tb(+)	84743	69061	49	IVW	1.08[0.97~1.19]	0.166718	0.0419624	72.6585	33.8009	0.939832	-0.00113853	0.00662887	0.864369
OGTT2H	Tb(+)	84743	69061	49	Simple mode	0.96[0.72~1.29]	0.805079	0.0419624	72.6585	33.8009	0.939832	-0.00113853	0.00662887	0.864369
OGTT2H	Tb(+)	84743	69061	49	Weighted mode	1.05[0.83~1.32]	0.701857	0.0419624	72.6585	33.8009	0.939832	-0.00113853	0.00662887	0.864369
OGTT2H	Tb(+)	84743	69061	49	IVWRE	1.08[0.99~1.17]	0.0993779	0.0419624	72.6585	33.8009	0.939832	-0.00113853	0.00662887	0.864369
HBA1c	SHO	69269	73050	37	MR Egger	0.95[0.79~1.14]	0.581994	0.0551479	103.56	35.9305	0.471901	-0.00731809	0.0101328	0.47496
HBA1c	SHO	69269	73050	37	Weighted median	0.85[0.71~1.01]	0.0709923	0.0551479	103.56	35.4029	0.449197	-0.00731809	0.0101328	0.47496
HBA1c	SHO	69269	73050	37	IVW	0.9[0.8~1.02]	0.104084	0.0551479	103.56	35.9305	0.471901	-0.00731809	0.0101328	0.47496
HBA1c	SHO	69269	73050	37	Simple mode	0.89[0.64~1.23]	0.4838	0.0551479	103.56	35.9305	0.471901	-0.00731809	0.0101328	0.47496
HBA1c	SHO	69269	73050	37	Weighted mode	0.88[0.7~1.12]	0.301432	0.0551479	103.56	35.9305	0.471901	-0.00731809	0.0101328	0.47496
HBA1c	SHO	69269	73050	37	IVWRE	0.9[0.8~1.02]	0.10375	0.0551479	103.56	35.9305	0.471901	-0.00731809	0.0101328	0.47496
HBA1c	ISH	69269	50407	37	MR Egger	1.37[1.07~1.76]	0.0174273	0.0551479	103.56	48.2347	0.0835659	-0.0184884	0.0135472	0.181045
HBA1c	ISH	69269	50407	37	Weighted median	1.25[1~1.56]	0.0523368	0.0551479	103.56	45.7976	0.10465	-0.0184884	0.0135472	0.181045
HBA1c	ISH	69269	50407	37	IVW	1.21[1.02~1.42]	0.0280649	0.0551479	103.56	48.2347	0.0835659	-0.0184884	0.0135472	0.181045
HBA1c	ISH	69269	50407	37	Simple mode	1.15[0.73~1.81]	0.551428	0.0551479	103.56	48.2347	0.0835659	-0.0184884	0.0135472	0.181045
HBA1c	ISH	69269	50407	37	Weighted mode	1.25[0.98~1.6]	0.0777496	0.0551479	103.56	48.2347	0.0835659	-0.0184884	0.0135472	0.181045
HBA1c	ISH	69269	50407	37	IVWRE	1.21[1.02~1.42]	0.0280649	0.0551479	103.56	48.2347	0.0835659	-0.0184884	0.0135472	0.181045
HBA1c	OHP	69269	69788	37	MR Egger	0.84[0.62~1.14]	0.27523	0.0551479	103.56	45.8651	0.125539	0.0124455	0.0182119	0.49887
HBA1c	OHP	69269	69788	37	Weighted median	0.8[0.61~1.04]	0.0970799	0.0551479	103.56	45.2612	0.114745	0.0124455	0.0182119	0.49887
HBA1c	OHP	69269	69788	37	IVW	0.91[0.73~1.12]	0.372505	0.0551479	103.56	45.8651	0.125539	0.0124455	0.0182119	0.49887
HBA1c	OHP	69269	69788	37	Simple mode	0.76[0.46~1.27]	0.302664	0.0551479	103.56	45.8651	0.125539	0.0124455	0.0182119	0.49887
HBA1c	OHP	69269	69788	37	Weighted mode	0.77[0.58~1.04]	0.0963238	0.0551479	103.56	45.8651	0.125539	0.0124455	0.0182119	0.49887
HBA1c	OHP	69269	69788	37	IVWRE	0.91[0.73~1.12]	0.372505	0.0551479	103.56	45.8651	0.125539	0.0124455	0.0182119	0.49887
HBA1c	SHP	69269	72631	37	MR Egger	0.86[0.71~1.06]	0.161602	0.0551479	103.56	47.246	0.0994169	0.00863671	0.0117064	0.465566
HBA1c	SHP	69269	72631	37	Weighted median	0.9[0.75~1.08]	0.248488	0.0551479	103.56	46.5225	0.0921589	0.00863671	0.0117064	0.465566
HBA1c	SHP	69269	72631	37	IVW	0.91[0.8~1.05]	0.192826	0.0551479	103.56	47.246	0.0994169	0.00863671	0.0117064	0.465566
HBA1c	SHP	69269	72631	37	Simple mode	0.81[0.6~1.12]	0.209938	0.0551479	103.56	47.246	0.0994169	0.00863671	0.0117064	0.465566
HBA1c	SHP	69269	72631	37	Weighted mode	0.88[0.72~1.07]	0.218107	0.0551479	103.56	47.246	0.0994169	0.00863671	0.0117064	0.465566
HBA1c	SHP	69269	72631	37	IVWRE	0.91[0.8~1.05]	0.192826	0.0551479	103.56	47.246	0.0994169	0.00863671	0.0117064	0.465566
HBA1c	EUTb(+)	69269	64344	37	MR Egger	0.88[0.71~1.08]	0.233877	0.0551479	103.56	85.0151	7.65e-06	0.0186728	0.0121936	0.13467
HBA1c	EUTb(+)	69269	64344	37	Weighted median	0.89[0.77~1.03]	0.105383	0.0551479	103.56	79.6766	2.46e-05	0.0186728	0.0121936	0.13467
HBA1c	EUTb(+)	69269	64344	37	IVW	0.99[0.85~1.15]	0.884677	0.0551479	103.56	85.0151	7.65e-06	0.0186728	0.0121936	0.13467
HBA1c	EUTb(+)	69269	64344	37	Simple mode	0.91[0.71~1.18]	0.487797	0.0551479	103.56	85.0151	7.65e-06	0.0186728	0.0121936	0.13467
HBA1c	EUTb(+)	69269	64344	37	Weighted mode	0.88[0.76~1.03]	0.114186	0.0551479	103.56	85.0151	7.65e-06	0.0186728	0.0121936	0.13467
HBA1c	EUTb(+)	69269	64344	37	IVWRE	0.99[0.85~1.15]	0.884677	0.0551479	103.56	85.0151	7.65e-06	0.0186728	0.0121936	0.13467
HBA1c	EUTb(+)	69269	64344	33	MR_PRESSO	0.94[0.86~1.03]	0.213989	0.05166	97.0247	27.9136	0.673629	0.00735269	0.00850466	0.393927
HBA1c	EUTb(+)	69269	64344	33	MR Egger(MR_PRESSO)	0.9[0.78~1.04]	0.157819	0.05166	97.0247	27.9136	0.673629	0.00735269	0.00850466	0.393927
HBA1c	EUTb(+)	69269	64344	33	Weighted median(MR_PRESSO)	0.88[0.76~1.02]	0.0993692	0.05166	97.0247	27.9136	0.673629	0.00735269	0.00850466	0.393927
HBA1c	EUTb(+)	69269	64344	33	IVW(MR_PRESSO)	0.94[0.85~1.04]	0.23635	0.05166	97.0247	27.9136	0.673629	0.00735269	0.00850466	0.393927
HBA1c	EUTb(+)	69269	64344	33	Simple mode(MR_PRESSO)	0.83[0.64~1.09]	0.198978	0.05166	97.0247	27.9136	0.673629	0.00735269	0.00850466	0.393927
HBA1c	EUTb(+)	69269	64344	33	Weighted mode(MR_PRESSO)	0.86[0.73~1.01]	0.0699841	0.05166	97.0247	27.9136	0.673629	0.00735269	0.00850466	0.393927
HBA1c	EUTb(+)	69269	64344	33	IVWRE(MR_PRESSO)	0.94[0.86~1.03]	0.204842	0.05166	97.0247	27.9136	0.673629	0.00735269	0.00850466	0.393927
HBA1c	Tb(+)	69269	69061	37	MR Egger	0.83[0.69~1.01]	0.0780474	0.0551479	103.56	103.128	2.15e-08	0.0248617	0.0112681	0.034013
HBA1c	Tb(+)	69269	69061	37	Weighted median	0.9[0.8~1.03]	0.122976	0.0551479	103.56	90.5359	8.27e-07	0.0248617	0.0112681	0.034013
HBA1c	Tb(+)	69269	69061	37	IVW	0.98[0.85~1.13]	0.765551	0.0551479	103.56	103.128	2.15e-08	0.0248617	0.0112681	0.034013
HBA1c	Tb(+)	69269	69061	37	Simple mode	1[0.81~1.23]	0.97221	0.0551479	103.56	103.128	2.15e-08	0.0248617	0.0112681	0.034013
HBA1c	Tb(+)	69269	69061	37	Weighted mode	0.9[0.78~1.02]	0.110024	0.0551479	103.56	103.128	2.15e-08	0.0248617	0.0112681	0.034013
HBA1c	Tb(+)	69269	69061	37	IVWRE	0.98[0.85~1.13]	0.765551	0.0551479	103.56	103.128	2.15e-08	0.0248617	0.0112681	0.034013
HBA1c	Tb(+)	69269	69061	33	MR_PRESSO	0.93[0.85~1.01]	0.0986331	0.05166	97.0247	30.6393	0.53538	0.0136308	0.00737394	0.0740883
HBA1c	Tb(+)	69269	69061	33	MR Egger(MR_PRESSO)	0.86[0.76~0.97]	0.0185686	0.05166	97.0247	30.6393	0.53538	0.0136308	0.00737394	0.0740883
HBA1c	Tb(+)	69269	69061	33	Weighted median(MR_PRESSO)	0.9[0.8~1.03]	0.115322	0.05166	97.0247	30.6393	0.53538	0.0136308	0.00737394	0.0740883
HBA1c	Tb(+)	69269	69061	33	IVW(MR_PRESSO)	0.93[0.85~1.01]	0.096014	0.05166	97.0247	30.6393	0.53538	0.0136308	0.00737394	0.0740883
HBA1c	Tb(+)	69269	69061	33	Simple mode(MR_PRESSO)	1[0.8~1.25]	0.982504	0.05166	97.0247	30.6393	0.53538	0.0136308	0.00737394	0.0740883
HBA1c	Tb(+)	69269	69061	33	Weighted mode(MR_PRESSO)	0.89[0.77~1.02]	0.0947639	0.05166	97.0247	30.6393	0.53538	0.0136308	0.00737394	0.0740883
HBA1c	Tb(+)	69269	69061	33	IVWRE(MR_PRESSO)	0.93[0.85~1.01]	0.0889335	0.05166	97.0247	30.6393	0.53538	0.0136308	0.00737394	0.0740883
GDM	SHO	79869	73050	26	MR Egger	1.01[0.84~1.21]	0.953637	0.0228167	70.188	47.907	0.00382638	0.00641047	0.0206752	0.759195
GDM	SHO	79869	73050	26	Weighted median	1.01[0.91~1.12]	0.848286	0.0228167	70.188	47.7159	0.00273661	0.00641047	0.0206752	0.759195
GDM	SHO	79869	73050	26	IVW	1.03[0.94~1.13]	0.521206	0.0228167	70.188	47.907	0.00382638	0.00641047	0.0206752	0.759195
GDM	SHO	79869	73050	26	Simple mode	0.95[0.8~1.12]	0.544794	0.0228167	70.188	47.907	0.00382638	0.00641047	0.0206752	0.759195
GDM	SHO	79869	73050	26	Weighted mode	1.02[0.9~1.16]	0.722118	0.0228167	70.188	47.907	0.00382638	0.00641047	0.0206752	0.759195
GDM	SHO	79869	73050	26	IVWRE	1.03[0.94~1.13]	0.521206	0.0228167	70.188	47.907	0.00382638	0.00641047	0.0206752	0.759195
GDM	SHO	79869	73050	24	MR_PRESSO	0.98[0.92~1.04]	0.571211	0.0214178	65.8892	17.2708	0.795755	-0.0105927	0.0149861	0.487088
GDM	SHO	79869	73050	24	MR Egger(MR_PRESSO)	1.02[0.9~1.17]	0.740853	0.0214178	65.8892	17.2708	0.795755	-0.0105927	0.0149861	0.487088
GDM	SHO	79869	73050	24	Weighted median(MR_PRESSO)	1[0.91~1.11]	0.939464	0.0214178	65.8892	17.2708	0.795755	-0.0105927	0.0149861	0.487088
GDM	SHO	79869	73050	24	IVW(MR_PRESSO)	0.98[0.92~1.05]	0.618607	0.0214178	65.8892	17.2708	0.795755	-0.0105927	0.0149861	0.487088
GDM	SHO	79869	73050	24	Simple mode(MR_PRESSO)	0.95[0.79~1.13]	0.559714	0.0214178	65.8892	17.2708	0.795755	-0.0105927	0.0149861	0.487088
GDM	SHO	79869	73050	24	Weighted mode(MR_PRESSO)	1.02[0.9~1.17]	0.71782	0.0214178	65.8892	17.2708	0.795755	-0.0105927	0.0149861	0.487088
GDM	SHO	79869	73050	24	IVWRE(MR_PRESSO)	0.98[0.92~1.04]	0.565634	0.0214178	65.8892	17.2708	0.795755	-0.0105927	0.0149861	0.487088
GDM	ISH	79869	50407	26	MR Egger	1.08[0.87~1.34]	0.482324	0.0228167	70.188	47.4696	0.00431432	-0.00832057	0.0239272	0.731063
GDM	ISH	79869	50407	26	Weighted median	1.08[0.95~1.23]	0.214147	0.0228167	70.188	47.2316	0.00313845	-0.00832057	0.0239272	0.731063
GDM	ISH	79869	50407	26	IVW	1.05[0.94~1.17]	0.410066	0.0228167	70.188	47.4696	0.00431432	-0.00832057	0.0239272	0.731063
GDM	ISH	79869	50407	26	Simple mode	1.09[0.83~1.43]	0.538658	0.0228167	70.188	47.4696	0.00431432	-0.00832057	0.0239272	0.731063
GDM	ISH	79869	50407	26	Weighted mode	1.14[0.97~1.34]	0.133459	0.0228167	70.188	47.4696	0.00431432	-0.00832057	0.0239272	0.731063
GDM	ISH	79869	50407	26	IVWRE	1.05[0.94~1.17]	0.410066	0.0228167	70.188	47.4696	0.00431432	-0.00832057	0.0239272	0.731063
GDM	ISH	79869	50407	25	MR_PRESSO	1.09[0.99~1.22]	0.101948	0.0202643	62.33	37.4217	0.0396985	-0.0086312	0.0216817	0.694238
GDM	ISH	79869	50407	25	MR Egger(MR_PRESSO)	1.13[0.93~1.38]	0.231205	0.0202643	62.33	37.4217	0.0396985	-0.0086312	0.0216817	0.694238
GDM	ISH	79869	50407	25	Weighted median(MR_PRESSO)	1.15[1.01~1.31]	0.0406587	0.0202643	62.33	37.4217	0.0396985	-0.0086312	0.0216817	0.694238
GDM	ISH	79869	50407	25	IVW(MR_PRESSO)	1.09[0.99~1.22]	0.0890235	0.0202643	62.33	37.4217	0.0396985	-0.0086312	0.0216817	0.694238
GDM	ISH	79869	50407	25	Simple mode(MR_PRESSO)	1.1[0.85~1.43]	0.483293	0.0202643	62.33	37.4217	0.0396985	-0.0086312	0.0216817	0.694238
GDM	ISH	79869	50407	25	Weighted mode(MR_PRESSO)	1.14[0.98~1.32]	0.101968	0.0202643	62.33	37.4217	0.0396985	-0.0086312	0.0216817	0.694238
GDM	ISH	79869	50407	25	IVWRE(MR_PRESSO)	1.09[0.99~1.22]	0.0890235	0.0202643	62.33	37.4217	0.0396985	-0.0086312	0.0216817	0.694238
GDM	OHP	79869	69788	26	MR Egger	0.91[0.68~1.22]	0.534886	0.0228167	70.188	43.0714	0.0137465	0.0189285	0.0324142	0.564698
GDM	OHP	79869	69788	26	Weighted median	0.95[0.8~1.13]	0.551785	0.0228167	70.188	42.468	0.0114318	0.0189285	0.0324142	0.564698
GDM	OHP	79869	69788	26	IVW	0.98[0.85~1.14]	0.799653	0.0228167	70.188	43.0714	0.0137465	0.0189285	0.0324142	0.564698
GDM	OHP	79869	69788	26	Simple mode	0.95[0.73~1.24]	0.696151	0.0228167	70.188	43.0714	0.0137465	0.0189285	0.0324142	0.564698
GDM	OHP	79869	69788	26	Weighted mode	0.98[0.81~1.17]	0.79849	0.0228167	70.188	43.0714	0.0137465	0.0189285	0.0324142	0.564698
GDM	OHP	79869	69788	26	IVWRE	0.98[0.85~1.14]	0.799653	0.0228167	70.188	43.0714	0.0137465	0.0189285	0.0324142	0.564698
GDM	SHP	79869	72631	26	MR Egger	0.82[0.67~1.01]	0.0782861	0.0228167	70.188	59.9183	0.000107301	0.0312694	0.0232724	0.191637
GDM	SHP	79869	72631	26	Weighted median	0.97[0.86~1.09]	0.575994	0.0228167	70.188	55.7264	0.000249657	0.0312694	0.0232724	0.191637
GDM	SHP	79869	72631	26	IVW	0.93[0.83~1.04]	0.18898	0.0228167	70.188	59.9183	0.000107301	0.0312694	0.0232724	0.191637
GDM	SHP	79869	72631	26	Simple mode	1.03[0.8~1.33]	0.819756	0.0228167	70.188	59.9183	0.000107301	0.0312694	0.0232724	0.191637
GDM	SHP	79869	72631	26	Weighted mode	0.78[0.65~0.95]	0.0180034	0.0228167	70.188	59.9183	0.000107301	0.0312694	0.0232724	0.191637
GDM	SHP	79869	72631	26	IVWRE	0.93[0.83~1.04]	0.18898	0.0228167	70.188	59.9183	0.000107301	0.0312694	0.0232724	0.191637
GDM	SHP	79869	72631	25	MR_PRESSO	0.97[0.89~1.05]	0.407721	0.021952	67.5304	28.6402	0.233965	0.0422653	0.0153866	0.0114856
GDM	SHP	79869	72631	25	MR Egger(MR_PRESSO)	0.82[0.72~0.94]	0.00968864	0.021952	67.5304	28.6402	0.233965	0.0422653	0.0153866	0.0114856
GDM	SHP	79869	72631	25	Weighted median(MR_PRESSO)	0.97[0.86~1.1]	0.668449	0.021952	67.5304	28.6402	0.233965	0.0422653	0.0153866	0.0114856
GDM	SHP	79869	72631	25	IVW(MR_PRESSO)	0.97[0.89~1.05]	0.399401	0.021952	67.5304	28.6402	0.233965	0.0422653	0.0153866	0.0114856
GDM	SHP	79869	72631	25	Simple mode(MR_PRESSO)	1.03[0.79~1.34]	0.841171	0.021952	67.5304	28.6402	0.233965	0.0422653	0.0153866	0.0114856
GDM	SHP	79869	72631	25	Weighted mode(MR_PRESSO)	0.78[0.64~0.96]	0.0249097	0.021952	67.5304	28.6402	0.233965	0.0422653	0.0153866	0.0114856
GDM	SHP	79869	72631	25	IVWRE(MR_PRESSO)	0.97[0.89~1.05]	0.399401	0.021952	67.5304	28.6402	0.233965	0.0422653	0.0153866	0.0114856
GDM	EUTb(+)	79869	64344	26	MR Egger	1.07[0.96~1.19]	0.26364	0.0228167	70.188	17.8632	0.848141	-0.0114594	0.0120556	0.351308
GDM	EUTb(+)	79869	64344	26	Weighted median	1.02[0.94~1.11]	0.673198	0.0228167	70.188	16.9597	0.850376	-0.0114594	0.0120556	0.351308
GDM	EUTb(+)	79869	64344	26	IVW	1.02[0.96~1.08]	0.521736	0.0228167	70.188	17.8632	0.848141	-0.0114594	0.0120556	0.351308
GDM	EUTb(+)	79869	64344	26	Simple mode	1.01[0.87~1.17]	0.893349	0.0228167	70.188	17.8632	0.848141	-0.0114594	0.0120556	0.351308
GDM	EUTb(+)	79869	64344	26	Weighted mode	1.02[0.9~1.14]	0.795009	0.0228167	70.188	17.8632	0.848141	-0.0114594	0.0120556	0.351308
GDM	EUTb(+)	79869	64344	26	IVWRE	1.02[0.97~1.07]	0.448497	0.0228167	70.188	17.8632	0.848141	-0.0114594	0.0120556	0.351308
GDM	Tb(+)	79869	69061	26	MR Egger	1.07[0.97~1.17]	0.185795	0.0228167	70.188	25.3129	0.444953	-0.0125384	0.0104439	0.241643
GDM	Tb(+)	79869	69061	26	Weighted median	1.02[0.94~1.1]	0.622771	0.0228167	70.188	23.8716	0.468961	-0.0125384	0.0104439	0.241643
GDM	Tb(+)	79869	69061	26	IVW	1.02[0.97~1.07]	0.520485	0.0228167	70.188	25.3129	0.444953	-0.0125384	0.0104439	0.241643
GDM	Tb(+)	79869	69061	26	Simple mode	1.03[0.91~1.18]	0.612423	0.0228167	70.188	25.3129	0.444953	-0.0125384	0.0104439	0.241643
GDM	Tb(+)	79869	69061	26	Weighted mode	1.02[0.93~1.12]	0.700201	0.0228167	70.188	25.3129	0.444953	-0.0125384	0.0104439	0.241643
GDM	Tb(+)	79869	69061	26	IVWRE	1.02[0.97~1.07]	0.520485	0.0228167	70.188	25.3129	0.444953	-0.0125384	0.0104439	0.241643
(B)Continuous outcome.
exposure	outcome	exposure_N	outcome_N	Number of IV	method	Beta	Se	P	R2	F	Q	Qval	MR_egger_Intercept	Pleiotropy_test_Se	Pleiotropy_test_P
SBP	TSH	75822	67471	19	MR Egger	0.173532	0.165257	0.308384	0.0112099	44.7552	22.7593	0.200009	-0.0120338	0.00855148	0.177384
SBP	TSH	75822	67471	19	Weighted median	-0.0415217	0.0535809	0.438378	0.0112099	44.7552	20.3848	0.255022	-0.0120338	0.00855148	0.177384
SBP	TSH	75822	67471	19	IVW	-0.0520218	0.041319	0.20802	0.0112099	44.7552	22.7593	0.200009	-0.0120338	0.00855148	0.177384
SBP	TSH	75822	67471	19	Simple mode	0.00985864	0.101931	0.924018	0.0112099	44.7552	22.7593	0.200009	-0.0120338	0.00855148	0.177384
SBP	TSH	75822	67471	19	Weighted mode	-0.0160049	0.0844056	0.85173	0.0112099	44.7552	22.7593	0.200009	-0.0120338	0.00855148	0.177384
SBP	TSH	75822	67471	19	IVWRE	-0.0520218	0.041319	0.20802	0.0112099	44.7552	22.7593	0.200009	-0.0120338	0.00855148	0.177384
SBP	FT4	75822	67315	19	MR Egger	-0.146331	0.150656	0.345022	0.0112099	44.7552	26.4619	0.0896557	0.0128725	0.0077934	0.116941
SBP	FT4	75822	67315	19	Weighted median	0.110911	0.0463196	0.0166439	0.0112099	44.7552	22.8025	0.15579	0.0128725	0.0077934	0.116941
SBP	FT4	75822	67315	19	IVW	0.0950099	0.0384355	0.0134385	0.0112099	44.7552	26.4619	0.0896557	0.0128725	0.0077934	0.116941
SBP	FT4	75822	67315	19	Simple mode	0.132283	0.0875131	0.147998	0.0112099	44.7552	26.4619	0.0896557	0.0128725	0.0077934	0.116941
SBP	FT4	75822	67315	19	Weighted mode	0.139365	0.0828005	0.109611	0.0112099	44.7552	26.4619	0.0896557	0.0128725	0.0077934	0.116941
SBP	FT4	75822	67315	19	IVWRE	0.0950099	0.0384355	0.0134385	0.0112099	44.7552	26.4619	0.0896557	0.0128725	0.0077934	0.116941
SBP	TPOAb	75822	60405	19	MR Egger	0.431022	0.315554	0.189764	0.0112099	44.7552	19.9503	0.335626	-0.0205008	0.0163088	0.225736
SBP	TPOAb	75822	60405	19	Weighted median	0.016901	0.104112	0.871042	0.0112099	44.7552	18.2536	0.373013	-0.0205008	0.0163088	0.225736
SBP	TPOAb	75822	60405	19	IVW	0.0463597	0.0782677	0.553635	0.0112099	44.7552	19.9503	0.335626	-0.0205008	0.0163088	0.225736
SBP	TPOAb	75822	60405	19	Simple mode	0.0380558	0.184908	0.839249	0.0112099	44.7552	19.9503	0.335626	-0.0205008	0.0163088	0.225736
SBP	TPOAb	75822	60405	19	Weighted mode	0.0287402	0.151663	0.851821	0.0112099	44.7552	19.9503	0.335626	-0.0205008	0.0163088	0.225736
SBP	TPOAb	75822	60405	19	IVWRE	0.0463597	0.0782677	0.553635	0.0112099	44.7552	19.9503	0.335626	-0.0205008	0.0163088	0.225736
DBP	TSH	75671	67471	15	MR Egger	-0.0738195	0.142427	0.612958	0.00883391	44.5902	15.0946	0.371721	0.00068005	0.00670129	0.920718
DBP	TSH	75671	67471	15	Weighted median	-0.0338699	0.0612581	0.580328	0.00883391	44.5902	15.0826	0.302224	0.00068005	0.00670129	0.920718
DBP	TSH	75671	67471	15	IVW	-0.0600732	0.0424226	0.156756	0.00883391	44.5902	15.0946	0.371721	0.00068005	0.00670129	0.920718
DBP	TSH	75671	67471	15	Simple mode	-0.0300055	0.10663	0.782521	0.00883391	44.5902	15.0946	0.371721	0.00068005	0.00670129	0.920718
DBP	TSH	75671	67471	15	Weighted mode	-0.00774409	0.0887256	0.931684	0.00883391	44.5902	15.0946	0.371721	0.00068005	0.00670129	0.920718
DBP	TSH	75671	67471	15	IVWRE	-0.0600732	0.0424226	0.156756	0.00883391	44.5902	15.0946	0.371721	0.00068005	0.00670129	0.920718
DBP	FT4	75671	67315	15	MR Egger	-0.0229005	0.136341	0.869196	0.00883391	44.5902	20.0288	0.129238	0.00623584	0.00640979	0.348378
DBP	FT4	75671	67315	15	Weighted median	0.039733	0.0544818	0.465825	0.00883391	44.5902	18.6695	0.133712	0.00623584	0.00640979	0.348378
DBP	FT4	75671	67315	15	IVW	0.103264	0.0420036	0.0139539	0.00883391	44.5902	20.0288	0.129238	0.00623584	0.00640979	0.348378
DBP	FT4	75671	67315	15	Simple mode	0.0282827	0.0985915	0.778416	0.00883391	44.5902	20.0288	0.129238	0.00623584	0.00640979	0.348378
DBP	FT4	75671	67315	15	Weighted mode	0.0282827	0.080927	0.731927	0.00883391	44.5902	20.0288	0.129238	0.00623584	0.00640979	0.348378
DBP	FT4	75671	67315	15	IVWRE	0.103264	0.0420036	0.0139539	0.00883391	44.5902	20.0288	0.129238	0.00623584	0.00640979	0.348378
DBP	TPOAb	75671	60405	15	MR Egger	0.0715916	0.323015	0.828041	0.00883391	44.5902	19.2941	0.154015	0.00634334	0.0152019	0.683288
DBP	TPOAb	75671	60405	15	Weighted median	0.133435	0.114785	0.245042	0.00883391	44.5902	19.0391	0.121898	0.00634334	0.0152019	0.683288
DBP	TPOAb	75671	60405	15	IVW	0.199782	0.0968143	0.0390595	0.00883391	44.5902	19.2941	0.154015	0.00634334	0.0152019	0.683288
DBP	TPOAb	75671	60405	15	Simple mode	0.150588	0.181277	0.420083	0.00883391	44.5902	19.2941	0.154015	0.00634334	0.0152019	0.683288
DBP	TPOAb	75671	60405	15	Weighted mode	0.0919392	0.14982	0.549278	0.00883391	44.5902	19.2941	0.154015	0.00634334	0.0152019	0.683288
DBP	TPOAb	75671	60405	15	IVWRE	0.199782	0.0968143	0.0390595	0.00883391	44.5902	19.2941	0.154015	0.00634334	0.0152019	0.683288
FPG	TSH	56912	67471	41	MR Egger	-0.0271525	0.0609524	0.658443	0.0532443	74.0027	136.199	2.03e-12	0.00158073	0.00530363	0.76725
FPG	TSH	56912	67471	41	Weighted median	0.00234036	0.025694	0.927424	0.0532443	74.0027	135.89	1.2e-12	0.00158073	0.00530363	0.76725
FPG	TSH	56912	67471	41	IVW	-0.0112747	0.0292785	0.700175	0.0532443	74.0027	136.199	2.03e-12	0.00158073	0.00530363	0.76725
FPG	TSH	56912	67471	41	Simple mode	0.00658603	0.0496526	0.895141	0.0532443	74.0027	136.199	2.03e-12	0.00158073	0.00530363	0.76725
FPG	TSH	56912	67471	41	Weighted mode	-0.00171382	0.0372406	0.963523	0.0532443	74.0027	136.199	2.03e-12	0.00158073	0.00530363	0.76725
FPG	TSH	56912	67471	41	IVWRE	-0.0112747	0.0292785	0.700175	0.0532443	74.0027	136.199	2.03e-12	0.00158073	0.00530363	0.76725
FPG	TSH	56912	67471	38	MR_PRESSO	-0.0105676	0.0191137	0.583669	0.0512676	71.259	51.7198	0.054691	-0.00127016	0.00352161	0.72045
FPG	TSH	56912	67471	38	MR Egger(MR_PRESSO)	0.002003	0.0398606	0.960201	0.0512676	71.259	51.7198	0.054691	-0.00127016	0.00352161	0.72045
FPG	TSH	56912	67471	38	Weighted median(MR_PRESSO)	0.0031842	0.024964	0.898504	0.0512676	71.259	51.7198	0.054691	-0.00127016	0.00352161	0.72045
FPG	TSH	56912	67471	38	IVW(MR_PRESSO)	-0.0105676	0.0191137	0.580344	0.0512676	71.259	51.7198	0.054691	-0.00127016	0.00352161	0.72045
FPG	TSH	56912	67471	38	Simple mode(MR_PRESSO)	0.0115055	0.051526	0.824534	0.0512676	71.259	51.7198	0.054691	-0.00127016	0.00352161	0.72045
FPG	TSH	56912	67471	38	Weighted mode(MR_PRESSO)	0.00345176	0.0456092	0.94008	0.0512676	71.259	51.7198	0.054691	-0.00127016	0.00352161	0.72045
FPG	TSH	56912	67471	38	IVWRE(MR_PRESSO)	-0.0105676	0.0191137	0.580344	0.0512676	71.259	51.7198	0.054691	-0.00127016	0.00352161	0.72045
FPG	FT4	56912	67315	41	MR Egger	0.0524703	0.0452062	0.252824	0.0532443	74.0027	100.984	3.51e-07	-0.001155	0.00392874	0.770327
FPG	FT4	56912	67315	41	Weighted median	0.0456081	0.0230182	0.0475476	0.0532443	74.0027	100.761	2.29e-07	-0.001155	0.00392874	0.770327
FPG	FT4	56912	67315	41	IVW	0.0408535	0.0217064	0.0598227	0.0532443	74.0027	100.984	3.51e-07	-0.001155	0.00392874	0.770327
FPG	FT4	56912	67315	41	Simple mode	0.0400736	0.0490267	0.418551	0.0532443	74.0027	100.984	3.51e-07	-0.001155	0.00392874	0.770327
FPG	FT4	56912	67315	41	Weighted mode	0.0400736	0.0342786	0.2493	0.0532443	74.0027	100.984	3.51e-07	-0.001155	0.00392874	0.770327
FPG	FT4	56912	67315	41	IVWRE	0.0408535	0.0217064	0.0598227	0.0532443	74.0027	100.984	3.51e-07	-0.001155	0.00392874	0.770327
FPG	FT4	56912	67315	39	MR_PRESSO	0.0186426	0.020476	0.368321	0.0478307	66.4705	76.7153	0.000201218	0.000754282	0.00358187	0.834368
FPG	FT4	56912	67315	39	MR Egger(MR_PRESSO)	0.0108664	0.0423517	0.798928	0.0478307	66.4705	76.7153	0.000201218	0.000754282	0.00358187	0.834368
FPG	FT4	56912	67315	39	Weighted median(MR_PRESSO)	0.0345535	0.0226678	0.127422	0.0478307	66.4705	76.7153	0.000201218	0.000754282	0.00358187	0.834368
FPG	FT4	56912	67315	39	IVW(MR_PRESSO)	0.0186426	0.020476	0.362581	0.0478307	66.4705	76.7153	0.000201218	0.000754282	0.00358187	0.834368
FPG	FT4	56912	67315	39	Simple mode(MR_PRESSO)	0.0422414	0.0416135	0.316484	0.0478307	66.4705	76.7153	0.000201218	0.000754282	0.00358187	0.834368
FPG	FT4	56912	67315	39	Weighted mode(MR_PRESSO)	0.040045	0.0330849	0.233613	0.0478307	66.4705	76.7153	0.000201218	0.000754282	0.00358187	0.834368
FPG	FT4	56912	67315	39	IVWRE(MR_PRESSO)	0.0186426	0.020476	0.362581	0.0478307	66.4705	76.7153	0.000201218	0.000754282	0.00358187	0.834368
FPG	TPOAb	56912	60405	41	MR Egger	-0.00716506	0.0845639	0.93291	0.0532443	74.0027	63.8609	0.00963283	0.00162547	0.00735399	0.826221
FPG	TPOAb	56912	60405	41	Weighted median	-0.0192952	0.0480765	0.688167	0.0532443	74.0027	63.781	0.00738355	0.00162547	0.00735399	0.826221
FPG	TPOAb	56912	60405	41	IVW	0.00916798	0.0406258	0.821459	0.0532443	74.0027	63.8609	0.00963283	0.00162547	0.00735399	0.826221
FPG	TPOAb	56912	60405	41	Simple mode	-0.0441769	0.0866803	0.613095	0.0532443	74.0027	63.8609	0.00963283	0.00162547	0.00735399	0.826221
FPG	TPOAb	56912	60405	41	Weighted mode	-0.0216173	0.0640379	0.737452	0.0532443	74.0027	63.8609	0.00963283	0.00162547	0.00735399	0.826221
FPG	TPOAb	56912	60405	41	IVWRE	0.00916798	0.0406258	0.821459	0.0532443	74.0027	63.8609	0.00963283	0.00162547	0.00735399	0.826221
FPG	TPOAb	56912	60405	40	MR_PRESSO	-0.00416719	0.0361641	0.908854	0.0526454	73.1715	48.7826	0.135508	6.86e-05	0.00653143	0.991669
FPG	TPOAb	56912	60405	40	MR Egger(MR_PRESSO)	-0.0048541	0.0749254	0.948684	0.0526454	73.1715	48.7826	0.135508	6.86453e-05	0.00653143	0.991669
FPG	TPOAb	56912	60405	40	Weighted median(MR_PRESSO)	-0.0204622	0.0498507	0.681461	0.0526454	73.1715	48.7826	0.135508	6.86453e-05	0.00653143	0.991669
FPG	TPOAb	56912	60405	40	IVW(MR_PRESSO)	-0.00416719	0.0361641	0.908263	0.0526454	73.1715	48.7826	0.135508	6.86453e-05	0.00653143	0.991669
FPG	TPOAb	56912	60405	40	Simple mode(MR_PRESSO)	-0.0466734	0.0910791	0.611227	0.0526454	73.1715	48.7826	0.135508	6.86453e-05	0.00653143	0.991669
FPG	TPOAb	56912	60405	40	Weighted mode(MR_PRESSO)	-0.0251559	0.0659291	0.704859	0.0526454	73.1715	48.7826	0.135508	6.86453e-05	0.00653143	0.991669
FPG	TPOAb	56912	60405	40	IVWRE(MR_PRESSO)	-0.00416719	0.0361641	0.908263	0.0526454	73.1715	48.7826	0.135508	6.86453e-05	0.00653143	0.991669
OGTT0H	TSH	85086	67471	62	MR Egger	0.0235154	0.0408208	0.566726	0.0754787	103.777	156.297	2.63e-10	-0.00271434	0.00333305	0.418653
OGTT0H	TSH	85086	67471	62	Weighted median	0.0139073	0.0236721	0.55687	0.0754787	103.777	154.588	2.76e-10	-0.00271434	0.00333305	0.418653
OGTT0H	TSH	85086	67471	62	IVW	-0.00417366	0.0225274	0.853017	0.0754787	103.777	156.297	2.63e-10	-0.00271434	0.00333305	0.418653
OGTT0H	TSH	85086	67471	62	Simple mode	0.00851454	0.0435524	0.84565	0.0754787	103.777	156.297	2.63e-10	-0.00271434	0.00333305	0.418653
OGTT0H	TSH	85086	67471	62	Weighted mode	0.00552068	0.0291321	0.850326	0.0754787	103.777	156.297	2.63e-10	-0.00271434	0.00333305	0.418653
OGTT0H	TSH	85086	67471	62	IVWRE	-0.00417366	0.0225274	0.853017	0.0754787	103.777	156.297	2.63e-10	-0.00271434	0.00333305	0.418653
OGTT0H	TSH	85086	67471	59	MR_PRESSO	-0.00487632	0.018032	0.787792	0.0725476	99.7529	91.478	0.0033179	-0.000753661	0.00267955	0.779527
OGTT0H	TSH	85086	67471	59	MR Egger(MR_PRESSO)	0.00265827	0.032373	0.934844	0.0725476	99.7529	91.478	0.0033179	-0.000753661	0.00267955	0.779527
OGTT0H	TSH	85086	67471	59	Weighted median(MR_PRESSO)	0.0138655	0.023589	0.556669	0.0725476	99.7529	91.478	0.0033179	-0.000753661	0.00267955	0.779527
OGTT0H	TSH	85086	67471	59	IVW(MR_PRESSO)	-0.00487632	0.018032	0.786832	0.0725476	99.7529	91.478	0.0033179	-0.000753661	0.00267955	0.779527
OGTT0H	TSH	85086	67471	59	Simple mode(MR_PRESSO)	0.0106723	0.0422419	0.801433	0.0725476	99.7529	91.478	0.0033179	-0.000753661	0.00267955	0.779527
OGTT0H	TSH	85086	67471	59	Weighted mode(MR_PRESSO)	0.00828725	0.0301914	0.784683	0.0725476	99.7529	91.478	0.0033179	-0.000753661	0.00267955	0.779527
OGTT0H	TSH	85086	67471	59	IVWRE(MR_PRESSO)	-0.00487632	0.018032	0.786832	0.0725476	99.7529	91.478	0.0033179	-0.000753661	0.00267955	0.779527
OGTT0H	FT4	85086	67315	62	MR Egger	0.0371466	0.0380328	0.33264	0.0754787	103.777	181.46	6.83e-14	-0.000666912	0.00310558	0.830693
OGTT0H	FT4	85086	67315	62	Weighted median	0.0239947	0.0206553	0.24537	0.0754787	103.777	181.32	4.07e-14	-0.000666912	0.00310558	0.830693
OGTT0H	FT4	85086	67315	62	IVW	0.0303449	0.0208897	0.146328	0.0754787	103.777	181.46	6.83e-14	-0.000666912	0.00310558	0.830693
OGTT0H	FT4	85086	67315	62	Simple mode	0.0376032	0.0531494	0.48195	0.0754787	103.777	181.46	6.83e-14	-0.000666912	0.00310558	0.830693
OGTT0H	FT4	85086	67315	62	Weighted mode	0.00417322	0.0437376	0.924298	0.0754787	103.777	181.46	6.83e-14	-0.000666912	0.00310558	0.830693
OGTT0H	FT4	85086	67315	62	IVWRE	0.0303449	0.0208897	0.146328	0.0754787	103.777	181.46	6.83e-14	-0.000666912	0.00310558	0.830693
OGTT0H	FT4	85086	67315	57	MR_PRESSO	0.00588905	0.0179157	0.743601	0.0664334	91.3251	107.986	3.75e-05	0.00167287	0.00258592	0.520378
OGTT0H	FT4	85086	67315	57	MR Egger(MR_PRESSO)	-0.0115634	0.0324368	0.722838	0.0664334	91.3251	107.986	3.75308e-05	0.00167287	0.00258592	0.520378
OGTT0H	FT4	85086	67315	57	Weighted median(MR_PRESSO)	0.00808318	0.0226172	0.720799	0.0664334	91.3251	107.986	3.75308e-05	0.00167287	0.00258592	0.520378
OGTT0H	FT4	85086	67315	57	IVW(MR_PRESSO)	0.00588905	0.0179157	0.742375	0.0664334	91.3251	107.986	3.75308e-05	0.00167287	0.00258592	0.520378
OGTT0H	FT4	85086	67315	57	Simple mode(MR_PRESSO)	0.039216	0.053289	0.464855	0.0664334	91.3251	107.986	3.75308e-05	0.00167287	0.00258592	0.520378
OGTT0H	FT4	85086	67315	57	Weighted mode(MR_PRESSO)	-0.00958487	0.0344663	0.781965	0.0664334	91.3251	107.986	3.75308e-05	0.00167287	0.00258592	0.520378
OGTT0H	FT4	85086	67315	57	IVWRE(MR_PRESSO)	0.00588905	0.0179157	0.742375	0.0664334	91.3251	107.986	3.75308e-05	0.00167287	0.00258592	0.520378
OGTT0H	TPOAb	85086	60405	62	MR Egger	-0.0432749	0.0531679	0.418904	0.0754787	103.777	64.4274	0.357631	0.00236523	0.00434128	0.587896
OGTT0H	TPOAb	85086	60405	62	Weighted median	-0.0078148	0.0429301	0.855555	0.0754787	103.777	64.1102	0.334495	0.00236523	0.00434128	0.587896
OGTT0H	TPOAb	85086	60405	62	IVW	-0.0191489	0.0292561	0.512772	0.0754787	103.777	64.4274	0.357631	0.00236523	0.00434128	0.587896
OGTT0H	TPOAb	85086	60405	62	Simple mode	-0.0404557	0.0790301	0.610568	0.0754787	103.777	64.4274	0.357631	0.00236523	0.00434128	0.587896
OGTT0H	TPOAb	85086	60405	62	Weighted mode	-0.0114923	0.0524979	0.827451	0.0754787	103.777	64.4274	0.357631	0.00236523	0.00434128	0.587896
OGTT0H	TPOAb	85086	60405	62	IVWRE	-0.0191489	0.0292561	0.512772	0.0754787	103.777	64.4274	0.357631	0.00236523	0.00434128	0.587896
OGTT1H	TSH	85856	67471	57	MR Egger	0.00469828	0.0466054	0.920068	0.061245	92.5576	160.628	4.86e-12	-0.00304583	0.00325332	0.353251
OGTT1H	TSH	85856	67471	57	Weighted median	0.00704908	0.0253463	0.780927	0.061245	92.5576	158.108	6.55e-12	-0.00304583	0.00325332	0.353251
OGTT1H	TSH	85856	67471	57	IVW	-0.03114	0.0265551	0.240933	0.061245	92.5576	160.628	4.86e-12	-0.00304583	0.00325332	0.353251
OGTT1H	TSH	85856	67471	57	Simple mode	0.000525106	0.0466437	0.991058	0.061245	92.5576	160.628	4.86e-12	-0.00304583	0.00325332	0.353251
OGTT1H	TSH	85856	67471	57	Weighted mode	0.00448511	0.023648	0.85026	0.061245	92.5576	160.628	4.86e-12	-0.00304583	0.00325332	0.353251
OGTT1H	TSH	85856	67471	57	IVWRE	-0.03114	0.0265551	0.240933	0.061245	92.5576	160.628	4.86e-12	-0.00304583	0.00325332	0.353251
OGTT1H	TSH	85856	67471	55	MR_PRESSO	-0.0395684	0.0185514	0.0374939	0.0594589	89.8666	73.393	0.0406863	-0.00287003	0.00223061	0.203805
OGTT1H	TSH	85856	67471	55	MR Egger(MR_PRESSO)	-0.00608623	0.0318936	0.849388	0.0594589	89.8666	73.393	0.0406863	-0.00287003	0.00223061	0.203805
OGTT1H	TSH	85856	67471	55	Weighted median(MR_PRESSO)	0.0067561	0.0252902	0.789359	0.0594589	89.8666	73.393	0.0406863	-0.00287003	0.00223061	0.203805
OGTT1H	TSH	85856	67471	55	IVW(MR_PRESSO)	-0.0395684	0.0185513	0.0329317	0.0594589	89.8666	73.393	0.0406863	-0.00287003	0.00223061	0.203805
OGTT1H	TSH	85856	67471	55	Simple mode(MR_PRESSO)	0.00166512	0.0456085	0.971011	0.0594589	89.8666	73.393	0.0406863	-0.00287003	0.00223061	0.203805
OGTT1H	TSH	85856	67471	55	Weighted mode(MR_PRESSO)	0.00735321	0.0261327	0.779495	0.0594589	89.8666	73.393	0.0406863	-0.00287003	0.00223061	0.203805
OGTT1H	TSH	85856	67471	55	IVWRE(MR_PRESSO)	-0.0395684	0.0185513	0.0329317	0.0594589	89.8666	73.393	0.0406863	-0.00287003	0.00223061	0.203805
OGTT1H	FT4	85856	67315	57	MR Egger	-0.0261026	0.0311356	0.405461	0.061245	92.5576	95.8281	0.000732318	0.00120106	0.00217358	0.582793
OGTT1H	FT4	85856	67315	57	Weighted median	-0.0403341	0.0222123	0.0693941	0.061245	92.5576	95.2991	0.000612143	0.00120106	0.00217358	0.582793
OGTT1H	FT4	85856	67315	57	IVW	-0.0119752	0.0176597	0.497702	0.061245	92.5576	95.8281	0.000732318	0.00120106	0.00217358	0.582793
OGTT1H	FT4	85856	67315	57	Simple mode	-0.0278873	0.0499901	0.579166	0.061245	92.5576	95.8281	0.000732318	0.00120106	0.00217358	0.582793
OGTT1H	FT4	85856	67315	57	Weighted mode	-0.039515	0.0216964	0.0739095	0.061245	92.5576	95.8281	0.000732318	0.00120106	0.00217358	0.582793
OGTT1H	FT4	85856	67315	57	IVWRE	-0.0119752	0.0176597	0.497702	0.061245	92.5576	95.8281	0.000732318	0.00120106	0.00217358	0.582793
OGTT1H	TPOAb	85856	60405	57	MR Egger	0.0143107	0.0594075	0.810536	0.061245	92.5576	64.0808	0.21419	0.0045874	0.00414584	0.273324
OGTT1H	TPOAb	85856	60405	57	Weighted median	-0.00616559	0.0526889	0.906845	0.061245	92.5576	62.6853	0.222408	0.0045874	0.00414584	0.273324
OGTT1H	TPOAb	85856	60405	57	IVW	0.068311	0.0339434	0.0441675	0.061245	92.5576	64.0808	0.21419	0.0045874	0.00414584	0.273324
OGTT1H	TPOAb	85856	60405	57	Simple mode	0.198572	0.0949641	0.0410761	0.061245	92.5576	64.0808	0.21419	0.0045874	0.00414584	0.273324
OGTT1H	TPOAb	85856	60405	57	Weighted mode	-0.014726	0.05247	0.780009	0.061245	92.5576	64.0808	0.21419	0.0045874	0.00414584	0.273324
OGTT1H	TPOAb	85856	60405	57	IVWRE	0.068311	0.0339434	0.0441675	0.061245	92.5576	64.0808	0.21419	0.0045874	0.00414584	0.273324
OGTT2H	TSH	84743	67471	49	MR Egger	-0.00322081	0.0720515	0.964535	0.0419624	72.6585	182.787	1.32e-17	-0.00229113	0.00464195	0.623909
OGTT2H	TSH	84743	67471	49	Weighted median	-0.0351386	0.0317828	0.268906	0.0419624	72.6585	181.845	9.45e-18	-0.00229113	0.00464195	0.623909
OGTT2H	TSH	84743	67471	49	IVW	-0.0336676	0.0369365	0.362033	0.0419624	72.6585	182.787	1.32e-17	-0.00229113	0.00464195	0.623909
OGTT2H	TSH	84743	67471	49	Simple mode	-0.00780104	0.0589383	0.895253	0.0419624	72.6585	182.787	1.32e-17	-0.00229113	0.00464195	0.623909
OGTT2H	TSH	84743	67471	49	Weighted mode	-0.0217792	0.0364353	0.552817	0.0419624	72.6585	182.787	1.32e-17	-0.00229113	0.00464195	0.623909
OGTT2H	TSH	84743	67471	49	IVWRE	-0.0336676	0.0369365	0.362033	0.0419624	72.6585	182.787	1.32e-17	-0.00229113	0.00464195	0.623909
OGTT2H	TSH	84743	67471	45	MR_PRESSO	-0.050648	0.0235562	0.037084	0.0390916	67.6906	63.4877	0.0286872	-0.000112735	0.00297549	0.969953
OGTT2H	TSH	84743	67471	45	MR Egger(MR_PRESSO)	-0.0491818	0.0454455	0.285189	0.0390916	67.6906	63.4877	0.0286872	-0.000112735	0.00297549	0.969953
OGTT2H	TSH	84743	67471	45	Weighted median(MR_PRESSO)	-0.0508677	0.0325295	0.117878	0.0390916	67.6906	63.4877	0.0286872	-0.000112735	0.00297549	0.969953
OGTT2H	TSH	84743	67471	45	IVW(MR_PRESSO)	-0.050648	0.0235562	0.0315482	0.0390916	67.6906	63.4877	0.0286872	-0.000112735	0.00297549	0.969953
OGTT2H	TSH	84743	67471	45	Simple mode(MR_PRESSO)	-0.00571938	0.0608413	0.925532	0.0390916	67.6906	63.4877	0.0286872	-0.000112735	0.00297549	0.969953
OGTT2H	TSH	84743	67471	45	Weighted mode(MR_PRESSO)	-0.0191335	0.042629	0.655752	0.0390916	67.6906	63.4877	0.0286872	-0.000112735	0.00297549	0.969953
OGTT2H	TSH	84743	67471	45	IVWRE(MR_PRESSO)	-0.050648	0.0235562	0.0315482	0.0390916	67.6906	63.4877	0.0286872	-0.000112735	0.00297549	0.969953
OGTT2H	FT4	84743	67315	49	MR Egger	0.0299344	0.0440921	0.500527	0.0419624	72.6585	93.6408	8.95e-05	-0.0027664	0.00283965	0.334942
OGTT2H	FT4	84743	67315	49	Weighted median	-0.0090923	0.0271919	0.738096	0.0419624	72.6585	91.7873	0.000101432	-0.0027664	0.00283965	0.334942
OGTT2H	FT4	84743	67315	49	IVW	-0.00683237	0.0227868	0.764301	0.0419624	72.6585	93.6408	8.95e-05	-0.0027664	0.00283965	0.334942
OGTT2H	FT4	84743	67315	49	Simple mode	0.0451319	0.0675846	0.50747	0.0419624	72.6585	93.6408	8.95e-05	-0.0027664	0.00283965	0.334942
OGTT2H	FT4	84743	67315	49	Weighted mode	0.0721281	0.0572597	0.213881	0.0419624	72.6585	93.6408	8.95e-05	-0.0027664	0.00283965	0.334942
OGTT2H	FT4	84743	67315	49	IVWRE	-0.00683237	0.0227868	0.764301	0.0419624	72.6585	93.6408	8.95e-05	-0.0027664	0.00283965	0.334942
OGTT2H	FT4	84743	67315	47	MR_PRESSO	-0.0092584	0.0204706	0.653194	0.0406776	70.4362	70.1703	0.0123743	-0.000692576	0.00259666	0.790905
OGTT2H	FT4	84743	67315	47	MR Egger(MR_PRESSO)	-4.57516e-05	0.0402585	0.999098	0.0406776	70.4362	70.1703	0.0123743	-0.000692576	0.00259666	0.790905
OGTT2H	FT4	84743	67315	47	Weighted median(MR_PRESSO)	-0.0126458	0.027894	0.650295	0.0406776	70.4362	70.1703	0.0123743	-0.000692576	0.00259666	0.790905
OGTT2H	FT4	84743	67315	47	IVW(MR_PRESSO)	-0.0092584	0.0204706	0.651068	0.0406776	70.4362	70.1703	0.0123743	-0.000692576	0.00259666	0.790905
OGTT2H	FT4	84743	67315	47	Simple mode(MR_PRESSO)	0.0474744	0.0698158	0.499915	0.0406776	70.4362	70.1703	0.0123743	-0.000692576	0.00259666	0.790905
OGTT2H	FT4	84743	67315	47	Weighted mode(MR_PRESSO)	0.0749375	0.0653453	0.257397	0.0406776	70.4362	70.1703	0.0123743	-0.000692576	0.00259666	0.790905
OGTT2H	FT4	84743	67315	47	IVWRE(MR_PRESSO)	-0.0092584	0.0204706	0.651068	0.0406776	70.4362	70.1703	0.0123743	-0.000692576	0.00259666	0.790905
OGTT2H	TPOAb	84743	60405	49	MR Egger	0.0577549	0.0740863	0.439556	0.0419624	72.6585	31.6997	0.966446	-0.00114348	0.00477169	0.811653
OGTT2H	TPOAb	84743	60405	49	Weighted median	-0.00310797	0.0586171	0.957715	0.0419624	72.6585	31.6422	0.958054	-0.00114348	0.00477169	0.811653
OGTT2H	TPOAb	84743	60405	49	IVW	0.0425558	0.0382884	0.266373	0.0419624	72.6585	31.6997	0.966446	-0.00114348	0.00477169	0.811653
OGTT2H	TPOAb	84743	60405	49	Simple mode	-0.0116042	0.107545	0.914524	0.0419624	72.6585	31.6997	0.966446	-0.00114348	0.00477169	0.811653
OGTT2H	TPOAb	84743	60405	49	Weighted mode	0.00936286	0.0864701	0.914226	0.0419624	72.6585	31.6997	0.966446	-0.00114348	0.00477169	0.811653
OGTT2H	TPOAb	84743	60405	49	IVWRE	0.0425558	0.0311153	0.171412	0.0419624	72.6585	31.6997	0.966446	-0.00114348	0.00477169	0.811653
HBA1c	TSH	69269	67471	37	MR Egger	-0.00823568	0.0279351	0.769877	0.0551479	103.56	53.6587	0.0293943	0.00240562	0.00310014	0.442978
HBA1c	TSH	69269	67471	37	Weighted median	-0.00120655	0.0253696	0.962068	0.0551479	103.56	52.7512	0.0275022	0.00240562	0.00310014	0.442978
HBA1c	TSH	69269	67471	37	IVW	0.00764327	0.018911	0.686087	0.0551479	103.56	53.6587	0.0293943	0.00240562	0.00310014	0.442978
HBA1c	TSH	69269	67471	37	Simple mode	-0.0348678	0.0473794	0.466543	0.0551479	103.56	53.6587	0.0293943	0.00240562	0.00310014	0.442978
HBA1c	TSH	69269	67471	37	Weighted mode	-0.0348678	0.0272955	0.209631	0.0551479	103.56	53.6587	0.0293943	0.00240562	0.00310014	0.442978
HBA1c	TSH	69269	67471	37	IVWRE	0.00764327	0.018911	0.686087	0.0551479	103.56	53.6587	0.0293943	0.00240562	0.00310014	0.442978
HBA1c	FT4	69269	67315	37	MR Egger	-0.0610932	0.0247877	0.0187676	0.0551479	103.56	60.015	0.0072447	0.00436012	0.0027468	0.121429
HBA1c	FT4	69269	67315	37	Weighted median	-0.0494914	0.0196314	0.0117012	0.0551479	103.56	55.9847	0.0136183	0.00436012	0.0027468	0.121429
HBA1c	FT4	69269	67315	37	IVW	-0.032264	0.0172217	0.0610065	0.0551479	103.56	60.015	0.0072447	0.00436012	0.0027468	0.121429
HBA1c	FT4	69269	67315	37	Simple mode	-0.0669245	0.0323158	0.0455911	0.0551479	103.56	60.015	0.0072447	0.00436012	0.0027468	0.121429
HBA1c	FT4	69269	67315	37	Weighted mode	-0.0501504	0.0213581	0.0244835	0.0551479	103.56	60.015	0.0072447	0.00436012	0.0027468	0.121429
HBA1c	FT4	69269	67315	37	IVWRE	-0.032264	0.0172217	0.0610065	0.0551479	103.56	60.015	0.0072447	0.00436012	0.0027468	0.121429
HBA1c	FT4	69269	67315	36	MR_PRESSO	-0.0397684	0.0144717	0.00941412	0.054242	101.863	40.5423	0.23911	0.00206138	0.00242619	0.40147
HBA1c	FT4	69269	67315	36	MR Egger(MR_PRESSO)	-0.0529888	0.0212891	0.0178658	0.054242	101.863	40.5423	0.23911	0.00206138	0.00242619	0.40147
HBA1c	FT4	69269	67315	36	Weighted median(MR_PRESSO)	-0.0496017	0.0191819	0.0097136	0.054242	101.863	40.5423	0.23911	0.00206138	0.00242619	0.40147
HBA1c	FT4	69269	67315	36	IVW(MR_PRESSO)	-0.0397684	0.0144717	0.00599573	0.054242	101.863	40.5423	0.23911	0.00206138	0.00242619	0.40147
HBA1c	FT4	69269	67315	36	Simple mode(MR_PRESSO)	-0.0646573	0.0296953	0.036283	0.054242	101.863	40.5423	0.23911	0.00206138	0.00242619	0.40147
HBA1c	FT4	69269	67315	36	Weighted mode(MR_PRESSO)	-0.049764	0.0207289	0.021814	0.054242	101.863	40.5423	0.23911	0.00206138	0.00242619	0.40147
HBA1c	FT4	69269	67315	36	IVWRE(MR_PRESSO)	-0.0397684	0.0144717	0.00599573	0.054242	101.863	40.5423	0.23911	0.00206138	0.00242619	0.40147
HBA1c	TPOAb	69269	60405	37	MR Egger	-0.129067	0.0691712	0.0704538	0.0551479	103.56	91.1727	1.11e-06	0.0172887	0.00768452	0.0308516
HBA1c	TPOAb	69269	60405	37	Weighted median	-0.0567141	0.0450964	0.20853	0.0551479	103.56	79.6533	2.48e-05	0.0172887	0.00768452	0.0308516
HBA1c	TPOAb	69269	60405	37	IVW	-0.015204	0.0497406	0.759859	0.0551479	103.56	91.1727	1.11e-06	0.0172887	0.00768452	0.0308516
HBA1c	TPOAb	69269	60405	37	Simple mode	-0.0834303	0.0781165	0.292619	0.0551479	103.56	91.1727	1.11e-06	0.0172887	0.00768452	0.0308516
HBA1c	TPOAb	69269	60405	37	Weighted mode	-0.0632437	0.0532475	0.242717	0.0551479	103.56	91.1727	1.11e-06	0.0172887	0.00768452	0.0308516
HBA1c	TPOAb	69269	60405	37	IVWRE	-0.015204	0.0497406	0.759859	0.0551479	103.56	91.1727	1.11e-06	0.0172887	0.00768452	0.0308516
HBA1c	TPOAb	69269	60405	33	MR_PRESSO	-0.0531672	0.0293171	0.0791393	0.05166	97.0247	26.4512	0.743313	0.00918387	0.00535675	0.096429
HBA1c	TPOAb	69269	60405	33	MR Egger(MR_PRESSO)	-0.110195	0.0463273	0.0237216	0.05166	97.0247	26.4512	0.743313	0.00918387	0.00535675	0.096429
HBA1c	TPOAb	69269	60405	33	Weighted median(MR_PRESSO)	-0.0662833	0.0483993	0.17084	0.05166	97.0247	26.4512	0.743313	0.00918387	0.00535675	0.096429
HBA1c	TPOAb	69269	60405	33	IVW(MR_PRESSO)	-0.0531672	0.0322458	0.0991861	0.05166	97.0247	26.4512	0.743313	0.00918387	0.00535675	0.096429
HBA1c	TPOAb	69269	60405	33	Simple mode(MR_PRESSO)	-0.0822576	0.0801285	0.31232	0.05166	97.0247	26.4512	0.743313	0.00918387	0.00535675	0.096429
HBA1c	TPOAb	69269	60405	33	Weighted mode(MR_PRESSO)	-0.0636465	0.0581817	0.282154	0.05166	97.0247	26.4512	0.743313	0.00918387	0.00535675	0.096429
HBA1c	TPOAb	69269	60405	33	IVWRE(MR_PRESSO)	-0.0531672	0.0293171	0.0697508	0.05166	97.0247	26.4512	0.743313	0.00918387	0.00535675	0.096429
GDM	TSH	79869	67471	26	MR Egger	-0.0110205	0.033172	0.742605	0.0228167	70.188	91.8766	1.41e-09	0.00208056	0.00724222	0.776362
GDM	TSH	79869	67471	26	Weighted median	-0.00109169	0.0131085	0.933628	0.0228167	70.188	91.5617	7.94e-10	0.00208056	0.00724222	0.776362
GDM	TSH	79869	67471	26	IVW	-0.0028525	0.0167717	0.864949	0.0228167	70.188	91.8766	1.41e-09	0.00208056	0.00724222	0.776362
GDM	TSH	79869	67471	26	Simple mode	-0.00564523	0.0261634	0.830919	0.0228167	70.188	91.8766	1.41e-09	0.00208056	0.00724222	0.776362
GDM	TSH	79869	67471	26	Weighted mode	0.0029029	0.0149704	0.847814	0.0228167	70.188	91.8766	1.41e-09	0.00208056	0.00724222	0.776362
GDM	TSH	79869	67471	26	IVWRE	-0.0028525	0.0167717	0.864949	0.0228167	70.188	91.8766	1.41e-09	0.00208056	0.00724222	0.776362
GDM	TSH	79869	67471	25	MR_PRESSO	-0.0161448	0.0103402	0.13153	0.021952	67.5304	32.2757	0.120302	-0.00144575	0.00441534	0.746299
GDM	TSH	79869	67471	25	MR Egger(MR_PRESSO)	-0.0105512	0.0200718	0.604148	0.021952	67.5304	32.2757	0.120302	-0.00144575	0.00441534	0.746299
GDM	TSH	79869	67471	25	Weighted median(MR_PRESSO)	-0.00880939	0.0129415	0.496058	0.021952	67.5304	32.2757	0.120302	-0.00144575	0.00441534	0.746299
GDM	TSH	79869	67471	25	IVW(MR_PRESSO)	-0.0161448	0.0103402	0.118439	0.021952	67.5304	32.2757	0.120302	-0.00144575	0.00441534	0.746299
GDM	TSH	79869	67471	25	Simple mode(MR_PRESSO)	-0.00825314	0.0293589	0.781034	0.021952	67.5304	32.2757	0.120302	-0.00144575	0.00441534	0.746299
GDM	TSH	79869	67471	25	Weighted mode(MR_PRESSO)	0.00242226	0.0167816	0.886437	0.021952	67.5304	32.2757	0.120302	-0.00144575	0.00441534	0.746299
GDM	TSH	79869	67471	25	IVWRE(MR_PRESSO)	-0.0161448	0.0103402	0.118439	0.021952	67.5304	32.2757	0.120302	-0.00144575	0.00441534	0.746299
GDM	FT4	79869	67315	26	MR Egger	-0.0295651	0.0210498	0.172972	0.0228167	70.188	60.5926	8.66e-05	0.0106333	0.00459151	0.0294274
GDM	FT4	79869	67315	26	Weighted median	-0.00588114	0.0126404	0.641742	0.0228167	70.188	49.5253	0.0016265	0.0106333	0.00459151	0.0294274
GDM	FT4	79869	67315	26	IVW	0.0122241	0.0117467	0.298042	0.0228167	70.188	60.5926	8.66e-05	0.0106333	0.00459151	0.0294274
GDM	FT4	79869	67315	26	Simple mode	0.01295	0.0286658	0.655338	0.0228167	70.188	60.5926	8.66e-05	0.0106333	0.00459151	0.0294274
GDM	FT4	79869	67315	26	Weighted mode	-0.0175261	0.0154924	0.268677	0.0228167	70.188	60.5926	8.66e-05	0.0106333	0.00459151	0.0294274
GDM	FT4	79869	67315	26	IVWRE	0.0122241	0.0117467	0.298042	0.0228167	70.188	60.5926	8.66e-05	0.0106333	0.00459151	0.0294274
GDM	FT4	79869	67315	25	MR_PRESSO	0.00821738	0.0105869	0.445224	0.0223795	68.8451	46.3337	0.0040357	0.00744581	0.00455221	0.115526
GDM	FT4	79869	67315	25	MR Egger(MR_PRESSO)	-0.0202239	0.0201774	0.326624	0.0223795	68.8451	46.3337	0.0040357	0.00744581	0.00455221	0.115526
GDM	FT4	79869	67315	25	Weighted median(MR_PRESSO)	-0.00606694	0.0124622	0.626379	0.0223795	68.8451	46.3337	0.0040357	0.00744581	0.00455221	0.115526
GDM	FT4	79869	67315	25	IVW(MR_PRESSO)	0.00821738	0.0105869	0.437642	0.0223795	68.8451	46.3337	0.0040357	0.00744581	0.00455221	0.115526
GDM	FT4	79869	67315	25	Simple mode(MR_PRESSO)	0.00860966	0.0316253	0.787766	0.0223795	68.8451	46.3337	0.0040357	0.00744581	0.00455221	0.115526
GDM	FT4	79869	67315	25	Weighted mode(MR_PRESSO)	-0.0198112	0.0164849	0.241174	0.0223795	68.8451	46.3337	0.0040357	0.00744581	0.00455221	0.115526
GDM	FT4	79869	67315	25	IVWRE(MR_PRESSO)	0.00821738	0.0105869	0.437642	0.0223795	68.8451	46.3337	0.0040357	0.00744581	0.00455221	0.115526
GDM	TPOAb	79869	60405	26	MR Egger	0.0390923	0.0357528	0.285069	0.0228167	70.188	27.1298	0.349431	-0.00853356	0.00779118	0.284262
GDM	TPOAb	79869	60405	26	Weighted median	-0.00576249	0.0259297	0.824131	0.0228167	70.188	25.8383	0.361422	-0.00853356	0.00779118	0.284262
GDM	TPOAb	79869	60405	26	IVW	0.00551167	0.0184654	0.765332	0.0228167	70.188	27.1298	0.349431	-0.00853356	0.00779118	0.284262
GDM	TPOAb	79869	60405	26	Simple mode	-0.0114143	0.0478471	0.813394	0.0228167	70.188	27.1298	0.349431	-0.00853356	0.00779118	0.284262
GDM	TPOAb	79869	60405	26	Weighted mode	-0.00845886	0.0357181	0.814724	0.0228167	70.188	27.1298	0.349431	-0.00853356	0.00779118	0.284262
GDM	TPOAb	79869	60405	26	IVWRE	0.00551167	0.0184654	0.765332	0.0228167	70.188	27.1298	0.349431	-0.00853356	0.00779118	0.284262

### Sheet: ST21
Back to Supplementary Tables overview
Supplementary Table 21. The results of forward MR between thyroid-related traits and phenotypes in BBJ study.
Thyroid-related traits were used as exposure variables, and phenotypes in BBJ study were used as outcome variables.
exposure	outcome	exposure_N	outcome_N	Number of IV	method	Beta	Se	OR95% CI (For Binary outcome)	P	R2	F	Q	Qval	MR_egger_Intercept	Pleiotropy_test_Se	Pleiotropy_test_P
TSH	Abortion	67471	82761	58	MR Egger	-0.226586	0.466099	0.8[0.32~1.99]	0.62877	0.0764892	89.0861	49.342	0.754562	-0.00429666	0.0455109	0.925121
TSH	Abortion	67471	82761	58	Weighted median	-0.12088	0.291217	0.89[0.5~1.57]	0.678079	0.0764892	89.0861	49.3331	0.723463	-0.00429666	0.0455109	0.925121
TSH	Abortion	67471	82761	58	IVW	-0.2663	0.200735	0.77[0.52~1.14]	0.184633	0.0764892	89.0861	49.342	0.754562	-0.00429666	0.0455109	0.925121
TSH	Abortion	67471	82761	58	Simple mode	-0.630315	0.607613	0.53[0.16~1.75]	0.303948	0.0764892	89.0861	49.342	0.754562	-0.00429666	0.0455109	0.925121
TSH	Abortion	67471	82761	58	Weighted mode	-0.140014	0.548064	0.87[0.3~2.55]	0.799279	0.0764892	89.0861	49.342	0.754562	-0.00429666	0.0455109	0.925121
TSH	Abortion	67471	82761	58	IVWRE	-0.2663	0.186764	0.77[0.53~1.1]	0.153909	0.0764892	89.0861	49.342	0.754562	-0.00429666	0.0455109	0.925121
TSH	Achilles_tendon_injury	67471	176291	58	MR Egger	-0.268227	0.315214	0.76[0.41~1.42]	0.398429	0.0764892	89.0861	60.485	0.351173	0.0108881	0.0306104	0.723403
TSH	Achilles_tendon_injury	67471	176291	58	Weighted median	-0.103531	0.192786	0.9[0.62~1.32]	0.591251	0.0764892	89.0861	60.3486	0.321546	0.0108881	0.0306104	0.723403
TSH	Achilles_tendon_injury	67471	176291	58	IVW	-0.167289	0.136176	0.85[0.65~1.1]	0.219268	0.0764892	89.0861	60.485	0.351173	0.0108881	0.0306104	0.723403
TSH	Achilles_tendon_injury	67471	176291	58	Simple mode	0.1555	0.386732	1.17[0.55~2.49]	0.689123	0.0764892	89.0861	60.485	0.351173	0.0108881	0.0306104	0.723403
TSH	Achilles_tendon_injury	67471	176291	58	Weighted mode	0.0138569	0.326021	1.01[0.54~1.92]	0.966246	0.0764892	89.0861	60.485	0.351173	0.0108881	0.0306104	0.723403
TSH	Achilles_tendon_injury	67471	176291	58	IVWRE	-0.167289	0.136176	0.85[0.65~1.1]	0.219268	0.0764892	89.0861	60.485	0.351173	0.0108881	0.0306104	0.723403
TSH	Acute_glomerulonephritis	67471	174788	58	MR Egger	0.0301718	0.257659	1.03[0.62~1.71]	0.9072	0.0764892	89.0861	44.5528	0.884876	0.00480664	0.0250355	0.848442
TSH	Acute_glomerulonephritis	67471	174788	58	Weighted median	0.174196	0.161458	1.19[0.87~1.63]	0.280635	0.0764892	89.0861	44.516	0.865528	0.00480664	0.0250355	0.848442
TSH	Acute_glomerulonephritis	67471	174788	58	IVW	0.0747619	0.111573	1.08[0.87~1.34]	0.502813	0.0764892	89.0861	44.5528	0.884876	0.00480664	0.0250355	0.848442
TSH	Acute_glomerulonephritis	67471	174788	58	Simple mode	0.425125	0.334992	1.53[0.79~2.95]	0.209578	0.0764892	89.0861	44.5528	0.884876	0.00480664	0.0250355	0.848442
TSH	Acute_glomerulonephritis	67471	174788	58	Weighted mode	0.373547	0.287637	1.45[0.83~2.55]	0.199285	0.0764892	89.0861	44.5528	0.884876	0.00480664	0.0250355	0.848442
TSH	Acute_glomerulonephritis	67471	174788	58	IVWRE	0.0747619	0.0986415	1.08[0.89~1.31]	0.448502	0.0764892	89.0861	44.5528	0.884876	0.00480664	0.0250355	0.848442
TSH	Acute_hepatitis_A_infection	67471	166864	58	MR Egger	-0.0655128	0.333056	0.94[0.49~1.8]	0.844773	0.0764892	89.0861	42.6231	0.921626	0.0117554	0.0323248	0.717478
TSH	Acute_hepatitis_A_infection	67471	166864	58	Weighted median	0.088798	0.206869	1.09[0.73~1.64]	0.667743	0.0764892	89.0861	42.4908	0.908594	0.0117554	0.0323248	0.717478
TSH	Acute_hepatitis_A_infection	67471	166864	58	IVW	0.043585	0.144668	1.04[0.79~1.39]	0.763204	0.0764892	89.0861	42.6231	0.921626	0.0117554	0.0323248	0.717478
TSH	Acute_hepatitis_A_infection	67471	166864	58	Simple mode	0.0919368	0.418597	1.1[0.48~2.49]	0.826943	0.0764892	89.0861	42.6231	0.921626	0.0117554	0.0323248	0.717478
TSH	Acute_hepatitis_A_infection	67471	166864	58	Weighted mode	0.16515	0.325028	1.18[0.62~2.23]	0.613338	0.0764892	89.0861	42.6231	0.921626	0.0117554	0.0323248	0.717478
TSH	Acute_hepatitis_A_infection	67471	166864	58	IVWRE	0.043585	0.1251	1.04[0.82~1.33]	0.727539	0.0764892	89.0861	42.6231	0.921626	0.0117554	0.0323248	0.717478
TSH	Acute_pancreatitis	67471	178298	58	MR Egger	0.014818	0.213897	1.01[0.67~1.54]	0.945017	0.0764892	89.0861	73.2493	0.0723487	-0.0113693	0.0207427	0.585796
TSH	Acute_pancreatitis	67471	178298	58	Weighted median	0.0195282	0.124409	1.02[0.8~1.3]	0.87527	0.0764892	89.0861	72.8584	0.064507	-0.0113693	0.0207427	0.585796
TSH	Acute_pancreatitis	67471	178298	58	IVW	-0.0907659	0.0924033	0.91[0.76~1.09]	0.325962	0.0764892	89.0861	73.2493	0.0723487	-0.0113693	0.0207427	0.585796
TSH	Acute_pancreatitis	67471	178298	58	Simple mode	0.142127	0.269309	1.15[0.68~1.95]	0.599723	0.0764892	89.0861	73.2493	0.0723487	-0.0113693	0.0207427	0.585796
TSH	Acute_pancreatitis	67471	178298	58	Weighted mode	0.113874	0.205788	1.12[0.75~1.68]	0.582183	0.0764892	89.0861	73.2493	0.0723487	-0.0113693	0.0207427	0.585796
TSH	Acute_pancreatitis	67471	178298	58	IVWRE	-0.0907659	0.0924033	0.91[0.76~1.09]	0.325962	0.0764892	89.0861	73.2493	0.0723487	-0.0113693	0.0207427	0.585796
TSH	Acute_renal_failure	67471	174810	58	MR Egger	0.563197	0.24983	1.76[1.08~2.87]	0.0281065	0.0764892	89.0861	56.8625	0.480214	-0.0319642	0.0242292	0.192458
TSH	Acute_renal_failure	67471	174810	58	Weighted median	0.336689	0.155792	1.4[1.03~1.9]	0.0306835	0.0764892	89.0861	55.1221	0.508082	-0.0319642	0.0242292	0.192458
TSH	Acute_renal_failure	67471	174810	58	IVW	0.266316	0.1085	1.31[1.06~1.61]	0.0141073	0.0764892	89.0861	56.8625	0.480214	-0.0319642	0.0242292	0.192458
TSH	Acute_renal_failure	67471	174810	58	Simple mode	0.421676	0.307063	1.52[0.84~2.78]	0.175051	0.0764892	89.0861	56.8625	0.480214	-0.0319642	0.0242292	0.192458
TSH	Acute_renal_failure	67471	174810	58	Weighted mode	0.317948	0.251624	1.37[0.84~2.25]	0.211523	0.0764892	89.0861	56.8625	0.480214	-0.0319642	0.0242292	0.192458
TSH	Acute_renal_failure	67471	174810	58	IVWRE	0.266316	0.108369	1.31[1.06~1.61]	0.0139913	0.0764892	89.0861	56.8625	0.480214	-0.0319642	0.0242292	0.192458
TSH	Alanine_aminotransferase_levels	67471	150545	58	MR Egger	-0.0264475	0.0162548	0.97[0.94~1.01]	0.109339	0.0764892	89.0861	90.5247	0.00311568	0.00144988	0.00157756	0.362005
TSH	Alanine_aminotransferase_levels	67471	150545	58	Weighted median	-0.00878062	0.00923588	0.99[0.97~1.01]	0.341753	0.0764892	89.0861	89.1796	0.00317393	0.00144988	0.00157756	0.362005
TSH	Alanine_aminotransferase_levels	67471	150545	58	IVW	-0.0129908	0.0070498	0.99[0.97~1]	0.0653709	0.0764892	89.0861	90.5247	0.00311568	0.00144988	0.00157756	0.362005
TSH	Alanine_aminotransferase_levels	67471	150545	58	Simple mode	0.00865653	0.0192219	1.01[0.97~1.05]	0.654168	0.0764892	89.0861	90.5247	0.00311568	0.00144988	0.00157756	0.362005
TSH	Alanine_aminotransferase_levels	67471	150545	58	Weighted mode	0.00199061	0.0152887	1[0.97~1.03]	0.896866	0.0764892	89.0861	90.5247	0.00311568	0.00144988	0.00157756	0.362005
TSH	Alanine_aminotransferase_levels	67471	150545	58	IVWRE	-0.0129908	0.0070498	0.99[0.97~1]	0.0653709	0.0764892	89.0861	90.5247	0.00311568	0.00144988	0.00157756	0.362005
TSH	Allergic_conjunctivitis	67471	178619	58	MR Egger	-0.0162653	0.0885144	0.98[0.83~1.17]	0.854866	0.0764892	89.0861	55.0838	0.547304	0.00506341	0.0086081	0.558754
TSH	Allergic_conjunctivitis	67471	178619	58	Weighted median	-0.00928949	0.0549471	0.99[0.89~1.1]	0.865748	0.0764892	89.0861	54.7378	0.522731	0.00506341	0.0086081	0.558754
TSH	Allergic_conjunctivitis	67471	178619	58	IVW	0.0306671	0.0383232	1.03[0.96~1.11]	0.423581	0.0764892	89.0861	55.0838	0.547304	0.00506341	0.0086081	0.558754
TSH	Allergic_conjunctivitis	67471	178619	58	Simple mode	-0.0765707	0.107957	0.93[0.75~1.14]	0.48105	0.0764892	89.0861	55.0838	0.547304	0.00506341	0.0086081	0.558754
TSH	Allergic_conjunctivitis	67471	178619	58	Weighted mode	-0.0226873	0.0904769	0.98[0.82~1.17]	0.802907	0.0764892	89.0861	55.0838	0.547304	0.00506341	0.0086081	0.558754
TSH	Allergic_conjunctivitis	67471	178619	58	IVWRE	0.0306671	0.0376735	1.03[0.96~1.11]	0.415631	0.0764892	89.0861	55.0838	0.547304	0.00506341	0.0086081	0.558754
TSH	Allergic_rhinitis	67471	161563	58	MR Egger	0.086184	0.0688737	1.09[0.95~1.25]	0.216015	0.0764892	89.0861	63.1807	0.267258	-0.00390375	0.0066926	0.562038
TSH	Allergic_rhinitis	67471	161563	58	Weighted median	0.0745903	0.0423598	1.08[0.99~1.17]	0.0782596	0.0764892	89.0861	62.7991	0.248066	-0.00390375	0.0066926	0.562038
TSH	Allergic_rhinitis	67471	161563	58	IVW	0.0499827	0.0296878	1.05[0.99~1.11]	0.0922566	0.0764892	89.0861	63.1807	0.267258	-0.00390375	0.0066926	0.562038
TSH	Allergic_rhinitis	67471	161563	58	Simple mode	0.101886	0.0762081	1.11[0.95~1.29]	0.186553	0.0764892	89.0861	63.1807	0.267258	-0.00390375	0.0066926	0.562038
TSH	Allergic_rhinitis	67471	161563	58	Weighted mode	0.0842717	0.0570329	1.09[0.97~1.22]	0.14502	0.0764892	89.0861	63.1807	0.267258	-0.00390375	0.0066926	0.562038
TSH	Allergic_rhinitis	67471	161563	58	IVWRE	0.0499827	0.0296878	1.05[0.99~1.11]	0.0922566	0.0764892	89.0861	63.1807	0.267258	-0.00390375	0.0066926	0.562038
TSH	Angina_pectoris	67471	159165	58	MR Egger	0.0487162	0.0503979	1.05[0.95~1.16]	0.337885	0.0764892	89.0861	48.7691	0.772832	-0.00267491	0.00488344	0.58604
TSH	Angina_pectoris	67471	159165	58	Weighted median	0.019163	0.0320329	1.02[0.96~1.09]	0.549688	0.0764892	89.0861	48.4691	0.752535	-0.00267491	0.00488344	0.58604
TSH	Angina_pectoris	67471	159165	58	IVW	0.0238546	0.021905	1.02[0.98~1.07]	0.276153	0.0764892	89.0861	48.7691	0.772832	-0.00267491	0.00488344	0.58604
TSH	Angina_pectoris	67471	159165	58	Simple mode	0.0232949	0.066763	1.02[0.9~1.17]	0.728435	0.0764892	89.0861	48.7691	0.772832	-0.00267491	0.00488344	0.58604
TSH	Angina_pectoris	67471	159165	58	Weighted mode	0.0180762	0.0543153	1.02[0.92~1.13]	0.740505	0.0764892	89.0861	48.7691	0.772832	-0.00267491	0.00488344	0.58604
TSH	Angina_pectoris	67471	159165	58	IVWRE	0.0238546	0.0202618	1.02[0.98~1.07]	0.239069	0.0764892	89.0861	48.7691	0.772832	-0.00267491	0.00488344	0.58604
TSH	Aortic_aneurysm	67471	174756	58	MR Egger	0.459685	0.170877	1.58[1.13~2.21]	0.0093948	0.0764892	89.0861	70.1239	0.113687	-0.0391682	0.016538	0.0213427
TSH	Aortic_aneurysm	67471	174756	58	Weighted median	0.216369	0.101946	1.24[1.02~1.52]	0.0338059	0.0764892	89.0861	63.7395	0.222893	-0.0391682	0.016538	0.0213427
TSH	Aortic_aneurysm	67471	174756	58	IVW	0.0953671	0.0773563	1.1[0.95~1.28]	0.217639	0.0764892	89.0861	70.1239	0.113687	-0.0391682	0.016538	0.0213427
TSH	Aortic_aneurysm	67471	174756	58	Simple mode	0.354331	0.197614	1.43[0.97~2.1]	0.0782719	0.0764892	89.0861	70.1239	0.113687	-0.0391682	0.016538	0.0213427
TSH	Aortic_aneurysm	67471	174756	58	Weighted mode	0.265075	0.156879	1.3[0.96~1.77]	0.0965515	0.0764892	89.0861	70.1239	0.113687	-0.0391682	0.016538	0.0213427
TSH	Aortic_aneurysm	67471	174756	58	IVWRE	0.0953671	0.0773563	1.1[0.95~1.28]	0.217639	0.0764892	89.0861	70.1239	0.113687	-0.0391682	0.016538	0.0213427
TSH	Aplastic_anemia	67471	174110	58	MR Egger	0.273785	0.767531	1.31[0.29~5.92]	0.722651	0.0764892	89.0861	65.0243	0.217486	-0.0327402	0.0745685	0.662306
TSH	Aplastic_anemia	67471	174110	58	Weighted median	-0.0669786	0.454679	0.94[0.38~2.28]	0.882888	0.0764892	89.0861	64.8013	0.196569	-0.0327402	0.0745685	0.662306
TSH	Aplastic_anemia	67471	174110	58	IVW	-0.0299724	0.330011	0.97[0.51~1.85]	0.927634	0.0764892	89.0861	65.0243	0.217486	-0.0327402	0.0745685	0.662306
TSH	Aplastic_anemia	67471	174110	58	Simple mode	-0.39178	0.995208	0.68[0.1~4.75]	0.695296	0.0764892	89.0861	65.0243	0.217486	-0.0327402	0.0745685	0.662306
TSH	Aplastic_anemia	67471	174110	58	Weighted mode	-0.82286	0.883367	0.44[0.08~2.48]	0.355522	0.0764892	89.0861	65.0243	0.217486	-0.0327402	0.0745685	0.662306
TSH	Aplastic_anemia	67471	174110	58	IVWRE	-0.0299724	0.330011	0.97[0.51~1.85]	0.927634	0.0764892	89.0861	65.0243	0.217486	-0.0327402	0.0745685	0.662306
TSH	Aspartate_aminotransferase_levels	67471	150068	58	MR Egger	-0.016927	0.0160323	0.98[0.95~1.01]	0.295591	0.0764892	89.0861	83.3559	0.0129909	0.00108845	0.00155584	0.48708
TSH	Aspartate_aminotransferase_levels	67471	150068	58	Weighted median	-0.00919889	0.00864144	0.99[0.97~1.01]	0.287098	0.0764892	89.0861	82.6337	0.0118417	0.00108845	0.00155584	0.48708
TSH	Aspartate_aminotransferase_levels	67471	150068	58	IVW	-0.00682364	0.00693068	0.99[0.98~1.01]	0.324842	0.0764892	89.0861	83.3559	0.0129909	0.00108845	0.00155584	0.48708
TSH	Aspartate_aminotransferase_levels	67471	150068	58	Simple mode	-0.0243579	0.0186771	0.98[0.94~1.01]	0.19742	0.0764892	89.0861	83.3559	0.0129909	0.00108845	0.00155584	0.48708
TSH	Aspartate_aminotransferase_levels	67471	150068	58	Weighted mode	-0.0109688	0.0138868	0.99[0.96~1.02]	0.432877	0.0764892	89.0861	83.3559	0.0129909	0.00108845	0.00155584	0.48708
TSH	Aspartate_aminotransferase_levels	67471	150068	58	IVWRE	-0.00682364	0.00693068	0.99[0.98~1.01]	0.324842	0.0764892	89.0861	83.3559	0.0129909	0.00108845	0.00155584	0.48708
TSH	Asthma	67471	175948	58	MR Egger	-0.0927578	0.059518	0.91[0.81~1.02]	0.124753	0.0764892	89.0861	76.7761	0.0414673	0.0075052	0.00577944	0.199403
TSH	Asthma	67471	175948	58	Weighted median	0.0239805	0.0335176	1.02[0.96~1.09]	0.474325	0.0764892	89.0861	74.5316	0.0494914	0.0075052	0.00577944	0.199403
TSH	Asthma	67471	175948	58	IVW	-0.0231215	0.0259786	0.98[0.93~1.03]	0.373455	0.0764892	89.0861	76.7761	0.0414673	0.0075052	0.00577944	0.199403
TSH	Asthma	67471	175948	58	Simple mode	0.0853986	0.0731746	1.09[0.94~1.26]	0.248048	0.0764892	89.0861	76.7761	0.0414673	0.0075052	0.00577944	0.199403
TSH	Asthma	67471	175948	58	Weighted mode	0.0595146	0.0558492	1.06[0.95~1.18]	0.291084	0.0764892	89.0861	76.7761	0.0414673	0.0075052	0.00577944	0.199403
TSH	Asthma	67471	175948	58	IVWRE	-0.0231215	0.0259786	0.98[0.93~1.03]	0.373455	0.0764892	89.0861	76.7761	0.0414673	0.0075052	0.00577944	0.199403
TSH	Atopic_dermatitis	67471	168103	58	MR Egger	0.137453	0.101322	1.15[0.94~1.4]	0.180353	0.0764892	89.0861	67.6542	0.157866	-0.0143311	0.00983251	0.150558
TSH	Atopic_dermatitis	67471	168103	58	Weighted median	0.0484356	0.0617579	1.05[0.93~1.18]	0.432875	0.0764892	89.0861	65.1816	0.187683	-0.0143311	0.00983251	0.150558
TSH	Atopic_dermatitis	67471	168103	58	IVW	0.00434027	0.0443087	1[0.92~1.1]	0.921968	0.0764892	89.0861	67.6542	0.157866	-0.0143311	0.00983251	0.150558
TSH	Atopic_dermatitis	67471	168103	58	Simple mode	-0.0181446	0.128752	0.98[0.76~1.26]	0.888425	0.0764892	89.0861	67.6542	0.157866	-0.0143311	0.00983251	0.150558
TSH	Atopic_dermatitis	67471	168103	58	Weighted mode	0.0584573	0.0931662	1.06[0.88~1.27]	0.532869	0.0764892	89.0861	67.6542	0.157866	-0.0143311	0.00983251	0.150558
TSH	Atopic_dermatitis	67471	168103	58	IVWRE	0.00434027	0.0443087	1[0.92~1.1]	0.921968	0.0764892	89.0861	67.6542	0.157866	-0.0143311	0.00983251	0.150558
TSH	Atrial_fibrillation	67471	159690	53	MR Egger	-0.174542	0.0895767	0.84[0.7~1]	0.0568655	0.0715346	91.1875	44.1361	0.772629	0.00364938	0.00878563	0.679606
TSH	Atrial_fibrillation	67471	159690	53	Weighted median	-0.127867	0.0578283	0.88[0.79~0.99]	0.027026	0.0715346	91.1875	43.9636	0.746894	0.00364938	0.00878563	0.679606
TSH	Atrial_fibrillation	67471	159690	53	IVW	-0.140999	0.0387728	0.87[0.8~0.94]	0.000276309	0.0715346	91.1875	44.1361	0.772629	0.00364938	0.00878563	0.679606
TSH	Atrial_fibrillation	67471	159690	53	Simple mode	-0.0356964	0.125652	0.96[0.75~1.23]	0.77747	0.0715346	91.1875	44.1361	0.772629	0.00364938	0.00878563	0.679606
TSH	Atrial_fibrillation	67471	159690	53	Weighted mode	-0.104936	0.118423	0.9[0.71~1.14]	0.37964	0.0715346	91.1875	44.1361	0.772629	0.00364938	0.00878563	0.679606
TSH	Atrial_fibrillation	67471	159690	53	IVWRE	-0.140999	0.0357209	0.87[0.81~0.93]	7.90534e-05	0.0715346	91.1875	44.1361	0.772629	0.00364938	0.00878563	0.679606
TSH	Autoimmune_hepatitis	67471	166614	58	MR Egger	-1.18435	0.596102	0.31[0.1~0.98]	0.0518433	0.0764892	89.0861	60.4512	0.352302	0.0916044	0.0580956	0.120478
TSH	Autoimmune_hepatitis	67471	166614	58	Weighted median	-0.379464	0.367325	0.68[0.33~1.41]	0.301581	0.0764892	89.0861	57.8814	0.405671	0.0916044	0.0580956	0.120478
TSH	Autoimmune_hepatitis	67471	166614	58	IVW	-0.33675	0.260984	0.71[0.43~1.19]	0.196942	0.0764892	89.0861	60.4512	0.352302	0.0916044	0.0580956	0.120478
TSH	Autoimmune_hepatitis	67471	166614	58	Simple mode	-0.564957	0.739611	0.57[0.13~2.42]	0.448104	0.0764892	89.0861	60.4512	0.352302	0.0916044	0.0580956	0.120478
TSH	Autoimmune_hepatitis	67471	166614	58	Weighted mode	-0.401279	0.565703	0.67[0.22~2.03]	0.481001	0.0764892	89.0861	60.4512	0.352302	0.0916044	0.0580956	0.120478
TSH	Autoimmune_hepatitis	67471	166614	58	IVWRE	-0.33675	0.260984	0.71[0.43~1.19]	0.196942	0.0764892	89.0861	60.4512	0.352302	0.0916044	0.0580956	0.120478
TSH	Back_pain	67471	178726	58	MR Egger	0.000475779	0.146474	1[0.75~1.33]	0.99742	0.0764892	89.0861	71.7499	0.0903148	0.0116787	0.0142319	0.415354
TSH	Back_pain	67471	178726	58	Weighted median	0.17531	0.0869152	1.19[1~1.41]	0.043693	0.0764892	89.0861	70.8974	0.0867586	0.0116787	0.0142319	0.415354
TSH	Back_pain	67471	178726	58	IVW	0.108697	0.0635525	1.11[0.98~1.26]	0.0872008	0.0764892	89.0861	71.7499	0.0903148	0.0116787	0.0142319	0.415354
TSH	Back_pain	67471	178726	58	Simple mode	0.26939	0.180023	1.31[0.92~1.86]	0.140061	0.0764892	89.0861	71.7499	0.0903148	0.0116787	0.0142319	0.415354
TSH	Back_pain	67471	178726	58	Weighted mode	0.26939	0.156373	1.31[0.96~1.78]	0.090358	0.0764892	89.0861	71.7499	0.0903148	0.0116787	0.0142319	0.415354
TSH	Back_pain	67471	178726	58	IVWRE	0.108697	0.0635525	1.11[0.98~1.26]	0.0872008	0.0764892	89.0861	71.7499	0.0903148	0.0116787	0.0142319	0.415354
TSH	Basophil_count	67471	91908	58	MR Egger	-0.0223914	0.0182614	0.98[0.94~1.01]	0.225268	0.0764892	89.0861	67.106	0.169194	0.00278404	0.00177416	0.122231
TSH	Basophil_count	67471	91908	58	Weighted median	-0.0056313	0.010668	0.99[0.97~1.02]	0.597592	0.0764892	89.0861	64.2795	0.209226	0.00278404	0.00177416	0.122231
TSH	Basophil_count	67471	91908	58	IVW	0.00341075	0.00804574	1[0.99~1.02]	0.671624	0.0764892	89.0861	67.106	0.169194	0.00278404	0.00177416	0.122231
TSH	Basophil_count	67471	91908	58	Simple mode	-0.0179202	0.0215326	0.98[0.94~1.02]	0.408749	0.0764892	89.0861	67.106	0.169194	0.00278404	0.00177416	0.122231
TSH	Basophil_count	67471	91908	58	Weighted mode	-0.0203739	0.0170566	0.98[0.95~1.01]	0.237233	0.0764892	89.0861	67.106	0.169194	0.00278404	0.00177416	0.122231
TSH	Basophil_count	67471	91908	58	IVWRE	0.00341075	0.00804574	1[0.99~1.02]	0.671624	0.0764892	89.0861	67.106	0.169194	0.00278404	0.00177416	0.122231
TSH	Behcets_disease	67471	172044	58	MR Egger	0.150751	0.680927	1.16[0.31~4.42]	0.825593	0.0764892	89.0861	71.482	0.0938762	0.0365864	0.0661651	0.582494
TSH	Behcets_disease	67471	172044	58	Weighted median	0.333981	0.419802	1.4[0.61~3.18]	0.426284	0.0764892	89.0861	71.0938	0.0842806	0.0365864	0.0661651	0.582494
TSH	Behcets_disease	67471	172044	58	IVW	0.489876	0.294052	1.63[0.92~2.9]	0.095723	0.0764892	89.0861	71.482	0.0938762	0.0365864	0.0661651	0.582494
TSH	Behcets_disease	67471	172044	58	Simple mode	0.0376932	1.00324	1.04[0.15~7.42]	0.97016	0.0764892	89.0861	71.482	0.0938762	0.0365864	0.0661651	0.582494
TSH	Behcets_disease	67471	172044	58	Weighted mode	-0.450179	0.912453	0.64[0.11~3.81]	0.623645	0.0764892	89.0861	71.482	0.0938762	0.0365864	0.0661651	0.582494
TSH	Behcets_disease	67471	172044	58	IVWRE	0.489876	0.294052	1.63[0.92~2.9]	0.095723	0.0764892	89.0861	71.482	0.0938762	0.0365864	0.0661651	0.582494
TSH	Bells_palsy	67471	178534	58	MR Egger	-0.48469	0.322354	0.62[0.33~1.16]	0.138304	0.0764892	89.0861	72.1009	0.0858145	0.0518731	0.0312867	0.102911
TSH	Bells_palsy	67471	178534	58	Weighted median	0.0289147	0.191083	1.03[0.71~1.5]	0.879723	0.0764892	89.0861	68.7272	0.118229	0.0518731	0.0312867	0.102911
TSH	Bells_palsy	67471	178534	58	IVW	-0.00339347	0.142292	1[0.75~1.32]	0.980973	0.0764892	89.0861	72.1009	0.0858145	0.0518731	0.0312867	0.102911
TSH	Bells_palsy	67471	178534	58	Simple mode	0.147769	0.38717	1.16[0.54~2.48]	0.704129	0.0764892	89.0861	72.1009	0.0858145	0.0518731	0.0312867	0.102911
TSH	Bells_palsy	67471	178534	58	Weighted mode	0.126469	0.294217	1.13[0.64~2.02]	0.668926	0.0764892	89.0861	72.1009	0.0858145	0.0518731	0.0312867	0.102911
TSH	Bells_palsy	67471	178534	58	IVWRE	-0.00339347	0.142292	1[0.75~1.32]	0.980973	0.0764892	89.0861	72.1009	0.0858145	0.0518731	0.0312867	0.102911
TSH	Blood_urea_nitrogen_levels	67471	148767	58	MR Egger	-0.0344208	0.0205992	0.97[0.93~1.01]	0.100306	0.0764892	89.0861	149.387	3.25162e-10	0.00233036	0.00199976	0.248829
TSH	Blood_urea_nitrogen_levels	67471	148767	58	Weighted median	-0.010896	0.00902849	0.99[0.97~1.01]	0.227491	0.0764892	89.0861	145.85	6.10098e-10	0.00233036	0.00199976	0.248829
TSH	Blood_urea_nitrogen_levels	67471	148767	58	IVW	-0.0127989	0.00897562	0.99[0.97~1]	0.153879	0.0764892	89.0861	149.387	3.25162e-10	0.00233036	0.00199976	0.248829
TSH	Blood_urea_nitrogen_levels	67471	148767	58	Simple mode	-0.0147449	0.0179495	0.99[0.95~1.02]	0.414805	0.0764892	89.0861	149.387	3.25162e-10	0.00233036	0.00199976	0.248829
TSH	Blood_urea_nitrogen_levels	67471	148767	58	Weighted mode	-0.00812649	0.0128461	0.99[0.97~1.02]	0.529521	0.0764892	89.0861	149.387	3.25162e-10	0.00233036	0.00199976	0.248829
TSH	Blood_urea_nitrogen_levels	67471	148767	58	IVWRE	-0.0127989	0.00897562	0.99[0.97~1]	0.153879	0.0764892	89.0861	149.387	3.25162e-10	0.00233036	0.00199976	0.248829
TSH	Blood_urea_nitrogen_levels	67471	148767	55	MR_PRESSO	-0.0136605	0.00662735	0.99[0.97~1]	0.0441093	0.0747734	87.0906	75.0779	0.0304551	-0.000154716	0.00153992	0.92035
TSH	Blood_urea_nitrogen_levels	67471	148767	55	MR Egger(MR_PRESSO)	-0.0122127	0.0158872	0.99[0.96~1.02]	0.445475	0.0747734	87.0906	75.0779	0.0304551	-0.000154716	0.00153992	0.92035
TSH	Blood_urea_nitrogen_levels	67471	148767	55	Weighted median(MR_PRESSO)	-0.0105026	0.00854194	0.99[0.97~1.01]	0.218873	0.0747734	87.0906	75.0779	0.0304551	-0.000154716	0.00153992	0.92035
TSH	Blood_urea_nitrogen_levels	67471	148767	55	IVW(MR_PRESSO)	-0.0136605	0.00662735	0.99[0.97~1]	0.0392807	0.0747734	87.0906	75.0779	0.0304551	-0.000154716	0.00153992	0.92035
TSH	Blood_urea_nitrogen_levels	67471	148767	55	Simple mode(MR_PRESSO)	-0.0159993	0.0186997	0.98[0.95~1.02]	0.396002	0.0747734	87.0906	75.0779	0.0304551	-0.000154716	0.00153992	0.92035
TSH	Blood_urea_nitrogen_levels	67471	148767	55	Weighted mode(MR_PRESSO)	-0.00741339	0.0144047	0.99[0.96~1.02]	0.608898	0.0747734	87.0906	75.0779	0.0304551	-0.000154716	0.00153992	0.92035
TSH	Blood_urea_nitrogen_levels	67471	148767	55	IVWRE(MR_PRESSO)	-0.0136605	0.00662735	0.99[0.97~1]	0.0392807	0.0747734	87.0906	75.0779	0.0304551	-0.000154716	0.00153992	0.92035
TSH	Body_mass_index	67471	163835	58	MR Egger	0.0071688	0.0195865	1.01[0.97~1.05]	0.715739	0.0764892	89.0861	147.988	5.07931e-10	0.00120213	0.00190161	0.529853
TSH	Body_mass_index	67471	163835	58	Weighted median	0.0115431	0.0079621	1.01[1~1.03]	0.147126	0.0764892	89.0861	146.939	4.30913e-10	0.00120213	0.00190161	0.529853
TSH	Body_mass_index	67471	163835	58	IVW	0.0183226	0.0084597	1.02[1~1.04]	0.0303214	0.0764892	89.0861	147.988	5.07931e-10	0.00120213	0.00190161	0.529853
TSH	Body_mass_index	67471	163835	58	Simple mode	0.00375888	0.0156889	1[0.97~1.04]	0.811509	0.0764892	89.0861	147.988	5.07931e-10	0.00120213	0.00190161	0.529853
TSH	Body_mass_index	67471	163835	58	Weighted mode	0.00548023	0.0128521	1.01[0.98~1.03]	0.671417	0.0764892	89.0861	147.988	5.07931e-10	0.00120213	0.00190161	0.529853
TSH	Body_mass_index	67471	163835	58	IVWRE	0.0183226	0.0084597	1.02[1~1.04]	0.0303214	0.0764892	89.0861	147.988	5.07931e-10	0.00120213	0.00190161	0.529853
TSH	Body_mass_index	67471	163835	56	MR_PRESSO	0.0139158	0.00608732	1.01[1~1.03]	0.0261284	0.0753496	87.7607	73.216	0.0507814	-0.00168596	0.00141487	0.23863
TSH	Body_mass_index	67471	163835	56	MR Egger(MR_PRESSO)	0.0293411	0.0142951	1.03[1~1.06]	0.0449776	0.0753496	87.7607	73.216	0.0507814	-0.00168596	0.00141487	0.23863
TSH	Body_mass_index	67471	163835	56	Weighted median(MR_PRESSO)	0.0104915	0.00780721	1.01[1~1.03]	0.179008	0.0753496	87.7607	73.216	0.0507814	-0.00168596	0.00141487	0.23863
TSH	Body_mass_index	67471	163835	56	IVW(MR_PRESSO)	0.0139158	0.00608732	1.01[1~1.03]	0.0222526	0.0753496	87.7607	73.216	0.0507814	-0.00168596	0.00141487	0.23863
TSH	Body_mass_index	67471	163835	56	Simple mode(MR_PRESSO)	0.00471826	0.0153248	1[0.97~1.04]	0.759334	0.0753496	87.7607	73.216	0.0507814	-0.00168596	0.00141487	0.23863
TSH	Body_mass_index	67471	163835	56	Weighted mode(MR_PRESSO)	0.00562133	0.0125773	1.01[0.98~1.03]	0.656672	0.0753496	87.7607	73.216	0.0507814	-0.00168596	0.00141487	0.23863
TSH	Body_mass_index	67471	163835	56	IVWRE(MR_PRESSO)	0.0139158	0.00608732	1.01[1~1.03]	0.0222526	0.0753496	87.7607	73.216	0.0507814	-0.00168596	0.00141487	0.23863
TSH	Brain_tumor	67471	178726	58	MR Egger	-0.664963	0.268455	0.51[0.3~0.87]	0.0162946	0.0764892	89.0861	59.393	0.38846	0.0508615	0.0260853	0.0562121
TSH	Brain_tumor	67471	178726	58	Weighted median	-0.300705	0.177896	0.74[0.52~1.05]	0.0909626	0.0764892	89.0861	55.5912	0.490281	0.0508615	0.0260853	0.0562121
TSH	Brain_tumor	67471	178726	58	IVW	-0.193249	0.118775	0.82[0.65~1.04]	0.103733	0.0764892	89.0861	59.393	0.38846	0.0508615	0.0260853	0.0562121
TSH	Brain_tumor	67471	178726	58	Simple mode	-0.210661	0.336219	0.81[0.42~1.57]	0.53345	0.0764892	89.0861	59.393	0.38846	0.0508615	0.0260853	0.0562121
TSH	Brain_tumor	67471	178726	58	Weighted mode	-0.446909	0.319001	0.64[0.34~1.2]	0.166645	0.0764892	89.0861	59.393	0.38846	0.0508615	0.0260853	0.0562121
TSH	Brain_tumor	67471	178726	58	IVWRE	-0.193249	0.118775	0.82[0.65~1.04]	0.103733	0.0764892	89.0861	59.393	0.38846	0.0508615	0.0260853	0.0562121
TSH	Breast_cancer	67471	79550	58	MR Egger	-0.0332246	0.0896894	0.97[0.81~1.15]	0.712452	0.0764892	89.0861	83.9085	0.0117046	-0.00248988	0.00875828	0.777238
TSH	Breast_cancer	67471	79550	58	Weighted median	-0.0968897	0.0480549	0.91[0.83~1]	0.0437761	0.0764892	89.0861	83.7875	0.00948203	-0.00248988	0.00875828	0.777238
TSH	Breast_cancer	67471	79550	58	IVW	-0.0562312	0.038353	0.95[0.88~1.02]	0.142608	0.0764892	89.0861	83.9085	0.0117046	-0.00248988	0.00875828	0.777238
TSH	Breast_cancer	67471	79550	58	Simple mode	-0.0800883	0.0875775	0.92[0.78~1.1]	0.364314	0.0764892	89.0861	83.9085	0.0117046	-0.00248988	0.00875828	0.777238
TSH	Breast_cancer	67471	79550	58	Weighted mode	-0.0800883	0.0679258	0.92[0.81~1.05]	0.243274	0.0764892	89.0861	83.9085	0.0117046	-0.00248988	0.00875828	0.777238
TSH	Breast_cancer	67471	79550	58	IVWRE	-0.0562312	0.038353	0.95[0.88~1.02]	0.142608	0.0764892	89.0861	83.9085	0.0117046	-0.00248988	0.00875828	0.777238
TSH	Bronchiectasis	67471	162044	58	MR Egger	-0.30028	0.346994	0.74[0.38~1.46]	0.390524	0.0764892	89.0861	56.2459	0.503343	0.0159043	0.0337468	0.639268
TSH	Bronchiectasis	67471	162044	58	Weighted median	-0.174464	0.227273	0.84[0.54~1.31]	0.4427	0.0764892	89.0861	56.0237	0.473973	0.0159043	0.0337468	0.639268
TSH	Bronchiectasis	67471	162044	58	IVW	-0.152952	0.150564	0.86[0.64~1.15]	0.309699	0.0764892	89.0861	56.2459	0.503343	0.0159043	0.0337468	0.639268
TSH	Bronchiectasis	67471	162044	58	Simple mode	-0.143015	0.431932	0.87[0.37~2.02]	0.741779	0.0764892	89.0861	56.2459	0.503343	0.0159043	0.0337468	0.639268
TSH	Bronchiectasis	67471	162044	58	Weighted mode	-0.18541	0.328838	0.83[0.44~1.58]	0.57508	0.0764892	89.0861	56.2459	0.503343	0.0159043	0.0337468	0.639268
TSH	Bronchiectasis	67471	162044	58	IVWRE	-0.152952	0.149565	0.86[0.64~1.15]	0.306477	0.0764892	89.0861	56.2459	0.503343	0.0159043	0.0337468	0.639268
TSH	Bronchitis	67471	171465	58	MR Egger	-0.0582579	0.150661	0.94[0.7~1.27]	0.700457	0.0764892	89.0861	62.2575	0.294578	0.00665961	0.0146372	0.650884
TSH	Bronchitis	67471	171465	58	Weighted median	0.0954161	0.0912624	1.1[0.92~1.32]	0.295785	0.0764892	89.0861	62.0282	0.269982	0.00665961	0.0146372	0.650884
TSH	Bronchitis	67471	171465	58	IVW	0.00350373	0.0649015	1[0.88~1.14]	0.956947	0.0764892	89.0861	62.2575	0.294578	0.00665961	0.0146372	0.650884
TSH	Bronchitis	67471	171465	58	Simple mode	0.205483	0.182526	1.23[0.86~1.76]	0.264978	0.0764892	89.0861	62.2575	0.294578	0.00665961	0.0146372	0.650884
TSH	Bronchitis	67471	171465	58	Weighted mode	0.135212	0.155255	1.14[0.84~1.55]	0.387459	0.0764892	89.0861	62.2575	0.294578	0.00665961	0.0146372	0.650884
TSH	Bronchitis	67471	171465	58	IVWRE	0.00350373	0.0649015	1[0.88~1.14]	0.956947	0.0764892	89.0861	62.2575	0.294578	0.00665961	0.0146372	0.650884
TSH	Calcium_levels	67471	83980	58	MR Egger	-0.0123846	0.0212889	0.99[0.95~1.03]	0.563077	0.0764892	89.0861	80.0642	0.0236645	0.00147595	0.00206795	0.478362
TSH	Calcium_levels	67471	83980	58	Weighted median	0.0023885	0.0110405	1[0.98~1.02]	0.828724	0.0764892	89.0861	79.3425	0.0217769	0.00147595	0.00206795	0.478362
TSH	Calcium_levels	67471	83980	58	IVW	0.00129702	0.00922041	1[0.98~1.02]	0.888132	0.0764892	89.0861	80.0642	0.0236645	0.00147595	0.00206795	0.478362
TSH	Calcium_levels	67471	83980	58	Simple mode	0.000123303	0.0234562	1[0.96~1.05]	0.995824	0.0764892	89.0861	80.0642	0.0236645	0.00147595	0.00206795	0.478362
TSH	Calcium_levels	67471	83980	58	Weighted mode	0.0062646	0.0192004	1.01[0.97~1.04]	0.745412	0.0764892	89.0861	80.0642	0.0236645	0.00147595	0.00206795	0.478362
TSH	Calcium_levels	67471	83980	58	IVWRE	0.00129702	0.00922041	1[0.98~1.02]	0.888132	0.0764892	89.0861	80.0642	0.0236645	0.00147595	0.00206795	0.478362
TSH	Cardiac_valvular_disease	67471	178726	58	MR Egger	0.0529484	0.121553	1.05[0.83~1.34]	0.664801	0.0764892	89.0861	51.7141	0.673021	-0.0148591	0.0118055	0.213378
TSH	Cardiac_valvular_disease	67471	178726	58	Weighted median	-0.0653806	0.0793483	0.94[0.8~1.09]	0.409956	0.0764892	89.0861	50.1299	0.695576	-0.0148591	0.0118055	0.213378
TSH	Cardiac_valvular_disease	67471	178726	58	IVW	-0.0848296	0.0528447	0.92[0.83~1.02]	0.108436	0.0764892	89.0861	51.7141	0.673021	-0.0148591	0.0118055	0.213378
TSH	Cardiac_valvular_disease	67471	178726	58	Simple mode	-0.05935	0.168237	0.94[0.68~1.31]	0.725557	0.0764892	89.0861	51.7141	0.673021	-0.0148591	0.0118055	0.213378
TSH	Cardiac_valvular_disease	67471	178726	58	Weighted mode	-0.05935	0.131827	0.94[0.73~1.22]	0.654265	0.0764892	89.0861	51.7141	0.673021	-0.0148591	0.0118055	0.213378
TSH	Cardiac_valvular_disease	67471	178726	58	IVWRE	-0.0848296	0.0503348	0.92[0.83~1.01]	0.0919293	0.0764892	89.0861	51.7141	0.673021	-0.0148591	0.0118055	0.213378
TSH	Cardiomegaly	67471	178726	58	MR Egger	0.147416	0.198682	1.16[0.79~1.71]	0.461206	0.0764892	89.0861	43.9978	0.896397	-0.0189114	0.0192926	0.331182
TSH	Cardiomegaly	67471	178726	58	Weighted median	-0.0611617	0.123647	0.94[0.74~1.2]	0.620849	0.0764892	89.0861	43.0369	0.898014	-0.0189114	0.0192926	0.331182
TSH	Cardiomegaly	67471	178726	58	IVW	-0.0280831	0.0861428	0.97[0.82~1.15]	0.744419	0.0764892	89.0861	43.9978	0.896397	-0.0189114	0.0192926	0.331182
TSH	Cardiomegaly	67471	178726	58	Simple mode	0.10104	0.255842	1.11[0.67~1.83]	0.694366	0.0764892	89.0861	43.9978	0.896397	-0.0189114	0.0192926	0.331182
TSH	Cardiomegaly	67471	178726	58	Weighted mode	-0.0985981	0.225701	0.91[0.58~1.41]	0.663868	0.0764892	89.0861	43.9978	0.896397	-0.0189114	0.0192926	0.331182
TSH	Cardiomegaly	67471	178726	58	IVWRE	-0.0280831	0.0756827	0.97[0.84~1.13]	0.71059	0.0764892	89.0861	43.9978	0.896397	-0.0189114	0.0192926	0.331182
TSH	Carpal_tunnel_syndrome	67471	178726	58	MR Egger	0.129224	0.39015	1.14[0.53~2.44]	0.741717	0.0764892	89.0861	53.7912	0.596222	0.0215118	0.037999	0.573579
TSH	Carpal_tunnel_syndrome	67471	178726	58	Weighted median	0.0699853	0.240473	1.07[0.67~1.72]	0.771027	0.0764892	89.0861	53.4707	0.571191	0.0215118	0.037999	0.573579
TSH	Carpal_tunnel_syndrome	67471	178726	58	IVW	0.328362	0.16876	1.39[1~1.93]	0.0516865	0.0764892	89.0861	53.7912	0.596222	0.0215118	0.037999	0.573579
TSH	Carpal_tunnel_syndrome	67471	178726	58	Simple mode	-0.107164	0.448197	0.9[0.37~2.16]	0.811885	0.0764892	89.0861	53.7912	0.596222	0.0215118	0.037999	0.573579
TSH	Carpal_tunnel_syndrome	67471	178726	58	Weighted mode	-0.0102625	0.330306	0.99[0.52~1.89]	0.975322	0.0764892	89.0861	53.7912	0.596222	0.0215118	0.037999	0.573579
TSH	Carpal_tunnel_syndrome	67471	178726	58	IVWRE	0.328362	0.163941	1.39[1.01~1.91]	0.0451848	0.0764892	89.0861	53.7912	0.596222	0.0215118	0.037999	0.573579
TSH	Cataracts	67471	178726	58	MR Egger	0.0476566	0.0397206	1.05[0.97~1.13]	0.235269	0.0764892	89.0861	81.1712	0.0194226	-0.00762569	0.00385523	0.0528558
TSH	Cataracts	67471	178726	58	Weighted median	-0.018004	0.0237025	0.98[0.94~1.03]	0.447504	0.0764892	89.0861	75.8704	0.0397253	-0.00762569	0.00385523	0.0528558
TSH	Cataracts	67471	178726	58	IVW	-0.0231271	0.0176725	0.98[0.94~1.01]	0.190652	0.0764892	89.0861	81.1712	0.0194226	-0.00762569	0.00385523	0.0528558
TSH	Cataracts	67471	178726	58	Simple mode	-0.113679	0.0566715	0.89[0.8~1]	0.0496179	0.0764892	89.0861	81.1712	0.0194226	-0.00762569	0.00385523	0.0528558
TSH	Cataracts	67471	178726	58	Weighted mode	0.029019	0.050807	1.03[0.93~1.14]	0.570136	0.0764892	89.0861	81.1712	0.0194226	-0.00762569	0.00385523	0.0528558
TSH	Cataracts	67471	178726	58	IVWRE	-0.0231271	0.0176725	0.98[0.94~1.01]	0.190652	0.0764892	89.0861	81.1712	0.0194226	-0.00762569	0.00385523	0.0528558
TSH	Cataracts	67471	178726	57	MR_PRESSO	-0.0193494	0.0166643	0.98[0.95~1.01]	0.250513	0.0759622	88.4732	70.4789	0.0922351	-0.00584667	0.00373078	0.122817
TSH	Cataracts	67471	178726	57	MR Egger(MR_PRESSO)	0.0345494	0.0381254	1.04[0.96~1.12]	0.36878	0.0759622	88.4732	70.4789	0.0922351	-0.00584667	0.00373078	0.122817
TSH	Cataracts	67471	178726	57	Weighted median(MR_PRESSO)	-0.0176028	0.0235264	0.98[0.94~1.03]	0.45433	0.0759622	88.4732	70.4789	0.0922351	-0.00584667	0.00373078	0.122817
TSH	Cataracts	67471	178726	57	IVW(MR_PRESSO)	-0.0193494	0.0166643	0.98[0.95~1.01]	0.245588	0.0759622	88.4732	70.4789	0.0922351	-0.00584667	0.00373078	0.122817
TSH	Cataracts	67471	178726	57	Simple mode(MR_PRESSO)	-0.122804	0.0561168	0.88[0.79~0.99]	0.0328306	0.0759622	88.4732	70.4789	0.0922351	-0.00584667	0.00373078	0.122817
TSH	Cataracts	67471	178726	57	Weighted mode(MR_PRESSO)	0.0410276	0.0513687	1.04[0.94~1.15]	0.427845	0.0759622	88.4732	70.4789	0.0922351	-0.00584667	0.00373078	0.122817
TSH	Cataracts	67471	178726	57	IVWRE(MR_PRESSO)	-0.0193494	0.0166643	0.98[0.95~1.01]	0.245588	0.0759622	88.4732	70.4789	0.0922351	-0.00584667	0.00373078	0.122817
TSH	Cerebral_aneurysm	67471	155154	58	MR Egger	0.0655512	0.0993742	1.07[0.88~1.3]	0.512189	0.0764892	89.0861	54.1834	0.581418	-0.0093091	0.00967035	0.339865
TSH	Cerebral_aneurysm	67471	155154	58	Weighted median	-0.0252571	0.0636251	0.98[0.86~1.1]	0.691392	0.0764892	89.0861	53.2567	0.579364	-0.0093091	0.00967035	0.339865
TSH	Cerebral_aneurysm	67471	155154	58	IVW	-0.0206338	0.0431244	0.98[0.9~1.07]	0.632315	0.0764892	89.0861	54.1834	0.581418	-0.0093091	0.00967035	0.339865
TSH	Cerebral_aneurysm	67471	155154	58	Simple mode	0.00927804	0.127294	1.01[0.79~1.3]	0.942151	0.0764892	89.0861	54.1834	0.581418	-0.0093091	0.00967035	0.339865
TSH	Cerebral_aneurysm	67471	155154	58	Weighted mode	0.0151959	0.105235	1.02[0.83~1.25]	0.885694	0.0764892	89.0861	54.1834	0.581418	-0.0093091	0.00967035	0.339865
TSH	Cerebral_aneurysm	67471	155154	58	IVWRE	-0.0206338	0.0420454	0.98[0.9~1.06]	0.623604	0.0764892	89.0861	54.1834	0.581418	-0.0093091	0.00967035	0.339865
TSH	Cervical_cancer	67471	61581	58	MR Egger	-0.0860255	0.176262	0.92[0.65~1.3]	0.627417	0.0764892	89.0861	48.6943	0.775169	-0.0038772	0.017209	0.822566
TSH	Cervical_cancer	67471	61581	58	Weighted median	-0.161252	0.10712	0.85[0.69~1.05]	0.132236	0.0764892	89.0861	48.6436	0.746771	-0.0038772	0.017209	0.822566
TSH	Cervical_cancer	67471	61581	58	IVW	-0.121865	0.075921	0.89[0.76~1.03]	0.10846	0.0764892	89.0861	48.6943	0.775169	-0.0038772	0.017209	0.822566
TSH	Cervical_cancer	67471	61581	58	Simple mode	-0.207204	0.242044	0.81[0.51~1.31]	0.39555	0.0764892	89.0861	48.6943	0.775169	-0.0038772	0.017209	0.822566
TSH	Cervical_cancer	67471	61581	58	Weighted mode	-0.114703	0.198148	0.89[0.6~1.31]	0.564953	0.0764892	89.0861	48.6943	0.775169	-0.0038772	0.017209	0.822566
TSH	Cervical_cancer	67471	61581	58	IVWRE	-0.121865	0.070172	0.89[0.77~1.02]	0.0824473	0.0764892	89.0861	48.6943	0.775169	-0.0038772	0.017209	0.822566
TSH	Cesarian_section	67471	82761	58	MR Egger	0.136628	0.255411	1.15[0.69~1.89]	0.594812	0.0764892	89.0861	55.9103	0.516005	-0.00561997	0.024999	0.822947
TSH	Cesarian_section	67471	82761	58	Weighted median	0.0875741	0.160834	1.09[0.8~1.5]	0.586098	0.0764892	89.0861	55.8597	0.480143	-0.00561997	0.024999	0.822947
TSH	Cesarian_section	67471	82761	58	IVW	0.08487	0.110576	1.09[0.88~1.35]	0.44277	0.0764892	89.0861	55.9103	0.516005	-0.00561997	0.024999	0.822947
TSH	Cesarian_section	67471	82761	58	Simple mode	-0.189299	0.323765	0.83[0.44~1.56]	0.56107	0.0764892	89.0861	55.9103	0.516005	-0.00561997	0.024999	0.822947
TSH	Cesarian_section	67471	82761	58	Weighted mode	0.181721	0.241446	1.2[0.75~1.93]	0.454766	0.0764892	89.0861	55.9103	0.516005	-0.00561997	0.024999	0.822947
TSH	Cesarian_section	67471	82761	58	IVWRE	0.08487	0.109514	1.09[0.88~1.35]	0.438359	0.0764892	89.0861	55.9103	0.516005	-0.00561997	0.024999	0.822947
TSH	Cholecystitis	67471	170113	58	MR Egger	0.132476	0.125869	1.14[0.89~1.46]	0.297095	0.0764892	89.0861	34.7111	0.99137	-0.0191274	0.0122162	0.123042
TSH	Cholecystitis	67471	170113	58	Weighted median	0.000271196	0.0746208	1[0.86~1.16]	0.9971	0.0764892	89.0861	32.2595	0.99544	-0.0191274	0.0122162	0.123042
TSH	Cholecystitis	67471	170113	58	IVW	-0.0450658	0.0546393	0.96[0.86~1.06]	0.409492	0.0764892	89.0861	34.7111	0.99137	-0.0191274	0.0122162	0.123042
TSH	Cholecystitis	67471	170113	58	Simple mode	-0.0736716	0.135685	0.93[0.71~1.21]	0.589273	0.0764892	89.0861	34.7111	0.99137	-0.0191274	0.0122162	0.123042
TSH	Cholecystitis	67471	170113	58	Weighted mode	0.0464058	0.11859	1.05[0.83~1.32]	0.697024	0.0764892	89.0861	34.7111	0.99137	-0.0191274	0.0122162	0.123042
TSH	Cholecystitis	67471	170113	58	IVWRE	-0.0450658	0.0426384	0.96[0.88~1.04]	0.290544	0.0764892	89.0861	34.7111	0.99137	-0.0191274	0.0122162	0.123042
TSH	Cholelithiasis	67471	177558	58	MR Egger	-0.0084113	0.0591487	0.99[0.88~1.11]	0.887428	0.0764892	89.0861	46.5515	0.837007	0.0017854	0.00574129	0.756974
TSH	Cholelithiasis	67471	177558	58	Weighted median	-0.00948595	0.0360316	0.99[0.92~1.06]	0.792345	0.0764892	89.0861	46.4548	0.814603	0.0017854	0.00574129	0.756974
TSH	Cholelithiasis	67471	177558	58	IVW	0.00816223	0.0256549	1.01[0.96~1.06]	0.750367	0.0764892	89.0861	46.5515	0.837007	0.0017854	0.00574129	0.756974
TSH	Cholelithiasis	67471	177558	58	Simple mode	0.0125481	0.0750463	1.01[0.87~1.17]	0.867801	0.0764892	89.0861	46.5515	0.837007	0.0017854	0.00574129	0.756974
TSH	Cholelithiasis	67471	177558	58	Weighted mode	0.00274553	0.062522	1[0.89~1.13]	0.965127	0.0764892	89.0861	46.5515	0.837007	0.0017854	0.00574129	0.756974
TSH	Cholelithiasis	67471	177558	58	IVWRE	0.00816223	0.0231846	1.01[0.96~1.06]	0.724798	0.0764892	89.0861	46.5515	0.837007	0.0017854	0.00574129	0.756974
TSH	Chronic_bronchitis	67471	162074	58	MR Egger	-0.226471	0.392752	0.8[0.37~1.72]	0.566502	0.0764892	89.0861	82.0558	0.0165359	0.032549	0.0381585	0.397296
TSH	Chronic_bronchitis	67471	162074	58	Weighted median	0.0176654	0.226662	1.02[0.65~1.59]	0.937878	0.0764892	89.0861	81.0034	0.0160876	0.032549	0.0381585	0.397296
TSH	Chronic_bronchitis	67471	162074	58	IVW	0.0752046	0.170395	1.08[0.77~1.51]	0.658957	0.0764892	89.0861	82.0558	0.0165359	0.032549	0.0381585	0.397296
TSH	Chronic_bronchitis	67471	162074	58	Simple mode	-0.199325	0.425567	0.82[0.36~1.89]	0.641303	0.0764892	89.0861	82.0558	0.0165359	0.032549	0.0381585	0.397296
TSH	Chronic_bronchitis	67471	162074	58	Weighted mode	0.0275629	0.338814	1.03[0.53~2]	0.935448	0.0764892	89.0861	82.0558	0.0165359	0.032549	0.0381585	0.397296
TSH	Chronic_bronchitis	67471	162074	58	IVWRE	0.0752046	0.170395	1.08[0.77~1.51]	0.658957	0.0764892	89.0861	82.0558	0.0165359	0.032549	0.0381585	0.397296
TSH	Chronic_gastritis	67471	178726	58	MR Egger	-0.448521	0.229967	0.64[0.41~1]	0.0561437	0.0764892	89.0861	78.49	0.0311064	0.0324141	0.0223561	0.152664
TSH	Chronic_gastritis	67471	178726	58	Weighted median	-0.128923	0.125572	0.88[0.69~1.12]	0.304568	0.0764892	89.0861	75.6502	0.0412075	0.0324141	0.0223561	0.152664
TSH	Chronic_gastritis	67471	178726	58	IVW	-0.14821	0.100881	0.86[0.71~1.05]	0.141791	0.0764892	89.0861	78.49	0.0311064	0.0324141	0.0223561	0.152664
TSH	Chronic_gastritis	67471	178726	58	Simple mode	-0.126566	0.253073	0.88[0.54~1.45]	0.618918	0.0764892	89.0861	78.49	0.0311064	0.0324141	0.0223561	0.152664
TSH	Chronic_gastritis	67471	178726	58	Weighted mode	-0.141617	0.186533	0.87[0.6~1.25]	0.450858	0.0764892	89.0861	78.49	0.0311064	0.0324141	0.0223561	0.152664
TSH	Chronic_gastritis	67471	178726	58	IVWRE	-0.14821	0.100881	0.86[0.71~1.05]	0.141791	0.0764892	89.0861	78.49	0.0311064	0.0324141	0.0223561	0.152664
TSH	Chronic_glomerulonephritis	67471	174555	58	MR Egger	0.0120788	0.407835	1.01[0.46~2.25]	0.976478	0.0764892	89.0861	67.2822	0.165492	0.00422159	0.039602	0.915487
TSH	Chronic_glomerulonephritis	67471	174555	58	Weighted median	0.025595	0.249852	1.03[0.63~1.67]	0.918407	0.0764892	89.0861	67.2685	0.143942	0.00422159	0.039602	0.915487
TSH	Chronic_glomerulonephritis	67471	174555	58	IVW	0.0512521	0.175349	1.05[0.75~1.48]	0.770067	0.0764892	89.0861	67.2822	0.165492	0.00422159	0.039602	0.915487
TSH	Chronic_glomerulonephritis	67471	174555	58	Simple mode	-0.403215	0.536476	0.67[0.23~1.91]	0.455384	0.0764892	89.0861	67.2822	0.165492	0.00422159	0.039602	0.915487
TSH	Chronic_glomerulonephritis	67471	174555	58	Weighted mode	-0.13591	0.488004	0.87[0.34~2.27]	0.781635	0.0764892	89.0861	67.2822	0.165492	0.00422159	0.039602	0.915487
TSH	Chronic_glomerulonephritis	67471	174555	58	IVWRE	0.0512521	0.175349	1.05[0.75~1.48]	0.770067	0.0764892	89.0861	67.2822	0.165492	0.00422159	0.039602	0.915487
TSH	Chronic_heart_failure	67471	178726	58	MR Egger	0.0437326	0.059158	1.04[0.93~1.17]	0.462842	0.0764892	89.0861	65.2722	0.211295	-0.00796773	0.00573432	0.170187
TSH	Chronic_heart_failure	67471	178726	58	Weighted median	-0.00697	0.0372001	0.99[0.92~1.07]	0.851374	0.0764892	89.0861	63.0968	0.239909	-0.00796773	0.00573432	0.170187
TSH	Chronic_heart_failure	67471	178726	58	IVW	-0.0302981	0.0259184	0.97[0.92~1.02]	0.242411	0.0764892	89.0861	65.2722	0.211295	-0.00796773	0.00573432	0.170187
TSH	Chronic_heart_failure	67471	178726	58	Simple mode	0.000472639	0.0769769	1[0.86~1.16]	0.995122	0.0764892	89.0861	65.2722	0.211295	-0.00796773	0.00573432	0.170187
TSH	Chronic_heart_failure	67471	178726	58	Weighted mode	0.00876101	0.0581257	1.01[0.9~1.13]	0.880725	0.0764892	89.0861	65.2722	0.211295	-0.00796773	0.00573432	0.170187
TSH	Chronic_heart_failure	67471	178726	58	IVWRE	-0.0302981	0.0259184	0.97[0.92~1.02]	0.242411	0.0764892	89.0861	65.2722	0.211295	-0.00796773	0.00573432	0.170187
TSH	Chronic_hepatitis_B_infection	67471	171822	58	MR Egger	-0.0660477	0.125854	0.94[0.73~1.2]	0.601797	0.0764892	89.0861	66.349	0.185784	0.00677834	0.0122013	0.580736
TSH	Chronic_hepatitis_B_infection	67471	171822	58	Weighted median	0.00883645	0.0788561	1.01[0.86~1.18]	0.910778	0.0764892	89.0861	65.9854	0.169838	0.00677834	0.0122013	0.580736
TSH	Chronic_hepatitis_B_infection	67471	171822	58	IVW	-0.00308558	0.0543906	1[0.9~1.11]	0.95476	0.0764892	89.0861	66.349	0.185784	0.00677834	0.0122013	0.580736
TSH	Chronic_hepatitis_B_infection	67471	171822	58	Simple mode	0.0669798	0.165598	1.07[0.77~1.48]	0.687379	0.0764892	89.0861	66.349	0.185784	0.00677834	0.0122013	0.580736
TSH	Chronic_hepatitis_B_infection	67471	171822	58	Weighted mode	0.0461714	0.133577	1.05[0.81~1.36]	0.730876	0.0764892	89.0861	66.349	0.185784	0.00677834	0.0122013	0.580736
TSH	Chronic_hepatitis_B_infection	67471	171822	58	IVWRE	-0.00308558	0.0543906	1[0.9~1.11]	0.95476	0.0764892	89.0861	66.349	0.185784	0.00677834	0.0122013	0.580736
TSH	Chronic_hepatitis_C_infection	67471	176698	58	MR Egger	0.0149823	0.0670977	1.02[0.89~1.16]	0.824122	0.0764892	89.0861	58.5944	0.416713	-0.00128226	0.00651072	0.844583
TSH	Chronic_hepatitis_C_infection	67471	176698	58	Weighted median	-0.0195724	0.0403022	0.98[0.91~1.06]	0.627221	0.0764892	89.0861	58.5539	0.381876	-0.00128226	0.00651072	0.844583
TSH	Chronic_hepatitis_C_infection	67471	176698	58	IVW	0.00307836	0.0288872	1[0.95~1.06]	0.915134	0.0764892	89.0861	58.5944	0.416713	-0.00128226	0.00651072	0.844583
TSH	Chronic_hepatitis_C_infection	67471	176698	58	Simple mode	-0.0846735	0.0898491	0.92[0.77~1.1]	0.349967	0.0764892	89.0861	58.5944	0.416713	-0.00128226	0.00651072	0.844583
TSH	Chronic_hepatitis_C_infection	67471	176698	58	Weighted mode	-0.0169627	0.070589	0.98[0.86~1.13]	0.810958	0.0764892	89.0861	58.5944	0.416713	-0.00128226	0.00651072	0.844583
TSH	Chronic_hepatitis_C_infection	67471	176698	58	IVWRE	0.00307836	0.0288872	1[0.95~1.06]	0.915134	0.0764892	89.0861	58.5944	0.416713	-0.00128226	0.00651072	0.844583
TSH	Chronic_obstructive_pulmonary_disease	67471	166670	58	MR Egger	0.0157489	0.0914181	1.02[0.85~1.22]	0.863843	0.0764892	89.0861	60.4291	0.353039	0.00443135	0.00884005	0.618139
TSH	Chronic_obstructive_pulmonary_disease	67471	166670	58	Weighted median	0.0831355	0.0562836	1.09[0.97~1.21]	0.139653	0.0764892	89.0861	60.1592	0.327674	0.00443135	0.00884005	0.618139
TSH	Chronic_obstructive_pulmonary_disease	67471	166670	58	IVW	0.0569938	0.0395801	1.06[0.98~1.14]	0.149878	0.0764892	89.0861	60.4291	0.353039	0.00443135	0.00884005	0.618139
TSH	Chronic_obstructive_pulmonary_disease	67471	166670	58	Simple mode	0.148236	0.11226	1.16[0.93~1.45]	0.191954	0.0764892	89.0861	60.4291	0.353039	0.00443135	0.00884005	0.618139
TSH	Chronic_obstructive_pulmonary_disease	67471	166670	58	Weighted mode	0.148236	0.0910822	1.16[0.97~1.39]	0.109146	0.0764892	89.0861	60.4291	0.353039	0.00443135	0.00884005	0.618139
TSH	Chronic_obstructive_pulmonary_disease	67471	166670	58	IVWRE	0.0569938	0.0395801	1.06[0.98~1.14]	0.149878	0.0764892	89.0861	60.4291	0.353039	0.00443135	0.00884005	0.618139
TSH	Chronic_pancreatitis	67471	177928	58	MR Egger	0.206586	0.25201	1.23[0.75~2.01]	0.415831	0.0764892	89.0861	52.1912	0.655706	-0.0321707	0.0244257	0.193175
TSH	Chronic_pancreatitis	67471	177928	58	Weighted median	-0.0961549	0.154073	0.91[0.67~1.23]	0.532571	0.0764892	89.0861	50.4565	0.683884	-0.0321707	0.0244257	0.193175
TSH	Chronic_pancreatitis	67471	177928	58	IVW	-0.0923257	0.109556	0.91[0.74~1.13]	0.399383	0.0764892	89.0861	52.1912	0.655706	-0.0321707	0.0244257	0.193175
TSH	Chronic_pancreatitis	67471	177928	58	Simple mode	-0.143683	0.317076	0.87[0.47~1.61]	0.652161	0.0764892	89.0861	52.1912	0.655706	-0.0321707	0.0244257	0.193175
TSH	Chronic_pancreatitis	67471	177928	58	Weighted mode	-0.273104	0.254552	0.76[0.46~1.25]	0.287846	0.0764892	89.0861	52.1912	0.655706	-0.0321707	0.0244257	0.193175
TSH	Chronic_pancreatitis	67471	177928	58	IVWRE	-0.0923257	0.104833	0.91[0.74~1.12]	0.378485	0.0764892	89.0861	52.1912	0.655706	-0.0321707	0.0244257	0.193175
TSH	Chronic_renal_failure	67471	176462	58	MR Egger	0.0174655	0.13317	1.02[0.78~1.32]	0.896125	0.0764892	89.0861	71.4091	0.0948639	-0.00325548	0.0129094	0.801826
TSH	Chronic_renal_failure	67471	176462	58	Weighted median	0.0420501	0.0753448	1.04[0.9~1.21]	0.576775	0.0764892	89.0861	71.3281	0.0814	-0.00325548	0.0129094	0.801826
TSH	Chronic_renal_failure	67471	176462	58	IVW	-0.0127736	0.0574478	0.99[0.88~1.1]	0.82404	0.0764892	89.0861	71.4091	0.0948639	-0.00325548	0.0129094	0.801826
TSH	Chronic_renal_failure	67471	176462	58	Simple mode	0.178102	0.161374	1.19[0.87~1.64]	0.274379	0.0764892	89.0861	71.4091	0.0948639	-0.00325548	0.0129094	0.801826
TSH	Chronic_renal_failure	67471	176462	58	Weighted mode	0.0420731	0.12363	1.04[0.82~1.33]	0.734871	0.0764892	89.0861	71.4091	0.0948639	-0.00325548	0.0129094	0.801826
TSH	Chronic_renal_failure	67471	176462	58	IVWRE	-0.0127736	0.0574478	0.99[0.88~1.1]	0.82404	0.0764892	89.0861	71.4091	0.0948639	-0.00325548	0.0129094	0.801826
TSH	Chronic_sinusitis	67471	156843	58	MR Egger	0.102601	0.0835506	1.11[0.94~1.31]	0.224579	0.0764892	89.0861	59.767	0.375503	-0.00148645	0.00810844	0.855208
TSH	Chronic_sinusitis	67471	156843	58	Weighted median	0.0264202	0.0537562	1.03[0.92~1.14]	0.623086	0.0764892	89.0861	59.7311	0.341738	-0.00148645	0.00810844	0.855208
TSH	Chronic_sinusitis	67471	156843	58	IVW	0.088812	0.0360608	1.09[1.02~1.17]	0.0137841	0.0764892	89.0861	59.767	0.375503	-0.00148645	0.00810844	0.855208
TSH	Chronic_sinusitis	67471	156843	58	Simple mode	-0.000919235	0.12143	1[0.79~1.27]	0.993986	0.0764892	89.0861	59.767	0.375503	-0.00148645	0.00810844	0.855208
TSH	Chronic_sinusitis	67471	156843	58	Weighted mode	-0.0198125	0.1029	0.98[0.8~1.2]	0.848003	0.0764892	89.0861	59.767	0.375503	-0.00148645	0.00810844	0.855208
TSH	Chronic_sinusitis	67471	156843	58	IVWRE	0.088812	0.0360608	1.09[1.02~1.17]	0.0137841	0.0764892	89.0861	59.767	0.375503	-0.00148645	0.00810844	0.855208
TSH	Chronic_suppurative_otitis_media	67471	178726	58	MR Egger	0.15412	0.123335	1.17[0.92~1.49]	0.216639	0.0764892	89.0861	63.8711	0.247858	-0.00769213	0.011969	0.523061
TSH	Chronic_suppurative_otitis_media	67471	178726	58	Weighted median	0.0753697	0.0738283	1.08[0.93~1.25]	0.307312	0.0764892	89.0861	63.4035	0.23169	-0.00769213	0.011969	0.523061
TSH	Chronic_suppurative_otitis_media	67471	178726	58	IVW	0.0827152	0.0532654	1.09[0.98~1.21]	0.12045	0.0764892	89.0861	63.8711	0.247858	-0.00769213	0.011969	0.523061
TSH	Chronic_suppurative_otitis_media	67471	178726	58	Simple mode	-0.00209286	0.141553	1[0.76~1.32]	0.988255	0.0764892	89.0861	63.8711	0.247858	-0.00769213	0.011969	0.523061
TSH	Chronic_suppurative_otitis_media	67471	178726	58	Weighted mode	0.0351165	0.111925	1.04[0.83~1.29]	0.754856	0.0764892	89.0861	63.8711	0.247858	-0.00769213	0.011969	0.523061
TSH	Chronic_suppurative_otitis_media	67471	178726	58	IVWRE	0.0827152	0.0532654	1.09[0.98~1.21]	0.12045	0.0764892	89.0861	63.8711	0.247858	-0.00769213	0.011969	0.523061
TSH	Cirrhosis	67471	178726	58	MR Egger	-0.0283062	0.107693	0.97[0.79~1.2]	0.793638	0.0764892	89.0861	33.7253	0.993993	0.00134632	0.010444	0.897892
TSH	Cirrhosis	67471	178726	58	Weighted median	0.00171057	0.0642341	1[0.88~1.14]	0.978755	0.0764892	89.0861	33.7086	0.992051	0.00134632	0.010444	0.897892
TSH	Cirrhosis	67471	178726	58	IVW	-0.015805	0.0468321	0.98[0.9~1.08]	0.735753	0.0764892	89.0861	33.7253	0.993993	0.00134632	0.010444	0.897892
TSH	Cirrhosis	67471	178726	58	Simple mode	-0.0339243	0.127213	0.97[0.75~1.24]	0.790684	0.0764892	89.0861	33.7253	0.993993	0.00134632	0.010444	0.897892
TSH	Cirrhosis	67471	178726	58	Weighted mode	-0.039139	0.104601	0.96[0.78~1.18]	0.709664	0.0764892	89.0861	33.7253	0.993993	0.00134632	0.010444	0.897892
TSH	Cirrhosis	67471	178726	58	IVWRE	-0.015805	0.0360233	0.98[0.92~1.06]	0.660847	0.0764892	89.0861	33.7253	0.993993	0.00134632	0.010444	0.897892
TSH	Colon_polyp	67471	170820	53	MR Egger	0.0130527	0.0825009	1.01[0.86~1.19]	0.874914	0.0715346	91.1875	44.4237	0.763051	-0.000337414	0.00809478	0.966914
TSH	Colon_polyp	67471	170820	53	Weighted median	0.00447749	0.0543079	1[0.9~1.12]	0.934292	0.0715346	91.1875	44.422	0.730667	-0.000337414	0.00809478	0.966914
TSH	Colon_polyp	67471	170820	53	IVW	0.00995353	0.0357539	1.01[0.94~1.08]	0.780713	0.0715346	91.1875	44.4237	0.763051	-0.000337414	0.00809478	0.966914
TSH	Colon_polyp	67471	170820	53	Simple mode	0.0623337	0.112927	1.06[0.85~1.33]	0.583325	0.0715346	91.1875	44.4237	0.763051	-0.000337414	0.00809478	0.966914
TSH	Colon_polyp	67471	170820	53	Weighted mode	0.0265713	0.0966319	1.03[0.85~1.24]	0.784426	0.0715346	91.1875	44.4237	0.763051	-0.000337414	0.00809478	0.966914
TSH	Colon_polyp	67471	170820	53	IVWRE	0.00995353	0.0330468	1.01[0.95~1.08]	0.763266	0.0715346	91.1875	44.4237	0.763051	-0.000337414	0.00809478	0.966914
TSH	Colorectal_cancer	67471	167691	58	MR Egger	0.102857	0.0786224	1.11[0.95~1.29]	0.196135	0.0764892	89.0861	90.9785	0.00283152	-0.0109358	0.00762406	0.157025
TSH	Colorectal_cancer	67471	167691	58	Weighted median	0.0313539	0.0386505	1.03[0.96~1.11]	0.417241	0.0764892	89.0861	87.7544	0.00427557	-0.0109358	0.00762406	0.157025
TSH	Colorectal_cancer	67471	167691	58	IVW	0.00130526	0.034507	1[0.94~1.07]	0.969826	0.0764892	89.0861	90.9785	0.00283152	-0.0109358	0.00762406	0.157025
TSH	Colorectal_cancer	67471	167691	58	Simple mode	0.0952369	0.0756986	1.1[0.95~1.28]	0.213482	0.0764892	89.0861	90.9785	0.00283152	-0.0109358	0.00762406	0.157025
TSH	Colorectal_cancer	67471	167691	58	Weighted mode	0.0574692	0.067539	1.06[0.93~1.21]	0.398383	0.0764892	89.0861	90.9785	0.00283152	-0.0109358	0.00762406	0.157025
TSH	Colorectal_cancer	67471	167691	58	IVWRE	0.00130526	0.034507	1[0.94~1.07]	0.969826	0.0764892	89.0861	90.9785	0.00283152	-0.0109358	0.00762406	0.157025
TSH	Colorectal_cancer	67471	167691	57	MR_PRESSO	0.00995055	0.0299077	1.01[0.95~1.07]	0.740597	0.0760273	88.5489	66.8656	0.151735	-0.00881541	0.00662725	0.188949
TSH	Colorectal_cancer	67471	167691	57	MR Egger(MR_PRESSO)	0.0916276	0.0682107	1.1[0.96~1.25]	0.18469	0.0760273	88.5489	66.8656	0.151735	-0.00881541	0.00662725	0.188949
TSH	Colorectal_cancer	67471	167691	57	Weighted median(MR_PRESSO)	0.0314321	0.0402223	1.03[0.95~1.12]	0.434533	0.0760273	88.5489	66.8656	0.151735	-0.00881541	0.00662725	0.188949
TSH	Colorectal_cancer	67471	167691	57	IVW(MR_PRESSO)	0.00995055	0.0299077	1.01[0.95~1.07]	0.739354	0.0760273	88.5489	66.8656	0.151735	-0.00881541	0.00662725	0.188949
TSH	Colorectal_cancer	67471	167691	57	Simple mode(MR_PRESSO)	0.0964171	0.0687843	1.1[0.96~1.26]	0.166514	0.0760273	88.5489	66.8656	0.151735	-0.00881541	0.00662725	0.188949
TSH	Colorectal_cancer	67471	167691	57	Weighted mode(MR_PRESSO)	0.0597641	0.0664072	1.06[0.93~1.21]	0.371993	0.0760273	88.5489	66.8656	0.151735	-0.00881541	0.00662725	0.188949
TSH	Colorectal_cancer	67471	167691	57	IVWRE(MR_PRESSO)	0.00995055	0.0299077	1.01[0.95~1.07]	0.739354	0.0760273	88.5489	66.8656	0.151735	-0.00881541	0.00662725	0.188949
TSH	Compression_fracture	67471	178726	58	MR Egger	-0.0259869	0.103489	0.97[0.8~1.19]	0.802649	0.0764892	89.0861	50.2538	0.72425	-0.000541446	0.0100517	0.957233
TSH	Compression_fracture	67471	178726	58	Weighted median	-0.0887529	0.0648068	0.92[0.81~1.04]	0.170843	0.0764892	89.0861	50.2509	0.691261	-0.000541446	0.0100517	0.957233
TSH	Compression_fracture	67471	178726	58	IVW	-0.0310122	0.0447966	0.97[0.89~1.06]	0.488756	0.0764892	89.0861	50.2538	0.72425	-0.000541446	0.0100517	0.957233
TSH	Compression_fracture	67471	178726	58	Simple mode	-0.234247	0.12068	0.79[0.62~1]	0.0572019	0.0764892	89.0861	50.2538	0.72425	-0.000541446	0.0100517	0.957233
TSH	Compression_fracture	67471	178726	58	Weighted mode	-0.149947	0.094018	0.86[0.72~1.03]	0.116269	0.0764892	89.0861	50.2538	0.72425	-0.000541446	0.0100517	0.957233
TSH	Compression_fracture	67471	178726	58	IVWRE	-0.0310122	0.0420622	0.97[0.89~1.05]	0.460944	0.0764892	89.0861	50.2538	0.72425	-0.000541446	0.0100517	0.957233
TSH	Constipation	67471	176629	58	MR Egger	-0.200084	0.29195	0.82[0.46~1.45]	0.495959	0.0764892	89.0861	61.0625	0.332168	0.00154143	0.0283851	0.956886
TSH	Constipation	67471	176629	58	Weighted median	-0.235844	0.184651	0.79[0.55~1.13]	0.201517	0.0764892	89.0861	61.0593	0.299111	0.00154143	0.0283851	0.956886
TSH	Constipation	67471	176629	58	IVW	-0.185801	0.125627	0.83[0.65~1.06]	0.139142	0.0764892	89.0861	61.0625	0.332168	0.00154143	0.0283851	0.956886
TSH	Constipation	67471	176629	58	Simple mode	0.0722484	0.370123	1.07[0.52~2.22]	0.84593	0.0764892	89.0861	61.0625	0.332168	0.00154143	0.0283851	0.956886
TSH	Constipation	67471	176629	58	Weighted mode	-0.3711	0.283911	0.69[0.4~1.2]	0.196428	0.0764892	89.0861	61.0625	0.332168	0.00154143	0.0283851	0.956886
TSH	Constipation	67471	176629	58	IVWRE	-0.185801	0.125627	0.83[0.65~1.06]	0.139142	0.0764892	89.0861	61.0625	0.332168	0.00154143	0.0283851	0.956886
TSH	Contact_dermatitis	67471	162024	58	MR Egger	0.154654	0.376101	1.17[0.56~2.44]	0.682493	0.0764892	89.0861	67.4406	0.162213	-0.00332769	0.0366037	0.927887
TSH	Contact_dermatitis	67471	162024	58	Weighted median	0.220016	0.238202	1.25[0.78~1.99]	0.355669	0.0764892	89.0861	67.4306	0.140892	-0.00332769	0.0366037	0.927887
TSH	Contact_dermatitis	67471	162024	58	IVW	0.123844	0.161675	1.13[0.82~1.55]	0.443671	0.0764892	89.0861	67.4406	0.162213	-0.00332769	0.0366037	0.927887
TSH	Contact_dermatitis	67471	162024	58	Simple mode	-0.234607	0.54758	0.79[0.27~2.31]	0.669943	0.0764892	89.0861	67.4406	0.162213	-0.00332769	0.0366037	0.927887
TSH	Contact_dermatitis	67471	162024	58	Weighted mode	0.0750271	0.486508	1.08[0.42~2.8]	0.877984	0.0764892	89.0861	67.4406	0.162213	-0.00332769	0.0366037	0.927887
TSH	Contact_dermatitis	67471	162024	58	IVWRE	0.123844	0.161675	1.13[0.82~1.55]	0.443671	0.0764892	89.0861	67.4406	0.162213	-0.00332769	0.0366037	0.927887
TSH	C-reactive_protein	67471	83025	58	MR Egger	0.00858363	0.0179311	1.01[0.97~1.04]	0.634015	0.0764892	89.0861	56.9102	0.478432	-0.00053598	0.00174074	0.759298
TSH	C-reactive_protein	67471	83025	58	Weighted median	-0.00847992	0.0115062	0.99[0.97~1.01]	0.461129	0.0764892	89.0861	56.8141	0.444518	-0.00053598	0.00174074	0.759298
TSH	C-reactive_protein	67471	83025	58	IVW	0.00361149	0.00773846	1[0.99~1.02]	0.640719	0.0764892	89.0861	56.9102	0.478432	-0.00053598	0.00174074	0.759298
TSH	C-reactive_protein	67471	83025	58	Simple mode	-0.0171349	0.0201179	0.98[0.95~1.02]	0.39793	0.0764892	89.0861	56.9102	0.478432	-0.00053598	0.00174074	0.759298
TSH	C-reactive_protein	67471	83025	58	Weighted mode	-0.0122557	0.0159111	0.99[0.96~1.02]	0.444325	0.0764892	89.0861	56.9102	0.478432	-0.00053598	0.00174074	0.759298
TSH	C-reactive_protein	67471	83025	58	IVWRE	0.00361149	0.00773237	1[0.99~1.02]	0.640456	0.0764892	89.0861	56.9102	0.478432	-0.00053598	0.00174074	0.759298
TSH	Cystitis	67471	176953	58	MR Egger	0.0531738	0.134619	1.05[0.81~1.37]	0.694347	0.0764892	89.0861	46.2514	0.84482	0.000605078	0.0131324	0.963414
TSH	Cystitis	67471	176953	58	Weighted median	0.0539569	0.0842312	1.06[0.89~1.24]	0.521795	0.0764892	89.0861	46.2493	0.82043	0.000605078	0.0131324	0.963414
TSH	Cystitis	67471	176953	58	IVW	0.0587677	0.058158	1.06[0.95~1.19]	0.312264	0.0764892	89.0861	46.2514	0.84482	0.000605078	0.0131324	0.963414
TSH	Cystitis	67471	176953	58	Simple mode	0.0188727	0.180292	1.02[0.72~1.45]	0.916998	0.0764892	89.0861	46.2514	0.84482	0.000605078	0.0131324	0.963414
TSH	Cystitis	67471	176953	58	Weighted mode	0.0554232	0.142281	1.06[0.8~1.4]	0.698333	0.0764892	89.0861	46.2514	0.84482	0.000605078	0.0131324	0.963414
TSH	Cystitis	67471	176953	58	IVWRE	0.0587677	0.0523884	1.06[0.96~1.18]	0.26196	0.0764892	89.0861	46.2514	0.84482	0.000605078	0.0131324	0.963414
TSH	Depression	67471	178630	58	MR Egger	0.175674	0.186972	1.19[0.83~1.72]	0.351471	0.0764892	89.0861	51.505	0.680529	-0.00577011	0.0181793	0.75212
TSH	Depression	67471	178630	58	Weighted median	0.200975	0.115522	1.22[0.97~1.53]	0.0819101	0.0764892	89.0861	51.4043	0.649232	-0.00577011	0.0181793	0.75212
TSH	Depression	67471	178630	58	IVW	0.122215	0.0811863	1.13[0.96~1.32]	0.132229	0.0764892	89.0861	51.505	0.680529	-0.00577011	0.0181793	0.75212
TSH	Depression	67471	178630	58	Simple mode	0.223825	0.257804	1.25[0.75~2.07]	0.388927	0.0764892	89.0861	51.505	0.680529	-0.00577011	0.0181793	0.75212
TSH	Depression	67471	178630	58	Weighted mode	0.267523	0.212028	1.31[0.86~1.98]	0.212184	0.0764892	89.0861	51.505	0.680529	-0.00577011	0.0181793	0.75212
TSH	Depression	67471	178630	58	IVWRE	0.122215	0.0771739	1.13[0.97~1.31]	0.113276	0.0764892	89.0861	51.505	0.680529	-0.00577011	0.0181793	0.75212
TSH	Diabetic_nephropathy	67471	132984	58	MR Egger	-0.201646	0.479487	0.82[0.32~2.09]	0.675697	0.0764892	89.0861	101.363	0.000272335	0.0407498	0.0464891	0.384479
TSH	Diabetic_nephropathy	67471	132984	58	Weighted median	0.212586	0.239482	1.24[0.77~1.98]	0.374709	0.0764892	89.0861	99.9907	0.000275462	0.0407498	0.0464891	0.384479
TSH	Diabetic_nephropathy	67471	132984	58	IVW	0.176713	0.208352	1.19[0.79~1.8]	0.396356	0.0764892	89.0861	101.363	0.000272335	0.0407498	0.0464891	0.384479
TSH	Diabetic_nephropathy	67471	132984	58	Simple mode	0.0703916	0.469754	1.07[0.43~2.69]	0.881414	0.0764892	89.0861	101.363	0.000272335	0.0407498	0.0464891	0.384479
TSH	Diabetic_nephropathy	67471	132984	58	Weighted mode	0.159208	0.352455	1.17[0.59~2.34]	0.653191	0.0764892	89.0861	101.363	0.000272335	0.0407498	0.0464891	0.384479
TSH	Diabetic_nephropathy	67471	132984	58	IVWRE	0.176713	0.208352	1.19[0.79~1.8]	0.396356	0.0764892	89.0861	101.363	0.000272335	0.0407498	0.0464891	0.384479
TSH	Diastolic_blood_pressure	67471	145515	58	MR Egger	0.0116452	0.0179016	1.01[0.98~1.05]	0.518023	0.0764892	89.0861	102.958	0.000185517	-0.000985608	0.00173725	0.572752
TSH	Diastolic_blood_pressure	67471	145515	58	Weighted median	0.00566906	0.0095394	1.01[0.99~1.02]	0.552326	0.0764892	89.0861	102.369	0.000154572	-0.000985608	0.00173725	0.572752
TSH	Diastolic_blood_pressure	67471	145515	58	IVW	0.00249615	0.00772617	1[0.99~1.02]	0.746637	0.0764892	89.0861	102.958	0.000185517	-0.000985608	0.00173725	0.572752
TSH	Diastolic_blood_pressure	67471	145515	58	Simple mode	0.00475537	0.0208825	1[0.96~1.05]	0.820679	0.0764892	89.0861	102.958	0.000185517	-0.000985608	0.00173725	0.572752
TSH	Diastolic_blood_pressure	67471	145515	58	Weighted mode	0.0110561	0.0148972	1.01[0.98~1.04]	0.461037	0.0764892	89.0861	102.958	0.000185517	-0.000985608	0.00173725	0.572752
TSH	Diastolic_blood_pressure	67471	145515	58	IVWRE	0.00249615	0.00772617	1[0.99~1.02]	0.746637	0.0764892	89.0861	102.958	0.000185517	-0.000985608	0.00173725	0.572752
TSH	Dilated_cardiomyopathy	67471	178162	58	MR Egger	0.326002	0.262867	1.39[0.83~2.32]	0.220081	0.0764892	89.0861	57.7238	0.448311	-0.0385795	0.0254463	0.135116
TSH	Dilated_cardiomyopathy	67471	178162	58	Weighted median	-0.207011	0.167227	0.81[0.59~1.13]	0.215754	0.0764892	89.0861	55.4252	0.496569	-0.0385795	0.0254463	0.135116
TSH	Dilated_cardiomyopathy	67471	178162	58	IVW	-0.0327471	0.115216	0.97[0.77~1.21]	0.776239	0.0764892	89.0861	57.7238	0.448311	-0.0385795	0.0254463	0.135116
TSH	Dilated_cardiomyopathy	67471	178162	58	Simple mode	-0.369649	0.366361	0.69[0.34~1.42]	0.317251	0.0764892	89.0861	57.7238	0.448311	-0.0385795	0.0254463	0.135116
TSH	Dilated_cardiomyopathy	67471	178162	58	Weighted mode	-0.313384	0.289696	0.73[0.41~1.29]	0.28391	0.0764892	89.0861	57.7238	0.448311	-0.0385795	0.0254463	0.135116
TSH	Dilated_cardiomyopathy	67471	178162	58	IVWRE	-0.0327471	0.115216	0.97[0.77~1.21]	0.776239	0.0764892	89.0861	57.7238	0.448311	-0.0385795	0.0254463	0.135116
TSH	Diphtheria	67471	170788	58	MR Egger	0.166633	0.23214	1.18[0.75~1.86]	0.475857	0.0764892	89.0861	52.6996	0.637011	-0.0160585	0.0225167	0.478693
TSH	Diphtheria	67471	170788	58	Weighted median	0.194815	0.151972	1.22[0.9~1.64]	0.199872	0.0764892	89.0861	52.1909	0.619822	-0.0160585	0.0225167	0.478693
TSH	Diphtheria	67471	170788	58	IVW	0.0174596	0.100692	1.02[0.84~1.24]	0.862341	0.0764892	89.0861	52.6996	0.637011	-0.0160585	0.0225167	0.478693
TSH	Diphtheria	67471	170788	58	Simple mode	0.36655	0.319283	1.44[0.77~2.7]	0.255747	0.0764892	89.0861	52.6996	0.637011	-0.0160585	0.0225167	0.478693
TSH	Diphtheria	67471	170788	58	Weighted mode	0.302362	0.255043	1.35[0.82~2.23]	0.240726	0.0764892	89.0861	52.6996	0.637011	-0.0160585	0.0225167	0.478693
TSH	Diphtheria	67471	170788	58	IVWRE	0.0174596	0.0968195	1.02[0.84~1.23]	0.856892	0.0764892	89.0861	52.6996	0.637011	-0.0160585	0.0225167	0.478693
TSH	Dysentery	67471	178482	58	MR Egger	0.0580399	0.265873	1.06[0.63~1.78]	0.82799	0.0764892	89.0861	46.0364	0.850286	0.0147387	0.0257711	0.569673
TSH	Dysentery	67471	178482	58	Weighted median	0.103111	0.166706	1.11[0.8~1.54]	0.536233	0.0764892	89.0861	45.7093	0.83527	0.0147387	0.0257711	0.569673
TSH	Dysentery	67471	178482	58	IVW	0.194978	0.11557	1.22[0.97~1.52]	0.091585	0.0764892	89.0861	46.0364	0.850286	0.0147387	0.0257711	0.569673
TSH	Dysentery	67471	178482	58	Simple mode	0.00635098	0.268924	1.01[0.59~1.7]	0.981241	0.0764892	89.0861	46.0364	0.850286	0.0147387	0.0257711	0.569673
TSH	Dysentery	67471	178482	58	Weighted mode	0.0478223	0.230057	1.05[0.67~1.65]	0.83607	0.0764892	89.0861	46.0364	0.850286	0.0147387	0.0257711	0.569673
TSH	Dysentery	67471	178482	58	IVWRE	0.194978	0.103863	1.22[0.99~1.49]	0.0604814	0.0764892	89.0861	46.0364	0.850286	0.0147387	0.0257711	0.569673
TSH	Ectopic_pregnancy	67471	82761	58	MR Egger	0.229293	0.22173	1.26[0.81~1.94]	0.305531	0.0764892	89.0861	46.6319	0.834874	-0.00294621	0.0216469	0.892228
TSH	Ectopic_pregnancy	67471	82761	58	Weighted median	0.086478	0.141872	1.09[0.83~1.44]	0.542161	0.0764892	89.0861	46.6134	0.810035	-0.00294621	0.0216469	0.892228
TSH	Ectopic_pregnancy	67471	82761	58	IVW	0.202062	0.0955755	1.22[1.01~1.48]	0.0345015	0.0764892	89.0861	46.6319	0.834874	-0.00294621	0.0216469	0.892228
TSH	Ectopic_pregnancy	67471	82761	58	Simple mode	-0.11354	0.271171	0.89[0.52~1.52]	0.677008	0.0764892	89.0861	46.6319	0.834874	-0.00294621	0.0216469	0.892228
TSH	Ectopic_pregnancy	67471	82761	58	Weighted mode	-0.0410079	0.234772	0.96[0.61~1.52]	0.861957	0.0764892	89.0861	46.6319	0.834874	-0.00294621	0.0216469	0.892228
TSH	Ectopic_pregnancy	67471	82761	58	IVWRE	0.202062	0.0864472	1.22[1.03~1.45]	0.0194182	0.0764892	89.0861	46.6319	0.834874	-0.00294621	0.0216469	0.892228
TSH	Endometrial_cancer	67471	61814	58	MR Egger	0.14711	0.161144	1.16[0.84~1.59]	0.365206	0.0764892	89.0861	57.1048	0.471183	0.00183988	0.0157421	0.907376
TSH	Endometrial_cancer	67471	61814	58	Weighted median	0.126299	0.10073	1.13[0.93~1.38]	0.2099	0.0764892	89.0861	57.0909	0.434328	0.00183988	0.0157421	0.907376
TSH	Endometrial_cancer	67471	61814	58	IVW	0.164101	0.0689132	1.18[1.03~1.35]	0.0172531	0.0764892	89.0861	57.1048	0.471183	0.00183988	0.0157421	0.907376
TSH	Endometrial_cancer	67471	61814	58	Simple mode	0.324142	0.207238	1.38[0.92~2.08]	0.123328	0.0764892	89.0861	57.1048	0.471183	0.00183988	0.0157421	0.907376
TSH	Endometrial_cancer	67471	61814	58	Weighted mode	0.0805271	0.144784	1.08[0.82~1.44]	0.580258	0.0764892	89.0861	57.1048	0.471183	0.00183988	0.0157421	0.907376
TSH	Endometrial_cancer	67471	61814	58	IVWRE	0.164101	0.0689132	1.18[1.03~1.35]	0.0172531	0.0764892	89.0861	57.1048	0.471183	0.00183988	0.0157421	0.907376
TSH	Endometriosis	67471	82761	58	MR Egger	0.107478	0.131728	1.11[0.86~1.44]	0.418009	0.0764892	89.0861	52.4546	0.646049	-0.00168756	0.0128619	0.896082
TSH	Endometriosis	67471	82761	58	Weighted median	0.120538	0.080823	1.13[0.96~1.32]	0.135862	0.0764892	89.0861	52.4374	0.610516	-0.00168756	0.0128619	0.896082
TSH	Endometriosis	67471	82761	58	IVW	0.0918792	0.0567274	1.1[0.98~1.23]	0.105305	0.0764892	89.0861	52.4546	0.646049	-0.00168756	0.0128619	0.896082
TSH	Endometriosis	67471	82761	58	Simple mode	0.100556	0.161777	1.11[0.81~1.52]	0.536702	0.0764892	89.0861	52.4546	0.646049	-0.00168756	0.0128619	0.896082
TSH	Endometriosis	67471	82761	58	Weighted mode	0.0697256	0.142486	1.07[0.81~1.42]	0.626473	0.0764892	89.0861	52.4546	0.646049	-0.00168756	0.0128619	0.896082
TSH	Endometriosis	67471	82761	58	IVWRE	0.0918792	0.0544186	1.1[0.99~1.22]	0.0913388	0.0764892	89.0861	52.4546	0.646049	-0.00168756	0.0128619	0.896082
TSH	Eosinophil_counts	67471	93063	58	MR Egger	-0.0202083	0.0167871	0.98[0.95~1.01]	0.23373	0.0764892	89.0861	56.1265	0.507844	0.0029533	0.00163069	0.0754955
TSH	Eosinophil_counts	67471	93063	58	Weighted median	0.00234056	0.010033	1[0.98~1.02]	0.81554	0.0764892	89.0861	52.8465	0.594995	0.0029533	0.00163069	0.0754955
TSH	Eosinophil_counts	67471	93063	58	IVW	0.00716722	0.00730215	1.01[0.99~1.02]	0.326336	0.0764892	89.0861	56.1265	0.507844	0.0029533	0.00163069	0.0754955
TSH	Eosinophil_counts	67471	93063	58	Simple mode	0.00517258	0.0187686	1.01[0.97~1.04]	0.783854	0.0764892	89.0861	56.1265	0.507844	0.0029533	0.00163069	0.0754955
TSH	Eosinophil_counts	67471	93063	58	Weighted mode	0.0073495	0.0158521	1.01[0.98~1.04]	0.644679	0.0764892	89.0861	56.1265	0.507844	0.0029533	0.00163069	0.0754955
TSH	Eosinophil_counts	67471	93063	58	IVWRE	0.00716722	0.00724599	1.01[0.99~1.02]	0.3226	0.0764892	89.0861	56.1265	0.507844	0.0029533	0.00163069	0.0754955
TSH	Epilepsy	67471	178254	58	MR Egger	0.0471185	0.115948	1.05[0.84~1.32]	0.686015	0.0764892	89.0861	63.0337	0.271502	-0.00796754	0.0112487	0.481692
TSH	Epilepsy	67471	178254	58	Weighted median	-0.00315288	0.0695982	1[0.87~1.14]	0.963867	0.0764892	89.0861	62.474	0.257169	-0.00796754	0.0112487	0.481692
TSH	Epilepsy	67471	178254	58	IVW	-0.0268508	0.0501589	0.97[0.88~1.07]	0.592432	0.0764892	89.0861	63.0337	0.271502	-0.00796754	0.0112487	0.481692
TSH	Epilepsy	67471	178254	58	Simple mode	0.0567304	0.13866	1.06[0.81~1.39]	0.683976	0.0764892	89.0861	63.0337	0.271502	-0.00796754	0.0112487	0.481692
TSH	Epilepsy	67471	178254	58	Weighted mode	-0.0164618	0.107609	0.98[0.8~1.21]	0.878956	0.0764892	89.0861	63.0337	0.271502	-0.00796754	0.0112487	0.481692
TSH	Epilepsy	67471	178254	58	IVWRE	-0.0268508	0.0501589	0.97[0.88~1.07]	0.592432	0.0764892	89.0861	63.0337	0.271502	-0.00796754	0.0112487	0.481692
TSH	Esophageal_cancer	67471	160589	58	MR Egger	-0.165007	0.154329	0.85[0.63~1.15]	0.289571	0.0764892	89.0861	62.7647	0.279376	0.00488826	0.0149332	0.74463
TSH	Esophageal_cancer	67471	160589	58	Weighted median	-0.0778777	0.0987753	0.93[0.76~1.12]	0.430444	0.0764892	89.0861	62.6448	0.252361	0.00488826	0.0149332	0.74463
TSH	Esophageal_cancer	67471	160589	58	IVW	-0.119558	0.0668514	0.89[0.78~1.01]	0.0737094	0.0764892	89.0861	62.7647	0.279376	0.00488826	0.0149332	0.74463
TSH	Esophageal_cancer	67471	160589	58	Simple mode	-0.0871563	0.204739	0.92[0.61~1.37]	0.671934	0.0764892	89.0861	62.7647	0.279376	0.00488826	0.0149332	0.74463
TSH	Esophageal_cancer	67471	160589	58	Weighted mode	0.0431034	0.178368	1.04[0.74~1.48]	0.809915	0.0764892	89.0861	62.7647	0.279376	0.00488826	0.0149332	0.74463
TSH	Esophageal_cancer	67471	160589	58	IVWRE	-0.119558	0.0668514	0.89[0.78~1.01]	0.0737094	0.0764892	89.0861	62.7647	0.279376	0.00488826	0.0149332	0.74463
TSH	Esophageal_varix	67471	177780	58	MR Egger	0.408286	0.330484	1.5[0.79~2.87]	0.221834	0.0764892	89.0861	49.6878	0.743238	-0.029373	0.0320516	0.363371
TSH	Esophageal_varix	67471	177780	58	Weighted median	0.126108	0.211131	1.13[0.75~1.72]	0.550307	0.0764892	89.0861	48.848	0.739948	-0.029373	0.0320516	0.363371
TSH	Esophageal_varix	67471	177780	58	IVW	0.135595	0.143804	1.15[0.86~1.52]	0.345724	0.0764892	89.0861	49.6878	0.743238	-0.029373	0.0320516	0.363371
TSH	Esophageal_varix	67471	177780	58	Simple mode	-0.157349	0.413001	0.85[0.38~1.92]	0.704627	0.0764892	89.0861	49.6878	0.743238	-0.029373	0.0320516	0.363371
TSH	Esophageal_varix	67471	177780	58	Weighted mode	0.0941953	0.343021	1.1[0.56~2.15]	0.784613	0.0764892	89.0861	49.6878	0.743238	-0.029373	0.0320516	0.363371
TSH	Esophageal_varix	67471	177780	58	IVWRE	0.135595	0.134264	1.15[0.88~1.49]	0.312535	0.0764892	89.0861	49.6878	0.743238	-0.029373	0.0320516	0.363371
TSH	Febrile_seizures	67471	175846	58	MR Egger	-0.126686	0.252011	0.88[0.54~1.44]	0.617145	0.0764892	89.0861	70.0383	0.115039	0.0120194	0.024455	0.625
TSH	Febrile_seizures	67471	175846	58	Weighted median	0.0331321	0.140699	1.03[0.78~1.36]	0.813835	0.0764892	89.0861	69.7375	0.102617	0.0120194	0.024455	0.625
TSH	Febrile_seizures	67471	175846	58	IVW	-0.0150582	0.108475	0.99[0.8~1.22]	0.889594	0.0764892	89.0861	70.0383	0.115039	0.0120194	0.024455	0.625
TSH	Febrile_seizures	67471	175846	58	Simple mode	0.149616	0.287443	1.16[0.66~2.04]	0.604726	0.0764892	89.0861	70.0383	0.115039	0.0120194	0.024455	0.625
TSH	Febrile_seizures	67471	175846	58	Weighted mode	0.109767	0.256013	1.12[0.68~1.84]	0.669718	0.0764892	89.0861	70.0383	0.115039	0.0120194	0.024455	0.625
TSH	Febrile_seizures	67471	175846	58	IVWRE	-0.0150582	0.108475	0.99[0.8~1.22]	0.889594	0.0764892	89.0861	70.0383	0.115039	0.0120194	0.024455	0.625
TSH	Food_allergy	67471	169716	58	MR Egger	0.0285823	0.0894848	1.03[0.86~1.23]	0.750605	0.0764892	89.0861	42.9085	0.916771	0.000819831	0.00869403	0.925209
TSH	Food_allergy	67471	169716	58	Weighted median	0.00851595	0.0570595	1.01[0.9~1.13]	0.881359	0.0764892	89.0861	42.8996	0.900746	0.000819831	0.00869403	0.925209
TSH	Food_allergy	67471	169716	58	IVW	0.0361868	0.0387831	1.04[0.96~1.12]	0.35079	0.0764892	89.0861	42.9085	0.916771	0.000819831	0.00869403	0.925209
TSH	Food_allergy	67471	169716	58	Simple mode	0.0457603	0.107259	1.05[0.85~1.29]	0.671255	0.0764892	89.0861	42.9085	0.916771	0.000819831	0.00869403	0.925209
TSH	Food_allergy	67471	169716	58	Weighted mode	-0.010148	0.0813805	0.99[0.84~1.16]	0.901201	0.0764892	89.0861	42.9085	0.916771	0.000819831	0.00869403	0.925209
TSH	Food_allergy	67471	169716	58	IVWRE	0.0361868	0.0336493	1.04[0.97~1.11]	0.282191	0.0764892	89.0861	42.9085	0.916771	0.000819831	0.00869403	0.925209
TSH	Gallbladder_polyp	67471	168302	57	MR Egger	0.160167	0.192515	1.17[0.8~1.71]	0.409021	0.0759943	90.0648	51.7358	0.6369	-0.00618764	0.0189876	0.745754
TSH	Gallbladder_polyp	67471	168302	57	Weighted median	0.126273	0.114697	1.13[0.91~1.42]	0.270929	0.0759943	90.0648	51.6296	0.604194	-0.00618764	0.0189876	0.745754
TSH	Gallbladder_polyp	67471	168302	57	IVW	0.103293	0.0812566	1.11[0.95~1.3]	0.203658	0.0759943	90.0648	51.7358	0.6369	-0.00618764	0.0189876	0.745754
TSH	Gallbladder_polyp	67471	168302	57	Simple mode	0.146575	0.203198	1.16[0.78~1.72]	0.473702	0.0759943	90.0648	51.7358	0.6369	-0.00618764	0.0189876	0.745754
TSH	Gallbladder_polyp	67471	168302	57	Weighted mode	0.178623	0.166177	1.2[0.86~1.66]	0.28703	0.0759943	90.0648	51.7358	0.6369	-0.00618764	0.0189876	0.745754
TSH	Gallbladder_polyp	67471	168302	57	IVWRE	0.103293	0.0781016	1.11[0.95~1.29]	0.185985	0.0759943	90.0648	51.7358	0.6369	-0.00618764	0.0189876	0.745754
TSH	Gamma_glutamyl_transpeptidase	67471	133471	58	MR Egger	-0.0145047	0.0160812	0.99[0.96~1.02]	0.370937	0.0764892	89.0861	84.4716	0.0105138	0.00134402	0.00156109	0.392935
TSH	Gamma_glutamyl_transpeptidase	67471	133471	58	Weighted median	-0.011835	0.0087542	0.99[0.97~1.01]	0.176401	0.0764892	89.0861	83.3681	0.0102849	0.00134402	0.00156109	0.392935
TSH	Gamma_glutamyl_transpeptidase	67471	133471	58	IVW	-0.00203422	0.00697005	1[0.98~1.01]	0.7704	0.0764892	89.0861	84.4716	0.0105138	0.00134402	0.00156109	0.392935
TSH	Gamma_glutamyl_transpeptidase	67471	133471	58	Simple mode	-0.0149479	0.0178347	0.99[0.95~1.02]	0.405457	0.0764892	89.0861	84.4716	0.0105138	0.00134402	0.00156109	0.392935
TSH	Gamma_glutamyl_transpeptidase	67471	133471	58	Weighted mode	-0.0160045	0.0128074	0.98[0.96~1.01]	0.216543	0.0764892	89.0861	84.4716	0.0105138	0.00134402	0.00156109	0.392935
TSH	Gamma_glutamyl_transpeptidase	67471	133471	58	IVWRE	-0.00203422	0.00697005	1[0.98~1.01]	0.7704	0.0764892	89.0861	84.4716	0.0105138	0.00134402	0.00156109	0.392935
TSH	Gastric_cancer	67471	167122	58	MR Egger	0.0816585	0.0653597	1.09[0.95~1.23]	0.216726	0.0764892	89.0861	59.2769	0.392517	-0.000472185	0.00633088	0.940811
TSH	Gastric_cancer	67471	167122	58	Weighted median	0.070819	0.0417198	1.07[0.99~1.16]	0.0896038	0.0764892	89.0861	59.271	0.357179	-0.000472185	0.00633088	0.940811
TSH	Gastric_cancer	67471	167122	58	IVW	0.0772698	0.028201	1.08[1.02~1.14]	0.00614459	0.0764892	89.0861	59.2769	0.392517	-0.000472185	0.00633088	0.940811
TSH	Gastric_cancer	67471	167122	58	Simple mode	0.098084	0.0788733	1.1[0.95~1.29]	0.21875	0.0764892	89.0861	59.2769	0.392517	-0.000472185	0.00633088	0.940811
TSH	Gastric_cancer	67471	167122	58	Weighted mode	0.0897481	0.0641969	1.09[0.96~1.24]	0.167526	0.0764892	89.0861	59.2769	0.392517	-0.000472185	0.00633088	0.940811
TSH	Gastric_cancer	67471	167122	58	IVWRE	0.0772698	0.028201	1.08[1.02~1.14]	0.00614459	0.0764892	89.0861	59.2769	0.392517	-0.000472185	0.00633088	0.940811
TSH	Gastric_polyp	67471	159586	53	MR Egger	0.402496	0.155562	1.5[1.1~2.03]	0.012565	0.0715346	91.1875	56.8667	0.298737	-0.0303291	0.0153023	0.0528815
TSH	Gastric_polyp	67471	159586	53	Weighted median	0.125885	0.101761	1.13[0.93~1.38]	0.21606	0.0715346	91.1875	52.7998	0.404377	-0.0303291	0.0153023	0.0528815
TSH	Gastric_polyp	67471	159586	53	IVW	0.124379	0.0690176	1.13[0.99~1.3]	0.0715239	0.0715346	91.1875	56.8667	0.298737	-0.0303291	0.0153023	0.0528815
TSH	Gastric_polyp	67471	159586	53	Simple mode	0.0334264	0.236229	1.03[0.65~1.64]	0.888022	0.0715346	91.1875	56.8667	0.298737	-0.0303291	0.0153023	0.0528815
TSH	Gastric_polyp	67471	159586	53	Weighted mode	0.0644501	0.160172	1.07[0.78~1.46]	0.689054	0.0715346	91.1875	56.8667	0.298737	-0.0303291	0.0153023	0.0528815
TSH	Gastric_polyp	67471	159586	53	IVWRE	0.124379	0.0690176	1.13[0.99~1.3]	0.0715239	0.0715346	91.1875	56.8667	0.298737	-0.0303291	0.0153023	0.0528815
TSH	Gastric_ulcer	67471	173877	58	MR Egger	-0.00651455	0.0586564	0.99[0.89~1.11]	0.911964	0.0764892	89.0861	75.5636	0.0504837	0.00264686	0.00568497	0.643316
TSH	Gastric_ulcer	67471	173877	58	Weighted median	-0.00815226	0.0335801	0.99[0.93~1.06]	0.808183	0.0764892	89.0861	75.2722	0.0438619	0.00264686	0.00568497	0.643316
TSH	Gastric_ulcer	67471	173877	58	IVW	0.018079	0.0253263	1.02[0.97~1.07]	0.475323	0.0764892	89.0861	75.5636	0.0504837	0.00264686	0.00568497	0.643316
TSH	Gastric_ulcer	67471	173877	58	Simple mode	0.00475959	0.0640327	1[0.89~1.14]	0.941008	0.0764892	89.0861	75.5636	0.0504837	0.00264686	0.00568497	0.643316
TSH	Gastric_ulcer	67471	173877	58	Weighted mode	-0.0130959	0.0487075	0.99[0.9~1.09]	0.789002	0.0764892	89.0861	75.5636	0.0504837	0.00264686	0.00568497	0.643316
TSH	Gastric_ulcer	67471	173877	58	IVWRE	0.018079	0.0253263	1.02[0.97~1.07]	0.475323	0.0764892	89.0861	75.5636	0.0504837	0.00264686	0.00568497	0.643316
TSH	Gastroesophageal_reflux_disease	67471	178464	58	MR Egger	-0.178561	0.175186	0.84[0.59~1.18]	0.312461	0.0764892	89.0861	41.6444	0.936793	0.0204707	0.0170217	0.234182
TSH	Gastroesophageal_reflux_disease	67471	178464	58	Weighted median	-0.0675207	0.112214	0.93[0.75~1.16]	0.547366	0.0764892	89.0861	40.1981	0.944959	0.0204707	0.0170217	0.234182
TSH	Gastroesophageal_reflux_disease	67471	178464	58	IVW	0.0111693	0.0761638	1.01[0.87~1.17]	0.88341	0.0764892	89.0861	41.6444	0.936793	0.0204707	0.0170217	0.234182
TSH	Gastroesophageal_reflux_disease	67471	178464	58	Simple mode	-0.240203	0.224639	0.79[0.51~1.22]	0.28945	0.0764892	89.0861	41.6444	0.936793	0.0204707	0.0170217	0.234182
TSH	Gastroesophageal_reflux_disease	67471	178464	58	Weighted mode	-0.19953	0.183872	0.82[0.57~1.17]	0.282421	0.0764892	89.0861	41.6444	0.936793	0.0204707	0.0170217	0.234182
TSH	Gastroesophageal_reflux_disease	67471	178464	58	IVWRE	0.0111693	0.0651013	1.01[0.89~1.15]	0.863777	0.0764892	89.0861	41.6444	0.936793	0.0204707	0.0170217	0.234182
TSH	Glaucoma	67471	177351	58	MR Egger	0.0328691	0.0765739	1.03[0.89~1.2]	0.66939	0.0764892	89.0861	84.4904	0.0104761	-0.0021554	0.00743808	0.773056
TSH	Glaucoma	67471	177351	58	Weighted median	-0.0169012	0.0432242	0.98[0.9~1.07]	0.695788	0.0764892	89.0861	84.3639	0.008472	-0.0021554	0.00743808	0.773056
TSH	Glaucoma	67471	177351	58	IVW	0.0128807	0.0329819	1.01[0.95~1.08]	0.696138	0.0764892	89.0861	84.4904	0.0104761	-0.0021554	0.00743808	0.773056
TSH	Glaucoma	67471	177351	58	Simple mode	-0.0519167	0.0961553	0.95[0.79~1.15]	0.591352	0.0764892	89.0861	84.4904	0.0104761	-0.0021554	0.00743808	0.773056
TSH	Glaucoma	67471	177351	58	Weighted mode	-0.0624441	0.083062	0.94[0.8~1.11]	0.455278	0.0764892	89.0861	84.4904	0.0104761	-0.0021554	0.00743808	0.773056
TSH	Glaucoma	67471	177351	58	IVWRE	0.0128807	0.0329819	1.01[0.95~1.08]	0.696138	0.0764892	89.0861	84.4904	0.0104761	-0.0021554	0.00743808	0.773056
TSH	Glucose_levels	67471	133336	58	MR Egger	-0.00293584	0.0205031	1[0.96~1.04]	0.886654	0.0764892	89.0861	138.699	9.22647e-09	0.000407541	0.00199019	0.83849
TSH	Glucose_levels	67471	133336	58	Weighted median	0.000364366	0.00882131	1[0.98~1.02]	0.967053	0.0764892	89.0861	138.595	5.95932e-09	0.000407541	0.00199019	0.83849
TSH	Glucose_levels	67471	133336	58	IVW	0.000845641	0.00883367	1[0.98~1.02]	0.923736	0.0764892	89.0861	138.699	9.22647e-09	0.000407541	0.00199019	0.83849
TSH	Glucose_levels	67471	133336	58	Simple mode	-0.00436222	0.014761	1[0.97~1.02]	0.768669	0.0764892	89.0861	138.699	9.22647e-09	0.000407541	0.00199019	0.83849
TSH	Glucose_levels	67471	133336	58	Weighted mode	-0.003027	0.0109995	1[0.98~1.02]	0.784162	0.0764892	89.0861	138.699	9.22647e-09	0.000407541	0.00199019	0.83849
TSH	Glucose_levels	67471	133336	58	IVWRE	0.000845641	0.00883367	1[0.98~1.02]	0.923736	0.0764892	89.0861	138.699	9.22647e-09	0.000407541	0.00199019	0.83849
TSH	Glucose_levels	67471	133336	56	MR_PRESSO	-0.00040963	0.0075324	1[0.98~1.01]	0.956828	0.0746228	86.9144	95.1931	0.000627444	0.000880241	0.00171488	0.609838
TSH	Glucose_levels	67471	133336	56	MR Egger(MR_PRESSO)	-0.00846593	0.0174312	0.99[0.96~1.03]	0.629162	0.0746228	86.9144	95.1931	0.000627444	0.000880241	0.00171488	0.609838
TSH	Glucose_levels	67471	133336	56	Weighted median(MR_PRESSO)	0.000310342	0.00869086	1[0.98~1.02]	0.971514	0.0746228	86.9144	95.1931	0.000627444	0.000880241	0.00171488	0.609838
TSH	Glucose_levels	67471	133336	56	IVW(MR_PRESSO)	-0.00040963	0.0075324	1[0.98~1.01]	0.95663	0.0746228	86.9144	95.1931	0.000627444	0.000880241	0.00171488	0.609838
TSH	Glucose_levels	67471	133336	56	Simple mode(MR_PRESSO)	-0.00439687	0.0149117	1[0.97~1.03]	0.769211	0.0746228	86.9144	95.1931	0.000627444	0.000880241	0.00171488	0.609838
TSH	Glucose_levels	67471	133336	56	Weighted mode(MR_PRESSO)	-0.00346407	0.011808	1[0.97~1.02]	0.770346	0.0746228	86.9144	95.1931	0.000627444	0.000880241	0.00171488	0.609838
TSH	Glucose_levels	67471	133336	56	IVWRE(MR_PRESSO)	-0.00040963	0.0075324	1[0.98~1.01]	0.95663	0.0746228	86.9144	95.1931	0.000627444	0.000880241	0.00171488	0.609838
TSH	Goiter	67471	173783	58	MR Egger	-0.132858	0.217298	0.88[0.57~1.34]	0.543403	0.0764892	89.0861	104.274	0.000134561	-0.0307251	0.0211945	0.152728
TSH	Goiter	67471	173783	58	Weighted median	-0.382567	0.115523	0.68[0.54~0.86]	0.00092764	0.0764892	89.0861	100.502	0.000243569	-0.0307251	0.0211945	0.152728
TSH	Goiter	67471	173783	58	IVW	-0.416881	0.0948887	0.66[0.55~0.79]	1.1161e-05	0.0764892	89.0861	104.274	0.000134561	-0.0307251	0.0211945	0.152728
TSH	Goiter	67471	173783	58	Simple mode	-0.00175961	0.27388	1[0.58~1.71]	0.994896	0.0764892	89.0861	104.274	0.000134561	-0.0307251	0.0211945	0.152728
TSH	Goiter	67471	173783	58	Weighted mode	-0.4009	0.224611	0.67[0.43~1.04]	0.0796049	0.0764892	89.0861	104.274	0.000134561	-0.0307251	0.0211945	0.152728
TSH	Goiter	67471	173783	58	IVWRE	-0.416881	0.0948887	0.66[0.55~0.79]	1.1161e-05	0.0764892	89.0861	104.274	0.000134561	-0.0307251	0.0211945	0.152728
TSH	Graves_disease	67471	175465	58	MR Egger	-0.260801	0.173324	0.77[0.55~1.08]	0.138021	0.0764892	89.0861	150.144	2.55166e-10	0.000745731	0.0168736	0.964906
TSH	Graves_disease	67471	175465	58	Weighted median	-0.290267	0.0749011	0.75[0.65~0.87]	0.000106476	0.0764892	89.0861	150.139	1.53852e-10	0.000745731	0.0168736	0.964906
TSH	Graves_disease	67471	175465	58	IVW	-0.253894	0.0742941	0.78[0.67~0.9]	0.000632191	0.0764892	89.0861	150.144	2.55166e-10	0.000745731	0.0168736	0.964906
TSH	Graves_disease	67471	175465	58	Simple mode	-0.451168	0.167352	0.64[0.46~0.88]	0.00921106	0.0764892	89.0861	150.144	2.55166e-10	0.000745731	0.0168736	0.964906
TSH	Graves_disease	67471	175465	58	Weighted mode	-0.357129	0.127593	0.7[0.54~0.9]	0.00698352	0.0764892	89.0861	150.144	2.55166e-10	0.000745731	0.0168736	0.964906
TSH	Graves_disease	67471	175465	58	IVWRE	-0.253894	0.0742941	0.78[0.67~0.9]	0.000632191	0.0764892	89.0861	150.144	2.55166e-10	0.000745731	0.0168736	0.964906
TSH	Graves_disease	67471	175465	57	MR_PRESSO	-0.213272	0.0608133	0.81[0.72~0.91]	0.000900713	0.0742596	86.4889	97.3815	0.000511042	0.00928194	0.013743	0.502257
TSH	Graves_disease	67471	175465	57	MR Egger(MR_PRESSO)	-0.298673	0.140439	0.74[0.56~0.98]	0.0379456	0.0742596	86.4889	97.3815	0.000511042	0.00928194	0.013743	0.502257
TSH	Graves_disease	67471	175465	57	Weighted median(MR_PRESSO)	-0.286433	0.0725666	0.75[0.65~0.87]	7.90787e-05	0.0742596	86.4889	97.3815	0.000511042	0.00928194	0.013743	0.502257
TSH	Graves_disease	67471	175465	57	IVW(MR_PRESSO)	-0.213272	0.0608133	0.81[0.72~0.91]	0.000453189	0.0742596	86.4889	97.3815	0.000511042	0.00928194	0.013743	0.502257
TSH	Graves_disease	67471	175465	57	Simple mode(MR_PRESSO)	-0.457424	0.169215	0.63[0.45~0.88]	0.00907523	0.0742596	86.4889	97.3815	0.000511042	0.00928194	0.013743	0.502257
TSH	Graves_disease	67471	175465	57	Weighted mode(MR_PRESSO)	-0.363465	0.123271	0.7[0.55~0.89]	0.00465063	0.0742596	86.4889	97.3815	0.000511042	0.00928194	0.013743	0.502257
TSH	Graves_disease	67471	175465	57	IVWRE(MR_PRESSO)	-0.213272	0.0608133	0.81[0.72~0.91]	0.000453189	0.0742596	86.4889	97.3815	0.000511042	0.00928194	0.013743	0.502257
TSH	Hashimoto_thyroiditis	67471	173193	58	MR Egger	0.134576	0.267274	1.14[0.68~1.93]	0.616577	0.0764892	89.0861	73.577	0.0688421	-0.0156289	0.0260967	0.551664
TSH	Hashimoto_thyroiditis	67471	173193	58	Weighted median	-0.0420871	0.161398	0.96[0.7~1.32]	0.794273	0.0764892	89.0861	73.1088	0.062043	-0.0156289	0.0260967	0.551664
TSH	Hashimoto_thyroiditis	67471	173193	58	IVW	-0.0097101	0.115064	0.99[0.79~1.24]	0.932747	0.0764892	89.0861	73.577	0.0688421	-0.0156289	0.0260967	0.551664
TSH	Hashimoto_thyroiditis	67471	173193	58	Simple mode	-0.0612536	0.335718	0.94[0.49~1.82]	0.855873	0.0764892	89.0861	73.577	0.0688421	-0.0156289	0.0260967	0.551664
TSH	Hashimoto_thyroiditis	67471	173193	58	Weighted mode	-0.150143	0.266397	0.86[0.51~1.45]	0.575233	0.0764892	89.0861	73.577	0.0688421	-0.0156289	0.0260967	0.551664
TSH	Hashimoto_thyroiditis	67471	173193	58	IVWRE	-0.0097101	0.115064	0.99[0.79~1.24]	0.932747	0.0764892	89.0861	73.577	0.0688421	-0.0156289	0.0260967	0.551664
TSH	HDL_cholesterol	67471	74970	58	MR Egger	-0.0430472	0.0236077	0.96[0.91~1]	0.0735758	0.0764892	89.0861	99.6197	0.00041136	0.00255915	0.00229052	0.268645
TSH	HDL_cholesterol	67471	74970	58	Weighted median	-0.0289284	0.0123107	0.97[0.95~1]	0.0187804	0.0764892	89.0861	97.4474	0.000503222	0.00255915	0.00229052	0.268645
TSH	HDL_cholesterol	67471	74970	58	IVW	-0.0192903	0.0102791	0.98[0.96~1]	0.0605675	0.0764892	89.0861	99.6197	0.00041136	0.00255915	0.00229052	0.268645
TSH	HDL_cholesterol	67471	74970	58	Simple mode	-0.0251386	0.0210508	0.98[0.94~1.02]	0.237351	0.0764892	89.0861	99.6197	0.00041136	0.00255915	0.00229052	0.268645
TSH	HDL_cholesterol	67471	74970	58	Weighted mode	-0.035016	0.0157372	0.97[0.94~1]	0.0300516	0.0764892	89.0861	99.6197	0.00041136	0.00255915	0.00229052	0.268645
TSH	HDL_cholesterol	67471	74970	58	IVWRE	-0.0192903	0.0102791	0.98[0.96~1]	0.0605675	0.0764892	89.0861	99.6197	0.00041136	0.00255915	0.00229052	0.268645
TSH	HDL_cholesterol	67471	74970	57	MR_PRESSO	-0.0138033	0.00943453	0.99[0.97~1]	0.149042	0.0748589	87.1882	80.3698	0.0180777	0.00188336	0.00209232	0.371976
TSH	HDL_cholesterol	67471	74970	57	MR Egger(MR_PRESSO)	-0.0314098	0.0217234	0.97[0.93~1.01]	0.153881	0.0748589	87.1882	80.3698	0.0180777	0.00188336	0.00209232	0.371976
TSH	HDL_cholesterol	67471	74970	57	Weighted median(MR_PRESSO)	-0.0274045	0.0115776	0.97[0.95~1]	0.0179318	0.0748589	87.1882	80.3698	0.0180777	0.00188336	0.00209232	0.371976
TSH	HDL_cholesterol	67471	74970	57	IVW(MR_PRESSO)	-0.0138033	0.00943453	0.99[0.97~1]	0.143452	0.0748589	87.1882	80.3698	0.0180777	0.00188336	0.00209232	0.371976
TSH	HDL_cholesterol	67471	74970	57	Simple mode(MR_PRESSO)	-0.0282599	0.0224151	0.97[0.93~1.02]	0.212626	0.0748589	87.1882	80.3698	0.0180777	0.00188336	0.00209232	0.371976
TSH	HDL_cholesterol	67471	74970	57	Weighted mode(MR_PRESSO)	-0.0367366	0.0159416	0.96[0.93~0.99]	0.024929	0.0748589	87.1882	80.3698	0.0180777	0.00188336	0.00209232	0.371976
TSH	HDL_cholesterol	67471	74970	57	IVWRE(MR_PRESSO)	-0.0138033	0.00943453	0.99[0.97~1]	0.143452	0.0748589	87.1882	80.3698	0.0180777	0.00188336	0.00209232	0.371976
TSH	Head_injury	67471	178726	58	MR Egger	-0.210386	0.122509	0.81[0.64~1.03]	0.0914492	0.0764892	89.0861	71.9231	0.0880709	0.0160467	0.0118659	0.181705
TSH	Head_injury	67471	178726	58	Weighted median	-0.0979295	0.0733006	0.91[0.79~1.05]	0.18155	0.0764892	89.0861	69.6486	0.103922	0.0160467	0.0118659	0.181705
TSH	Head_injury	67471	178726	58	IVW	-0.0611806	0.0536338	0.94[0.85~1.04]	0.253991	0.0764892	89.0861	71.9231	0.0880709	0.0160467	0.0118659	0.181705
TSH	Head_injury	67471	178726	58	Simple mode	-0.195471	0.144886	0.82[0.62~1.09]	0.182627	0.0764892	89.0861	71.9231	0.0880709	0.0160467	0.0118659	0.181705
TSH	Head_injury	67471	178726	58	Weighted mode	-0.161177	0.111934	0.85[0.68~1.06]	0.155358	0.0764892	89.0861	71.9231	0.0880709	0.0160467	0.0118659	0.181705
TSH	Head_injury	67471	178726	58	IVWRE	-0.0611806	0.0536338	0.94[0.85~1.04]	0.253991	0.0764892	89.0861	71.9231	0.0880709	0.0160467	0.0118659	0.181705
TSH	Hearing_loss_difficulty_in_hearing	67471	178726	58	MR Egger	-0.191244	0.0942242	0.83[0.69~0.99]	0.0471522	0.0764892	89.0861	55.4523	0.533335	0.00826937	0.00913484	0.369208
TSH	Hearing_loss_difficulty_in_hearing	67471	178726	58	Weighted median	-0.0754758	0.0609492	0.93[0.82~1.04]	0.21559	0.0764892	89.0861	54.6328	0.52674	0.00826937	0.00913484	0.369208
TSH	Hearing_loss_difficulty_in_hearing	67471	178726	58	IVW	-0.114401	0.0408986	0.89[0.82~0.97]	0.00515506	0.0764892	89.0861	55.4523	0.533335	0.00826937	0.00913484	0.369208
TSH	Hearing_loss_difficulty_in_hearing	67471	178726	58	Simple mode	-0.0659034	0.141937	0.94[0.71~1.24]	0.644191	0.0764892	89.0861	55.4523	0.533335	0.00826937	0.00913484	0.369208
TSH	Hearing_loss_difficulty_in_hearing	67471	178726	58	Weighted mode	-0.0124328	0.1433	0.99[0.75~1.31]	0.931166	0.0764892	89.0861	55.4523	0.533335	0.00826937	0.00913484	0.369208
TSH	Hearing_loss_difficulty_in_hearing	67471	178726	58	IVWRE	-0.114401	0.0403396	0.89[0.82~0.97]	0.004569	0.0764892	89.0861	55.4523	0.533335	0.00826937	0.00913484	0.369208
TSH	Height	67471	165056	58	MR Egger	0.0206727	0.0236966	1.02[0.97~1.07]	0.386722	0.0764892	89.0861	547.343	2.86415e-81	-0.00198298	0.00230178	0.392637
TSH	Height	67471	165056	58	Weighted median	0.00822961	0.00579196	1.01[1~1.02]	0.155355	0.0764892	89.0861	540.184	2.29075e-80	-0.00198298	0.00230178	0.392637
TSH	Height	67471	165056	58	IVW	0.0022819	0.0102635	1[0.98~1.02]	0.824055	0.0764892	89.0861	547.343	2.86415e-81	-0.00198298	0.00230178	0.392637
TSH	Height	67471	165056	58	Simple mode	0.00136716	0.0111005	1[0.98~1.02]	0.902412	0.0764892	89.0861	547.343	2.86415e-81	-0.00198298	0.00230178	0.392637
TSH	Height	67471	165056	58	Weighted mode	0.00761166	0.00927391	1.01[0.99~1.03]	0.415202	0.0764892	89.0861	547.343	2.86415e-81	-0.00198298	0.00230178	0.392637
TSH	Height	67471	165056	58	IVWRE	0.0022819	0.0102635	1[0.98~1.02]	0.824055	0.0764892	89.0861	547.343	2.86415e-81	-0.00198298	0.00230178	0.392637
TSH	Height	67471	165056	48	MR_PRESSO	0.00119899	0.00537924	1[0.99~1.01]	0.824586	0.0666895	77.679	108.426	9.28445e-07	-0.000463157	0.0012911	0.721438
TSH	Height	67471	165056	48	MR Egger(MR_PRESSO)	0.00528805	0.0126259	1.01[0.98~1.03]	0.677293	0.0666895	77.679	108.426	9.28445e-07	-0.000463157	0.0012911	0.721438
TSH	Height	67471	165056	48	Weighted median(MR_PRESSO)	0.00493587	0.00588702	1[0.99~1.02]	0.401788	0.0666895	77.679	108.426	9.28445e-07	-0.000463157	0.0012911	0.721438
TSH	Height	67471	165056	48	IVW(MR_PRESSO)	0.00119899	0.00537924	1[0.99~1.01]	0.82362	0.0666895	77.679	108.426	9.28445e-07	-0.000463157	0.0012911	0.721438
TSH	Height	67471	165056	48	Simple mode(MR_PRESSO)	0.00113055	0.0125703	1[0.98~1.03]	0.928718	0.0666895	77.679	108.426	9.28445e-07	-0.000463157	0.0012911	0.721438
TSH	Height	67471	165056	48	Weighted mode(MR_PRESSO)	0.0111949	0.0115567	1.01[0.99~1.03]	0.337658	0.0666895	77.679	108.426	9.28445e-07	-0.000463157	0.0012911	0.721438
TSH	Height	67471	165056	48	IVWRE(MR_PRESSO)	0.00119899	0.00537924	1[0.99~1.01]	0.82362	0.0666895	77.679	108.426	9.28445e-07	-0.000463157	0.0012911	0.721438
TSH	Hematocrit	67471	153015	58	MR Egger	-0.010704	0.0169233	0.99[0.96~1.02]	0.529635	0.0764892	89.0861	113.935	1.13403e-05	0.000335927	0.00164269	0.838706
TSH	Hematocrit	67471	153015	58	Weighted median	-0.00782433	0.00758396	0.99[0.98~1.01]	0.302216	0.0764892	89.0861	113.85	7.97418e-06	0.000335927	0.00164269	0.838706
TSH	Hematocrit	67471	153015	58	IVW	-0.00758666	0.00728823	0.99[0.98~1.01]	0.2979	0.0764892	89.0861	113.935	1.13403e-05	0.000335927	0.00164269	0.838706
TSH	Hematocrit	67471	153015	58	Simple mode	-0.0125835	0.0137241	0.99[0.96~1.01]	0.363064	0.0764892	89.0861	113.935	1.13403e-05	0.000335927	0.00164269	0.838706
TSH	Hematocrit	67471	153015	58	Weighted mode	-0.00786066	0.0106746	0.99[0.97~1.01]	0.464515	0.0764892	89.0861	113.935	1.13403e-05	0.000335927	0.00164269	0.838706
TSH	Hematocrit	67471	153015	58	IVWRE	-0.00758666	0.00728823	0.99[0.98~1.01]	0.2979	0.0764892	89.0861	113.935	1.13403e-05	0.000335927	0.00164269	0.838706
TSH	Hematocrit	67471	153015	55	MR_PRESSO	-0.00590184	0.00617334	0.99[0.98~1.01]	0.343323	0.0718194	83.6484	72.6536	0.0460419	0.00113647	0.00138161	0.414441
TSH	Hematocrit	67471	153015	55	MR Egger(MR_PRESSO)	-0.0165477	0.0143472	0.98[0.96~1.01]	0.253931	0.0718194	83.6484	72.6536	0.0460419	0.00113647	0.00138161	0.414441
TSH	Hematocrit	67471	153015	55	Weighted median(MR_PRESSO)	-0.0076681	0.00794556	0.99[0.98~1.01]	0.334505	0.0718194	83.6484	72.6536	0.0460419	0.00113647	0.00138161	0.414441
TSH	Hematocrit	67471	153015	55	IVW(MR_PRESSO)	-0.00590184	0.00617334	0.99[0.98~1.01]	0.339062	0.0718194	83.6484	72.6536	0.0460419	0.00113647	0.00138161	0.414441
TSH	Hematocrit	67471	153015	55	Simple mode(MR_PRESSO)	-0.0126317	0.0142433	0.99[0.96~1.02]	0.379092	0.0718194	83.6484	72.6536	0.0460419	0.00113647	0.00138161	0.414441
TSH	Hematocrit	67471	153015	55	Weighted mode(MR_PRESSO)	-0.00868942	0.0115948	0.99[0.97~1.01]	0.456854	0.0718194	83.6484	72.6536	0.0460419	0.00113647	0.00138161	0.414441
TSH	Hematocrit	67471	153015	55	IVWRE(MR_PRESSO)	-0.00590184	0.00617334	0.99[0.98~1.01]	0.339062	0.0718194	83.6484	72.6536	0.0460419	0.00113647	0.00138161	0.414441
TSH	Hemoglobin	67471	152447	58	MR Egger	-0.0173097	0.0152304	0.98[0.95~1.01]	0.260578	0.0764892	89.0861	96.3017	0.000883304	0.000907876	0.0014784	0.541642
TSH	Hemoglobin	67471	152447	58	Weighted median	-0.0110303	0.00785133	0.99[0.97~1]	0.160053	0.0764892	89.0861	95.6575	0.000761549	0.000907876	0.0014784	0.541642
TSH	Hemoglobin	67471	152447	58	IVW	-0.008885	0.00657844	0.99[0.98~1]	0.176816	0.0764892	89.0861	96.3017	0.000883304	0.000907876	0.0014784	0.541642
TSH	Hemoglobin	67471	152447	58	Simple mode	-0.0216806	0.0130009	0.98[0.95~1]	0.100874	0.0764892	89.0861	96.3017	0.000883304	0.000907876	0.0014784	0.541642
TSH	Hemoglobin	67471	152447	58	Weighted mode	-0.0161471	0.0106272	0.98[0.96~1]	0.134185	0.0764892	89.0861	96.3017	0.000883304	0.000907876	0.0014784	0.541642
TSH	Hemoglobin	67471	152447	58	IVWRE	-0.008885	0.00657844	0.99[0.98~1]	0.176816	0.0764892	89.0861	96.3017	0.000883304	0.000907876	0.0014784	0.541642
TSH	Hemoglobin_A1c_levels	67471	71221	58	MR Egger	0.00266326	0.02441	1[0.96~1.05]	0.913509	0.0764892	89.0861	130.465	1.09435e-07	-4.61818e-05	0.00236853	0.984513
TSH	Hemoglobin_A1c_levels	67471	71221	58	Weighted median	0.00490313	0.0105223	1[0.98~1.03]	0.641232	0.0764892	89.0861	130.464	7.05148e-08	-4.61818e-05	0.00236853	0.984513
TSH	Hemoglobin_A1c_levels	67471	71221	58	IVW	0.00223465	0.0105192	1[0.98~1.02]	0.831767	0.0764892	89.0861	130.465	1.09435e-07	-4.61818e-05	0.00236853	0.984513
TSH	Hemoglobin_A1c_levels	67471	71221	58	Simple mode	0.0081424	0.018777	1.01[0.97~1.05]	0.666189	0.0764892	89.0861	130.465	1.09435e-07	-4.61818e-05	0.00236853	0.984513
TSH	Hemoglobin_A1c_levels	67471	71221	58	Weighted mode	0.00238877	0.0145076	1[0.97~1.03]	0.869797	0.0764892	89.0861	130.465	1.09435e-07	-4.61818e-05	0.00236853	0.984513
TSH	Hemoglobin_A1c_levels	67471	71221	58	IVWRE	0.00223465	0.0105192	1[0.98~1.02]	0.831767	0.0764892	89.0861	130.465	1.09435e-07	-4.61818e-05	0.00236853	0.984513
TSH	Hemoglobin_A1c_levels	67471	71221	56	MR_PRESSO	0.00294115	0.00785898	1[0.99~1.02]	0.709665	0.0746228	86.9144	68.7311	0.100942	0.00140031	0.0017818	0.435363
TSH	Hemoglobin_A1c_levels	67471	71221	56	MR Egger(MR_PRESSO)	-0.009877	0.0181168	0.99[0.96~1.03]	0.587872	0.0746228	86.9144	68.7311	0.100942	0.00140031	0.0017818	0.435363
TSH	Hemoglobin_A1c_levels	67471	71221	56	Weighted median(MR_PRESSO)	0.00431792	0.0106489	1[0.98~1.03]	0.685125	0.0746228	86.9144	68.7311	0.100942	0.00140031	0.0017818	0.435363
TSH	Hemoglobin_A1c_levels	67471	71221	56	IVW(MR_PRESSO)	0.00294115	0.00785898	1[0.99~1.02]	0.708226	0.0746228	86.9144	68.7311	0.100942	0.00140031	0.0017818	0.435363
TSH	Hemoglobin_A1c_levels	67471	71221	56	Simple mode(MR_PRESSO)	0.00901162	0.0200862	1.01[0.97~1.05]	0.655449	0.0746228	86.9144	68.7311	0.100942	0.00140031	0.0017818	0.435363
TSH	Hemoglobin_A1c_levels	67471	71221	56	Weighted mode(MR_PRESSO)	0.00264765	0.0147717	1[0.97~1.03]	0.858409	0.0746228	86.9144	68.7311	0.100942	0.00140031	0.0017818	0.435363
TSH	Hemoglobin_A1c_levels	67471	71221	56	IVWRE(MR_PRESSO)	0.00294115	0.00785898	1[0.99~1.02]	0.708226	0.0746228	86.9144	68.7311	0.100942	0.00140031	0.0017818	0.435363
TSH	Hepatic_bile_duct_cancer	67471	159619	58	MR Egger	-0.112815	0.26293	0.89[0.53~1.5]	0.669519	0.0764892	89.0861	42.8008	0.918627	0.00497373	0.0254995	0.846058
TSH	Hepatic_bile_duct_cancer	67471	159619	58	Weighted median	-0.0456266	0.164086	0.96[0.69~1.32]	0.780963	0.0764892	89.0861	42.7628	0.90342	0.00497373	0.0254995	0.846058
TSH	Hepatic_bile_duct_cancer	67471	159619	58	IVW	-0.0666369	0.114378	0.94[0.75~1.17]	0.560161	0.0764892	89.0861	42.8008	0.918627	0.00497373	0.0254995	0.846058
TSH	Hepatic_bile_duct_cancer	67471	159619	58	Simple mode	-0.159557	0.318119	0.85[0.46~1.59]	0.617905	0.0764892	89.0861	42.8008	0.918627	0.00497373	0.0254995	0.846058
TSH	Hepatic_bile_duct_cancer	67471	159619	58	Weighted mode	-0.212003	0.260546	0.81[0.49~1.35]	0.419209	0.0764892	89.0861	42.8008	0.918627	0.00497373	0.0254995	0.846058
TSH	Hepatic_bile_duct_cancer	67471	159619	58	IVWRE	-0.0666369	0.0991132	0.94[0.77~1.14]	0.501372	0.0764892	89.0861	42.8008	0.918627	0.00497373	0.0254995	0.846058
TSH	Hepatic_cancer	67471	161323	58	MR Egger	0.0649701	0.143548	1.07[0.81~1.41]	0.652583	0.0764892	89.0861	82.6386	0.0148512	-0.00549206	0.0139009	0.69428
TSH	Hepatic_cancer	67471	161323	58	Weighted median	-0.0217797	0.0826782	0.98[0.83~1.15]	0.792221	0.0764892	89.0861	82.4089	0.0123593	-0.00549206	0.0139009	0.69428
TSH	Hepatic_cancer	67471	161323	58	IVW	0.0139156	0.062043	1.01[0.9~1.15]	0.822532	0.0764892	89.0861	82.6386	0.0148512	-0.00549206	0.0139009	0.69428
TSH	Hepatic_cancer	67471	161323	58	Simple mode	-0.222553	0.184884	0.8[0.56~1.15]	0.233663	0.0764892	89.0861	82.6386	0.0148512	-0.00549206	0.0139009	0.69428
TSH	Hepatic_cancer	67471	161323	58	Weighted mode	-0.169856	0.157817	0.84[0.62~1.15]	0.286335	0.0764892	89.0861	82.6386	0.0148512	-0.00549206	0.0139009	0.69428
TSH	Hepatic_cancer	67471	161323	58	IVWRE	0.0139156	0.062043	1.01[0.9~1.15]	0.822532	0.0764892	89.0861	82.6386	0.0148512	-0.00549206	0.0139009	0.69428
TSH	Herpes_infection	67471	167375	58	MR Egger	-0.132255	0.194817	0.88[0.6~1.28]	0.500018	0.0764892	89.0861	45.2836	0.868525	0.00622364	0.0189336	0.743602
TSH	Herpes_infection	67471	167375	58	Weighted median	-0.0762873	0.123194	0.93[0.73~1.18]	0.535756	0.0764892	89.0861	45.1755	0.849244	0.00622364	0.0189336	0.743602
TSH	Herpes_infection	67471	167375	58	IVW	-0.0745356	0.0843822	0.93[0.79~1.1]	0.377069	0.0764892	89.0861	45.2836	0.868525	0.00622364	0.0189336	0.743602
TSH	Herpes_infection	67471	167375	58	Simple mode	0.0365904	0.259687	1.04[0.62~1.73]	0.888444	0.0764892	89.0861	45.2836	0.868525	0.00622364	0.0189336	0.743602
TSH	Herpes_infection	67471	167375	58	Weighted mode	-0.0217643	0.227243	0.98[0.63~1.53]	0.924035	0.0764892	89.0861	45.2836	0.868525	0.00622364	0.0189336	0.743602
TSH	Herpes_infection	67471	167375	58	IVWRE	-0.0745356	0.0752114	0.93[0.8~1.08]	0.321679	0.0764892	89.0861	45.2836	0.868525	0.00622364	0.0189336	0.743602
TSH	Hyperthyroidism	67471	173650	58	MR Egger	-0.00822191	0.198239	0.99[0.67~1.46]	0.967065	0.0764892	89.0861	76.1846	0.0456762	-0.023024	0.0192958	0.237817
TSH	Hyperthyroidism	67471	173650	58	Weighted median	-0.25603	0.113887	0.77[0.62~0.97]	0.0245697	0.0764892	89.0861	74.2957	0.0514097	-0.023024	0.0192958	0.237817
TSH	Hyperthyroidism	67471	173650	58	IVW	-0.221426	0.0861786	0.8[0.68~0.95]	0.0101879	0.0764892	89.0861	76.1846	0.0456762	-0.023024	0.0192958	0.237817
TSH	Hyperthyroidism	67471	173650	58	Simple mode	-0.26298	0.227957	0.77[0.49~1.2]	0.253463	0.0764892	89.0861	76.1846	0.0456762	-0.023024	0.0192958	0.237817
TSH	Hyperthyroidism	67471	173650	58	Weighted mode	-0.288697	0.179639	0.75[0.53~1.07]	0.113559	0.0764892	89.0861	76.1846	0.0456762	-0.023024	0.0192958	0.237817
TSH	Hyperthyroidism	67471	173650	58	IVWRE	-0.221426	0.0861786	0.8[0.68~0.95]	0.0101879	0.0764892	89.0861	76.1846	0.0456762	-0.023024	0.0192958	0.237817
TSH	Hyperthyroidism	67471	173650	57	MR_PRESSO	-0.190201	0.0805736	0.83[0.71~0.97]	0.0217537	0.0742596	86.4889	64.4635	0.204701	-0.0167845	0.0181114	0.358113
TSH	Hyperthyroidism	67471	173650	57	MR Egger(MR_PRESSO)	-0.0358031	0.185109	0.96[0.67~1.39]	0.847345	0.0742596	86.4889	64.4635	0.204701	-0.0167845	0.0181114	0.358113
TSH	Hyperthyroidism	67471	173650	57	Weighted median(MR_PRESSO)	-0.225198	0.111472	0.8[0.64~0.99]	0.0433607	0.0742596	86.4889	64.4635	0.204701	-0.0167845	0.0181114	0.358113
TSH	Hyperthyroidism	67471	173650	57	IVW(MR_PRESSO)	-0.190201	0.0805736	0.83[0.71~0.97]	0.0182463	0.0742596	86.4889	64.4635	0.204701	-0.0167845	0.0181114	0.358113
TSH	Hyperthyroidism	67471	173650	57	Simple mode(MR_PRESSO)	-0.262536	0.22479	0.77[0.5~1.19]	0.247789	0.0742596	86.4889	64.4635	0.204701	-0.0167845	0.0181114	0.358113
TSH	Hyperthyroidism	67471	173650	57	Weighted mode(MR_PRESSO)	-0.28635	0.178793	0.75[0.53~1.07]	0.114877	0.0742596	86.4889	64.4635	0.204701	-0.0167845	0.0181114	0.358113
TSH	Hyperthyroidism	67471	173650	57	IVWRE(MR_PRESSO)	-0.190201	0.0805736	0.83[0.71~0.97]	0.0182463	0.0742596	86.4889	64.4635	0.204701	-0.0167845	0.0181114	0.358113
TSH	Hypertrophic_cardiomyopathy	67471	178128	58	MR Egger	-0.0896473	0.274428	0.91[0.53~1.57]	0.745135	0.0764892	89.0861	50.7786	0.706183	-0.00743432	0.0266158	0.781029
TSH	Hypertrophic_cardiomyopathy	67471	178128	58	Weighted median	-0.219083	0.178738	0.8[0.57~1.14]	0.220302	0.0764892	89.0861	50.7006	0.675055	-0.00743432	0.0266158	0.781029
TSH	Hypertrophic_cardiomyopathy	67471	178128	58	IVW	-0.158661	0.119428	0.85[0.68~1.08]	0.184012	0.0764892	89.0861	50.7786	0.706183	-0.00743432	0.0266158	0.781029
TSH	Hypertrophic_cardiomyopathy	67471	178128	58	Simple mode	-0.595912	0.367853	0.55[0.27~1.13]	0.110758	0.0764892	89.0861	50.7786	0.706183	-0.00743432	0.0266158	0.781029
TSH	Hypertrophic_cardiomyopathy	67471	178128	58	Weighted mode	-0.34921	0.327929	0.71[0.37~1.34]	0.291414	0.0764892	89.0861	50.7786	0.706183	-0.00743432	0.0266158	0.781029
TSH	Hypertrophic_cardiomyopathy	67471	178128	58	IVWRE	-0.158661	0.112722	0.85[0.68~1.06]	0.159268	0.0764892	89.0861	50.7786	0.706183	-0.00743432	0.0266158	0.781029
TSH	Hypothyroidism	67471	173770	58	MR Egger	0.18202	0.177298	1.2[0.85~1.7]	0.309007	0.0764892	89.0861	66.1168	0.191094	-0.000889445	0.0172617	0.959089
TSH	Hypothyroidism	67471	173770	58	Weighted median	0.149409	0.0972193	1.16[0.96~1.4]	0.124336	0.0764892	89.0861	66.1137	0.167106	-0.000889445	0.0172617	0.959089
TSH	Hypothyroidism	67471	173770	58	IVW	0.173784	0.0760139	1.19[1.03~1.38]	0.0222422	0.0764892	89.0861	66.1168	0.191094	-0.000889445	0.0172617	0.959089
TSH	Hypothyroidism	67471	173770	58	Simple mode	0.175355	0.170657	1.19[0.85~1.67]	0.308513	0.0764892	89.0861	66.1168	0.191094	-0.000889445	0.0172617	0.959089
TSH	Hypothyroidism	67471	173770	58	Weighted mode	0.149628	0.13174	1.16[0.9~1.5]	0.2608	0.0764892	89.0861	66.1168	0.191094	-0.000889445	0.0172617	0.959089
TSH	Hypothyroidism	67471	173770	58	IVWRE	0.173784	0.0760139	1.19[1.03~1.38]	0.0222422	0.0764892	89.0861	66.1168	0.191094	-0.000889445	0.0172617	0.959089
TSH	Idiopathic_thrombocytopenic_purpura	67471	178726	58	MR Egger	0.174215	0.417112	1.19[0.53~2.7]	0.677785	0.0764892	89.0861	39.9072	0.958389	-0.00205481	0.0405676	0.959783
TSH	Idiopathic_thrombocytopenic_purpura	67471	178726	58	Weighted median	0.269307	0.258579	1.31[0.79~2.17]	0.29765	0.0764892	89.0861	39.9046	0.948721	-0.00205481	0.0405676	0.959783
TSH	Idiopathic_thrombocytopenic_purpura	67471	178726	58	IVW	0.15517	0.180546	1.17[0.82~1.66]	0.390094	0.0764892	89.0861	39.9072	0.958389	-0.00205481	0.0405676	0.959783
TSH	Idiopathic_thrombocytopenic_purpura	67471	178726	58	Simple mode	0.450426	0.564182	1.57[0.52~4.74]	0.42797	0.0764892	89.0861	39.9072	0.958389	-0.00205481	0.0405676	0.959783
TSH	Idiopathic_thrombocytopenic_purpura	67471	178726	58	Weighted mode	0.381715	0.420956	1.46[0.64~3.34]	0.36834	0.0764892	89.0861	39.9072	0.958389	-0.00205481	0.0405676	0.959783
TSH	Idiopathic_thrombocytopenic_purpura	67471	178726	58	IVWRE	0.15517	0.151069	1.17[0.87~1.57]	0.304353	0.0764892	89.0861	39.9072	0.958389	-0.00205481	0.0405676	0.959783
TSH	IgA_nephropathy	67471	175359	58	MR Egger	-0.0563442	0.676415	0.95[0.25~3.56]	0.933911	0.0764892	89.0861	62.2045	0.296191	-0.00953085	0.0657228	0.885219
TSH	IgA_nephropathy	67471	175359	58	Weighted median	-0.162891	0.398846	0.85[0.39~1.86]	0.682977	0.0764892	89.0861	62.1812	0.265542	-0.00953085	0.0657228	0.885219
TSH	IgA_nephropathy	67471	175359	58	IVW	-0.144772	0.290231	0.87[0.49~1.53]	0.617909	0.0764892	89.0861	62.2045	0.296191	-0.00953085	0.0657228	0.885219
TSH	IgA_nephropathy	67471	175359	58	Simple mode	-0.169688	0.727148	0.84[0.2~3.51]	0.816318	0.0764892	89.0861	62.2045	0.296191	-0.00953085	0.0657228	0.885219
TSH	IgA_nephropathy	67471	175359	58	Weighted mode	0.0473658	0.589145	1.05[0.33~3.33]	0.936203	0.0764892	89.0861	62.2045	0.296191	-0.00953085	0.0657228	0.885219
TSH	IgA_nephropathy	67471	175359	58	IVWRE	-0.144772	0.290231	0.87[0.49~1.53]	0.617909	0.0764892	89.0861	62.2045	0.296191	-0.00953085	0.0657228	0.885219
TSH	Ileus	67471	178003	58	MR Egger	-0.113804	0.158215	0.89[0.65~1.22]	0.474948	0.0764892	89.0861	84.967	0.0095587	0.00755637	0.0153553	0.624571
TSH	Ileus	67471	178003	58	Weighted median	0.0330298	0.0895428	1.03[0.87~1.23]	0.712223	0.0764892	89.0861	84.6012	0.0080856	0.00755637	0.0153553	0.624571
TSH	Ileus	67471	178003	58	IVW	-0.0436867	0.0683165	0.96[0.84~1.09]	0.522514	0.0764892	89.0861	84.967	0.0095587	0.00755637	0.0153553	0.624571
TSH	Ileus	67471	178003	58	Simple mode	-0.37251	0.197213	0.69[0.47~1.01]	0.0640004	0.0764892	89.0861	84.967	0.0095587	0.00755637	0.0153553	0.624571
TSH	Ileus	67471	178003	58	Weighted mode	0.119108	0.142244	1.13[0.85~1.49]	0.405894	0.0764892	89.0861	84.967	0.0095587	0.00755637	0.0153553	0.624571
TSH	Ileus	67471	178003	58	IVWRE	-0.0436867	0.0683165	0.96[0.84~1.09]	0.522514	0.0764892	89.0861	84.967	0.0095587	0.00755637	0.0153553	0.624571
TSH	Inguinal_hernia	67471	178726	53	MR Egger	-0.150063	0.154064	0.86[0.64~1.16]	0.334638	0.0715346	91.1875	66.9214	0.0797447	0.0197374	0.0150854	0.196612
TSH	Inguinal_hernia	67471	178726	53	Weighted median	0.00749015	0.0882066	1.01[0.85~1.2]	0.932328	0.0715346	91.1875	64.7481	0.0934365	0.0197374	0.0150854	0.196612
TSH	Inguinal_hernia	67471	178726	53	IVW	0.0315855	0.0672423	1.03[0.9~1.18]	0.638551	0.0715346	91.1875	66.9214	0.0797447	0.0197374	0.0150854	0.196612
TSH	Inguinal_hernia	67471	178726	53	Simple mode	0.171764	0.185111	1.19[0.83~1.71]	0.357748	0.0715346	91.1875	66.9214	0.0797447	0.0197374	0.0150854	0.196612
TSH	Inguinal_hernia	67471	178726	53	Weighted mode	0.0854701	0.15615	1.09[0.8~1.48]	0.586473	0.0715346	91.1875	66.9214	0.0797447	0.0197374	0.0150854	0.196612
TSH	Inguinal_hernia	67471	178726	53	IVWRE	0.0315855	0.0672423	1.03[0.9~1.18]	0.638551	0.0715346	91.1875	66.9214	0.0797447	0.0197374	0.0150854	0.196612
TSH	Insomnia	67471	178253	58	MR Egger	0.274902	0.260528	1.32[0.79~2.19]	0.295877	0.0764892	89.0861	52.5202	0.643633	-0.0208763	0.02536	0.413888
TSH	Insomnia	67471	178253	58	Weighted median	0.170519	0.172098	1.19[0.85~1.66]	0.321771	0.0764892	89.0861	51.8426	0.632906	-0.0208763	0.02536	0.413888
TSH	Insomnia	67471	178253	58	IVW	0.0816881	0.113072	1.09[0.87~1.35]	0.47002	0.0764892	89.0861	52.5202	0.643633	-0.0208763	0.02536	0.413888
TSH	Insomnia	67471	178253	58	Simple mode	0.236124	0.348113	1.27[0.64~2.51]	0.500327	0.0764892	89.0861	52.5202	0.643633	-0.0208763	0.02536	0.413888
TSH	Insomnia	67471	178253	58	Weighted mode	0.162217	0.295385	1.18[0.66~2.1]	0.585033	0.0764892	89.0861	52.5202	0.643633	-0.0208763	0.02536	0.413888
TSH	Insomnia	67471	178253	58	IVWRE	0.0816881	0.108537	1.09[0.88~1.34]	0.451674	0.0764892	89.0861	52.5202	0.643633	-0.0208763	0.02536	0.413888
TSH	Interstitial_lung_disease	67471	178020	58	MR Egger	0.0793183	0.181919	1.08[0.76~1.55]	0.664506	0.0764892	89.0861	66.8264	0.175193	-0.0144515	0.0176551	0.416513
TSH	Interstitial_lung_disease	67471	178020	58	Weighted median	0.0381438	0.112051	1.04[0.83~1.29]	0.733545	0.0764892	89.0861	66.0363	0.168749	-0.0144515	0.0176551	0.416513
TSH	Interstitial_lung_disease	67471	178020	58	IVW	-0.0547711	0.0788878	0.95[0.81~1.11]	0.4875	0.0764892	89.0861	66.8264	0.175193	-0.0144515	0.0176551	0.416513
TSH	Interstitial_lung_disease	67471	178020	58	Simple mode	0.173605	0.228065	1.19[0.76~1.86]	0.449671	0.0764892	89.0861	66.8264	0.175193	-0.0144515	0.0176551	0.416513
TSH	Interstitial_lung_disease	67471	178020	58	Weighted mode	0.0570848	0.178123	1.06[0.75~1.5]	0.749776	0.0764892	89.0861	66.8264	0.175193	-0.0144515	0.0176551	0.416513
TSH	Interstitial_lung_disease	67471	178020	58	IVWRE	-0.0547711	0.0788878	0.95[0.81~1.11]	0.4875	0.0764892	89.0861	66.8264	0.175193	-0.0144515	0.0176551	0.416513
TSH	Intracerebral_hemorrhage	67471	153478	58	MR Egger	0.130281	0.152108	1.14[0.85~1.53]	0.395369	0.0764892	89.0861	63.2723	0.264631	-0.00371377	0.0147408	0.802011
TSH	Intracerebral_hemorrhage	67471	153478	58	Weighted median	0.054936	0.0882747	1.06[0.89~1.26]	0.533724	0.0764892	89.0861	63.2007	0.237104	-0.00371377	0.0147408	0.802011
TSH	Intracerebral_hemorrhage	67471	153478	58	IVW	0.0957737	0.0656083	1.1[0.97~1.25]	0.144351	0.0764892	89.0861	63.2723	0.264631	-0.00371377	0.0147408	0.802011
TSH	Intracerebral_hemorrhage	67471	153478	58	Simple mode	0.092707	0.157456	1.1[0.81~1.49]	0.558335	0.0764892	89.0861	63.2723	0.264631	-0.00371377	0.0147408	0.802011
TSH	Intracerebral_hemorrhage	67471	153478	58	Weighted mode	0.0657104	0.127492	1.07[0.83~1.37]	0.608262	0.0764892	89.0861	63.2723	0.264631	-0.00371377	0.0147408	0.802011
TSH	Intracerebral_hemorrhage	67471	153478	58	IVWRE	0.0957737	0.0656083	1.1[0.97~1.25]	0.144351	0.0764892	89.0861	63.2723	0.264631	-0.00371377	0.0147408	0.802011
TSH	Iritis	67471	175653	58	MR Egger	-0.321219	0.536347	0.73[0.25~2.08]	0.551653	0.0764892	89.0861	61.6497	0.313394	0.0424789	0.0520556	0.41794
TSH	Iritis	67471	175653	58	Weighted median	-0.0405789	0.325405	0.96[0.51~1.82]	0.900759	0.0764892	89.0861	60.9252	0.303276	0.0424789	0.0520556	0.41794
TSH	Iritis	67471	175653	58	IVW	0.0731388	0.231962	1.08[0.68~1.7]	0.75253	0.0764892	89.0861	61.6497	0.313394	0.0424789	0.0520556	0.41794
TSH	Iritis	67471	175653	58	Simple mode	0.0905045	0.60635	1.09[0.33~3.59]	0.881874	0.0764892	89.0861	61.6497	0.313394	0.0424789	0.0520556	0.41794
TSH	Iritis	67471	175653	58	Weighted mode	-0.0582807	0.50197	0.94[0.35~2.52]	0.907978	0.0764892	89.0861	61.6497	0.313394	0.0424789	0.0520556	0.41794
TSH	Iritis	67471	175653	58	IVWRE	0.0731388	0.231962	1.08[0.68~1.7]	0.75253	0.0764892	89.0861	61.6497	0.313394	0.0424789	0.0520556	0.41794
TSH	Iron_deficiency_anemia	67471	178675	58	MR Egger	0.0600105	0.0818434	1.06[0.9~1.25]	0.466473	0.0764892	89.0861	50.8377	0.704124	-0.00635105	0.0079666	0.428697
TSH	Iron_deficiency_anemia	67471	178675	58	Weighted median	-0.0480048	0.0507201	0.95[0.86~1.05]	0.343911	0.0764892	89.0861	50.2022	0.693001	-0.00635105	0.0079666	0.428697
TSH	Iron_deficiency_anemia	67471	178675	58	IVW	0.00117123	0.0353686	1[0.93~1.07]	0.973583	0.0764892	89.0861	50.8377	0.704124	-0.00635105	0.0079666	0.428697
TSH	Iron_deficiency_anemia	67471	178675	58	Simple mode	-0.0628746	0.105216	0.94[0.76~1.15]	0.552489	0.0764892	89.0861	50.8377	0.704124	-0.00635105	0.0079666	0.428697
TSH	Iron_deficiency_anemia	67471	178675	58	Weighted mode	-0.0971146	0.0797122	0.91[0.78~1.06]	0.228123	0.0764892	89.0861	50.8377	0.704124	-0.00635105	0.0079666	0.428697
TSH	Iron_deficiency_anemia	67471	178675	58	IVWRE	0.00117123	0.033402	1[0.94~1.07]	0.972028	0.0764892	89.0861	50.8377	0.704124	-0.00635105	0.0079666	0.428697
TSH	Ischemic_stroke	67471	174686	58	MR Egger	0.0512037	0.0474756	1.05[0.96~1.16]	0.285423	0.0764892	89.0861	77.8722	0.0345459	-0.00396861	0.0046031	0.392276
TSH	Ischemic_stroke	67471	174686	58	Weighted median	0.0395966	0.0258455	1.04[0.99~1.09]	0.125511	0.0764892	89.0861	76.8521	0.0336665	-0.00396861	0.0046031	0.392276
TSH	Ischemic_stroke	67471	174686	58	IVW	0.0143412	0.0205897	1.01[0.97~1.06]	0.486104	0.0764892	89.0861	77.8722	0.0345459	-0.00396861	0.0046031	0.392276
TSH	Ischemic_stroke	67471	174686	58	Simple mode	0.0693527	0.0519336	1.07[0.97~1.19]	0.18705	0.0764892	89.0861	77.8722	0.0345459	-0.00396861	0.0046031	0.392276
TSH	Ischemic_stroke	67471	174686	58	Weighted mode	0.0416869	0.0423769	1.04[0.96~1.13]	0.329411	0.0764892	89.0861	77.8722	0.0345459	-0.00396861	0.0046031	0.392276
TSH	Ischemic_stroke	67471	174686	58	IVWRE	0.0143412	0.0205897	1.01[0.97~1.06]	0.486104	0.0764892	89.0861	77.8722	0.0345459	-0.00396861	0.0046031	0.392276
TSH	Juvenile_rheumatoid_arthritis	67471	173378	58	MR Egger	0.290441	0.515134	1.34[0.49~3.67]	0.57513	0.0764892	89.0861	43.2332	0.911006	-0.0381814	0.0501194	0.44937
TSH	Juvenile_rheumatoid_arthritis	67471	173378	58	Weighted median	-0.152707	0.323677	0.86[0.46~1.62]	0.637079	0.0764892	89.0861	42.6528	0.905534	-0.0381814	0.0501194	0.44937
TSH	Juvenile_rheumatoid_arthritis	67471	173378	58	IVW	-0.0633368	0.222943	0.94[0.61~1.45]	0.776339	0.0764892	89.0861	43.2332	0.911006	-0.0381814	0.0501194	0.44937
TSH	Juvenile_rheumatoid_arthritis	67471	173378	58	Simple mode	0.00142126	0.638292	1[0.29~3.5]	0.998231	0.0764892	89.0861	43.2332	0.911006	-0.0381814	0.0501194	0.44937
TSH	Juvenile_rheumatoid_arthritis	67471	173378	58	Weighted mode	-0.367678	0.562327	0.69[0.23~2.08]	0.515837	0.0764892	89.0861	43.2332	0.911006	-0.0381814	0.0501194	0.44937
TSH	Juvenile_rheumatoid_arthritis	67471	173378	58	IVWRE	-0.0633368	0.194163	0.94[0.64~1.37]	0.744269	0.0764892	89.0861	43.2332	0.911006	-0.0381814	0.0501194	0.44937
TSH	Keloid	67471	178726	58	MR Egger	-0.116405	0.170185	0.89[0.64~1.24]	0.496802	0.0764892	89.0861	48.4143	0.783819	0.00499205	0.0165402	0.763912
TSH	Keloid	67471	178726	58	Weighted median	-0.0749189	0.111158	0.93[0.75~1.15]	0.500319	0.0764892	89.0861	48.3232	0.757309	0.00499205	0.0165402	0.763912
TSH	Keloid	67471	178726	58	IVW	-0.0701022	0.0736656	0.93[0.81~1.08]	0.341286	0.0764892	89.0861	48.4143	0.783819	0.00499205	0.0165402	0.763912
TSH	Keloid	67471	178726	58	Simple mode	-0.392321	0.247251	0.68[0.42~1.1]	0.118106	0.0764892	89.0861	48.4143	0.783819	0.00499205	0.0165402	0.763912
TSH	Keloid	67471	178726	58	Weighted mode	-0.222214	0.198631	0.8[0.54~1.18]	0.267947	0.0764892	89.0861	48.4143	0.783819	0.00499205	0.0165402	0.763912
TSH	Keloid	67471	178726	58	IVWRE	-0.0701022	0.0678913	0.93[0.82~1.06]	0.301808	0.0764892	89.0861	48.4143	0.783819	0.00499205	0.0165402	0.763912
TSH	LDL_cholesterol	67471	72866	58	MR Egger	0.0330668	0.0195394	1.03[0.99~1.07]	0.0961436	0.0764892	89.0861	65.1553	0.214199	-0.0014332	0.00189597	0.452864
TSH	LDL_cholesterol	67471	72866	58	Weighted median	0.0258128	0.0120476	1.03[1~1.05]	0.0321469	0.0764892	89.0861	64.4972	0.203879	-0.0014332	0.00189597	0.452864
TSH	LDL_cholesterol	67471	72866	58	IVW	0.0197633	0.0084571	1.02[1~1.04]	0.0194447	0.0764892	89.0861	65.1553	0.214199	-0.0014332	0.00189597	0.452864
TSH	LDL_cholesterol	67471	72866	58	Simple mode	0.0481058	0.0276214	1.05[0.99~1.11]	0.0869705	0.0764892	89.0861	65.1553	0.214199	-0.0014332	0.00189597	0.452864
TSH	LDL_cholesterol	67471	72866	58	Weighted mode	0.0366539	0.022963	1.04[0.99~1.09]	0.11597	0.0764892	89.0861	65.1553	0.214199	-0.0014332	0.00189597	0.452864
TSH	LDL_cholesterol	67471	72866	58	IVWRE	0.0197633	0.0084571	1.02[1~1.04]	0.0194447	0.0764892	89.0861	65.1553	0.214199	-0.0014332	0.00189597	0.452864
TSH	Lung_cancer	67471	178726	58	MR Egger	-0.192484	0.0942956	0.82[0.69~0.99]	0.0459461	0.0764892	89.0861	77.5989	0.0361704	0.0175928	0.00914224	0.0593988
TSH	Lung_cancer	67471	178726	58	Weighted median	-0.00585204	0.0544772	0.99[0.89~1.11]	0.914454	0.0764892	89.0861	72.7858	0.0652367	0.0175928	0.00914224	0.0593988
TSH	Lung_cancer	67471	178726	58	IVW	-0.0291102	0.0419975	0.97[0.89~1.05]	0.488221	0.0764892	89.0861	77.5989	0.0361704	0.0175928	0.00914224	0.0593988
TSH	Lung_cancer	67471	178726	58	Simple mode	0.00185897	0.109665	1[0.81~1.24]	0.986535	0.0764892	89.0861	77.5989	0.0361704	0.0175928	0.00914224	0.0593988
TSH	Lung_cancer	67471	178726	58	Weighted mode	0.0422105	0.0932821	1.04[0.87~1.25]	0.652624	0.0764892	89.0861	77.5989	0.0361704	0.0175928	0.00914224	0.0593988
TSH	Lung_cancer	67471	178726	58	IVWRE	-0.0291102	0.0419975	0.97[0.89~1.05]	0.488221	0.0764892	89.0861	77.5989	0.0361704	0.0175928	0.00914224	0.0593988
TSH	Lymphocyte_count	67471	95717	58	MR Egger	-0.0116004	0.0207137	0.99[0.95~1.03]	0.577689	0.0764892	89.0861	85.774	0.00817133	0.000294024	0.00201194	0.884336
TSH	Lymphocyte_count	67471	95717	58	Weighted median	-0.0174943	0.010422	0.98[0.96~1]	0.0932317	0.0764892	89.0861	85.7413	0.00644489	0.000294024	0.00201194	0.884336
TSH	Lymphocyte_count	67471	95717	58	IVW	-0.00887468	0.00893266	0.99[0.97~1.01]	0.320462	0.0764892	89.0861	85.774	0.00817133	0.000294024	0.00201194	0.884336
TSH	Lymphocyte_count	67471	95717	58	Simple mode	-0.0225412	0.0193383	0.98[0.94~1.02]	0.248622	0.0764892	89.0861	85.774	0.00817133	0.000294024	0.00201194	0.884336
TSH	Lymphocyte_count	67471	95717	58	Weighted mode	-0.0174392	0.0160243	0.98[0.95~1.01]	0.281042	0.0764892	89.0861	85.774	0.00817133	0.000294024	0.00201194	0.884336
TSH	Lymphocyte_count	67471	95717	58	IVWRE	-0.00887468	0.00893266	0.99[0.97~1.01]	0.320462	0.0764892	89.0861	85.774	0.00817133	0.000294024	0.00201194	0.884336
TSH	Lymphocyte_count	67471	95717	57	MR_PRESSO	-0.00693333	0.00827924	0.99[0.98~1.01]	0.405907	0.0758085	88.2943	72.0194	0.0733672	0.00155832	0.00188708	0.412494
TSH	Lymphocyte_count	67471	95717	57	MR Egger(MR_PRESSO)	-0.0212794	0.0192548	0.98[0.94~1.02]	0.273906	0.0758085	88.2943	72.0194	0.0733672	0.00155832	0.00188708	0.412494
TSH	Lymphocyte_count	67471	95717	57	Weighted median(MR_PRESSO)	-0.017376	0.0107077	0.98[0.96~1]	0.104639	0.0758085	88.2943	72.0194	0.0733672	0.00155832	0.00188708	0.412494
TSH	Lymphocyte_count	67471	95717	57	IVW(MR_PRESSO)	-0.00693333	0.00827924	0.99[0.98~1.01]	0.402347	0.0758085	88.2943	72.0194	0.0733672	0.00155832	0.00188708	0.412494
TSH	Lymphocyte_count	67471	95717	57	Simple mode(MR_PRESSO)	-0.0232533	0.0204379	0.98[0.94~1.02]	0.260067	0.0758085	88.2943	72.0194	0.0733672	0.00155832	0.00188708	0.412494
TSH	Lymphocyte_count	67471	95717	57	Weighted mode(MR_PRESSO)	-0.0171831	0.0163356	0.98[0.95~1.01]	0.297371	0.0758085	88.2943	72.0194	0.0733672	0.00155832	0.00188708	0.412494
TSH	Lymphocyte_count	67471	95717	57	IVWRE(MR_PRESSO)	-0.00693333	0.00827924	0.99[0.98~1.01]	0.402347	0.0758085	88.2943	72.0194	0.0733672	0.00155832	0.00188708	0.412494
TSH	Malignant_lymphoma	67471	177677	58	MR Egger	0.109216	0.292309	1.12[0.63~1.98]	0.71009	0.0764892	89.0861	50.6937	0.709134	-0.004616	0.0284288	0.871598
TSH	Malignant_lymphoma	67471	177677	58	Weighted median	0.00224476	0.193088	1[0.69~1.46]	0.990724	0.0764892	89.0861	50.6674	0.676262	-0.004616	0.0284288	0.871598
TSH	Malignant_lymphoma	67471	177677	58	IVW	0.066518	0.127651	1.07[0.83~1.37]	0.602301	0.0764892	89.0861	50.6937	0.709134	-0.004616	0.0284288	0.871598
TSH	Malignant_lymphoma	67471	177677	58	Simple mode	-0.0710786	0.367088	0.93[0.45~1.91]	0.847156	0.0764892	89.0861	50.6937	0.709134	-0.004616	0.0284288	0.871598
TSH	Malignant_lymphoma	67471	177677	58	Weighted mode	-0.0544788	0.323274	0.95[0.5~1.78]	0.866769	0.0764892	89.0861	50.6937	0.709134	-0.004616	0.0284288	0.871598
TSH	Malignant_lymphoma	67471	177677	58	IVWRE	0.066518	0.120382	1.07[0.84~1.35]	0.580568	0.0764892	89.0861	50.6937	0.709134	-0.004616	0.0284288	0.871598
TSH	Mastopathy	67471	82761	58	MR Egger	-0.231838	0.227132	0.79[0.51~1.24]	0.311776	0.0764892	89.0861	38.7401	0.969445	0.0359715	0.0221824	0.1105
TSH	Mastopathy	67471	82761	58	Weighted median	0.0281909	0.138437	1.03[0.78~1.35]	0.838637	0.0764892	89.0861	36.1105	0.982071	0.0359715	0.0221824	0.1105
TSH	Mastopathy	67471	82761	58	IVW	0.100502	0.0979155	1.11[0.91~1.34]	0.304694	0.0764892	89.0861	38.7401	0.969445	0.0359715	0.0221824	0.1105
TSH	Mastopathy	67471	82761	58	Simple mode	-0.0142023	0.282463	0.99[0.57~1.72]	0.960075	0.0764892	89.0861	38.7401	0.969445	0.0359715	0.0221824	0.1105
TSH	Mastopathy	67471	82761	58	Weighted mode	-0.0287768	0.240187	0.97[0.61~1.56]	0.905055	0.0764892	89.0861	38.7401	0.969445	0.0359715	0.0221824	0.1105
TSH	Mastopathy	67471	82761	58	IVWRE	0.100502	0.0807225	1.11[0.94~1.3]	0.213119	0.0764892	89.0861	38.7401	0.969445	0.0359715	0.0221824	0.1105
TSH	Mean_arterial_pressure	67471	145502	58	MR Egger	0.0137867	0.0166323	1.01[0.98~1.05]	0.410674	0.0764892	89.0861	93.0096	0.00183231	-0.00147068	0.00161408	0.366119
TSH	Mean_arterial_pressure	67471	145502	58	Weighted median	0.00606415	0.00884629	1.01[0.99~1.02]	0.493027	0.0764892	89.0861	91.6509	0.00186682	-0.00147068	0.00161408	0.366119
TSH	Mean_arterial_pressure	67471	145502	58	IVW	0.000134976	0.00721058	1[0.99~1.01]	0.985065	0.0764892	89.0861	93.0096	0.00183231	-0.00147068	0.00161408	0.366119
TSH	Mean_arterial_pressure	67471	145502	58	Simple mode	0.00221632	0.0186358	1[0.97~1.04]	0.90575	0.0764892	89.0861	93.0096	0.00183231	-0.00147068	0.00161408	0.366119
TSH	Mean_arterial_pressure	67471	145502	58	Weighted mode	0.00753785	0.0149049	1.01[0.98~1.04]	0.614997	0.0764892	89.0861	93.0096	0.00183231	-0.00147068	0.00161408	0.366119
TSH	Mean_arterial_pressure	67471	145502	58	IVWRE	0.000134976	0.00721058	1[0.99~1.01]	0.985065	0.0764892	89.0861	93.0096	0.00183231	-0.00147068	0.00161408	0.366119
TSH	Mean_corpuscular_hemoglobin	67471	128028	58	MR Egger	0.0113476	0.0200296	1.01[0.97~1.05]	0.573288	0.0764892	89.0861	118.53	3.27453e-06	-0.000251882	0.00194522	0.897436
TSH	Mean_corpuscular_hemoglobin	67471	128028	58	Weighted median	0.00234869	0.010093	1[0.98~1.02]	0.815991	0.0764892	89.0861	118.495	2.23037e-06	-0.000251882	0.00194522	0.897436
TSH	Mean_corpuscular_hemoglobin	67471	128028	58	IVW	0.00901166	0.00862738	1.01[0.99~1.03]	0.296235	0.0764892	89.0861	118.53	3.27453e-06	-0.000251882	0.00194522	0.897436
TSH	Mean_corpuscular_hemoglobin	67471	128028	58	Simple mode	-0.00695992	0.0198195	0.99[0.96~1.03]	0.726759	0.0764892	89.0861	118.53	3.27453e-06	-0.000251882	0.00194522	0.897436
TSH	Mean_corpuscular_hemoglobin	67471	128028	58	Weighted mode	-0.00695992	0.0132935	0.99[0.97~1.02]	0.602614	0.0764892	89.0861	118.53	3.27453e-06	-0.000251882	0.00194522	0.897436
TSH	Mean_corpuscular_hemoglobin	67471	128028	58	IVWRE	0.00901166	0.00862738	1.01[0.99~1.03]	0.296235	0.0764892	89.0861	118.53	3.27453e-06	-0.000251882	0.00194522	0.897436
TSH	Mean_corpuscular_hemoglobin	67471	128028	57	MR_PRESSO	0.0110931	0.00780875	1.01[1~1.03]	0.160976	0.075794	88.2774	94.9131	0.000902527	0.000858823	0.00177801	0.630996
TSH	Mean_corpuscular_hemoglobin	67471	128028	57	MR Egger(MR_PRESSO)	0.00317438	0.0181822	1[0.97~1.04]	0.862045	0.075794	88.2774	94.9131	0.000902527	0.000858823	0.00177801	0.630996
TSH	Mean_corpuscular_hemoglobin	67471	128028	57	Weighted median(MR_PRESSO)	0.00235481	0.00946014	1[0.98~1.02]	0.803423	0.075794	88.2774	94.9131	0.000902527	0.000858823	0.00177801	0.630996
TSH	Mean_corpuscular_hemoglobin	67471	128028	57	IVW(MR_PRESSO)	0.0110931	0.00780875	1.01[1~1.03]	0.155432	0.075794	88.2774	94.9131	0.000902527	0.000858823	0.00177801	0.630996
TSH	Mean_corpuscular_hemoglobin	67471	128028	57	Simple mode(MR_PRESSO)	-0.00686981	0.0199431	0.99[0.96~1.03]	0.731783	0.075794	88.2774	94.9131	0.000902527	0.000858823	0.00177801	0.630996
TSH	Mean_corpuscular_hemoglobin	67471	128028	57	Weighted mode(MR_PRESSO)	-0.0056597	0.0140149	0.99[0.97~1.02]	0.687872	0.075794	88.2774	94.9131	0.000902527	0.000858823	0.00177801	0.630996
TSH	Mean_corpuscular_hemoglobin	67471	128028	57	IVWRE(MR_PRESSO)	0.0110931	0.00780875	1.01[1~1.03]	0.155432	0.075794	88.2774	94.9131	0.000902527	0.000858823	0.00177801	0.630996
TSH	Mean_corpuscular_hemoglobin_concentration	67471	135482	58	MR Egger	-0.000248402	0.0164388	1[0.97~1.03]	0.987998	0.0764892	89.0861	80.4723	0.0220135	-0.000242778	0.00159599	0.879641
TSH	Mean_corpuscular_hemoglobin_concentration	67471	135482	58	Weighted median	-0.00460867	0.00918503	1[0.98~1.01]	0.615837	0.0764892	89.0861	80.439	0.0178501	-0.000242778	0.00159599	0.879641
TSH	Mean_corpuscular_hemoglobin_concentration	67471	135482	58	IVW	-0.00250075	0.0070799	1[0.98~1.01]	0.723924	0.0764892	89.0861	80.4723	0.0220135	-0.000242778	0.00159599	0.879641
TSH	Mean_corpuscular_hemoglobin_concentration	67471	135482	58	Simple mode	-0.0361966	0.0223678	0.96[0.92~1.01]	0.111131	0.0764892	89.0861	80.4723	0.0220135	-0.000242778	0.00159599	0.879641
TSH	Mean_corpuscular_hemoglobin_concentration	67471	135482	58	Weighted mode	0.0146795	0.0160458	1.01[0.98~1.05]	0.364123	0.0764892	89.0861	80.4723	0.0220135	-0.000242778	0.00159599	0.879641
TSH	Mean_corpuscular_hemoglobin_concentration	67471	135482	58	IVWRE	-0.00250075	0.0070799	1[0.98~1.01]	0.723924	0.0764892	89.0861	80.4723	0.0220135	-0.000242778	0.00159599	0.879641
TSH	Mean_corpuscular_hemoglobin_concentration	67471	135482	57	MR_PRESSO	-0.0056113	0.00655974	0.99[0.98~1.01]	0.395966	0.0743835	86.6335	66.5656	0.157738	-6.56448e-05	0.00146589	0.964444
TSH	Mean_corpuscular_hemoglobin_concentration	67471	135482	57	MR Egger(MR_PRESSO)	-0.00500082	0.0151544	1[0.97~1.03]	0.742659	0.0743835	86.6335	66.5656	0.157738	-6.56448e-05	0.00146589	0.964444
TSH	Mean_corpuscular_hemoglobin_concentration	67471	135482	57	Weighted median(MR_PRESSO)	-0.00551742	0.00924424	0.99[0.98~1.01]	0.550608	0.0743835	86.6335	66.5656	0.157738	-6.56448e-05	0.00146589	0.964444
TSH	Mean_corpuscular_hemoglobin_concentration	67471	135482	57	IVW(MR_PRESSO)	-0.0056113	0.00655974	0.99[0.98~1.01]	0.392321	0.0743835	86.6335	66.5656	0.157738	-6.56448e-05	0.00146589	0.964444
TSH	Mean_corpuscular_hemoglobin_concentration	67471	135482	57	Simple mode(MR_PRESSO)	-0.036732	0.0234408	0.96[0.92~1.01]	0.122745	0.0743835	86.6335	66.5656	0.157738	-6.56448e-05	0.00146589	0.964444
TSH	Mean_corpuscular_hemoglobin_concentration	67471	135482	57	Weighted mode(MR_PRESSO)	0.0161824	0.0160737	1.02[0.98~1.05]	0.318378	0.0743835	86.6335	66.5656	0.157738	-6.56448e-05	0.00146589	0.964444
TSH	Mean_corpuscular_hemoglobin_concentration	67471	135482	57	IVWRE(MR_PRESSO)	-0.0056113	0.00655974	0.99[0.98~1.01]	0.392321	0.0743835	86.6335	66.5656	0.157738	-6.56448e-05	0.00146589	0.964444
TSH	Mean_corpuscular_volume	67471	129832	58	MR Egger	0.0053093	0.020686	1.01[0.97~1.05]	0.798381	0.0764892	89.0861	128.959	1.70149e-07	0.00017778	0.00200917	0.929808
TSH	Mean_corpuscular_volume	67471	129832	58	Weighted median	-0.00748017	0.00975616	0.99[0.97~1.01]	0.443252	0.0764892	89.0861	128.941	1.10809e-07	0.00017778	0.00200917	0.929808
TSH	Mean_corpuscular_volume	67471	129832	58	IVW	0.00695788	0.0089091	1.01[0.99~1.02]	0.434811	0.0764892	89.0861	128.959	1.70149e-07	0.00017778	0.00200917	0.929808
TSH	Mean_corpuscular_volume	67471	129832	58	Simple mode	-0.0100895	0.0180686	0.99[0.96~1.03]	0.578761	0.0764892	89.0861	128.959	1.70149e-07	0.00017778	0.00200917	0.929808
TSH	Mean_corpuscular_volume	67471	129832	58	Weighted mode	-0.0117231	0.0124638	0.99[0.96~1.01]	0.350892	0.0764892	89.0861	128.959	1.70149e-07	0.00017778	0.00200917	0.929808
TSH	Mean_corpuscular_volume	67471	129832	58	IVWRE	0.00695788	0.0089091	1.01[0.99~1.02]	0.434811	0.0764892	89.0861	128.959	1.70149e-07	0.00017778	0.00200917	0.929808
TSH	Mean_corpuscular_volume	67471	129832	56	MR_PRESSO	0.00609744	0.00776926	1.01[0.99~1.02]	0.435928	0.0748487	87.1777	91.8661	0.00134134	0.00241225	0.00176375	0.177076
TSH	Mean_corpuscular_volume	67471	129832	56	MR Egger(MR_PRESSO)	-0.0165056	0.0182359	0.98[0.95~1.02]	0.369423	0.0748487	87.1777	91.8661	0.00134134	0.00241225	0.00176375	0.177076
TSH	Mean_corpuscular_volume	67471	129832	56	Weighted median(MR_PRESSO)	-0.00781448	0.00928471	0.99[0.97~1.01]	0.399984	0.0748487	87.1777	91.8661	0.00134134	0.00241225	0.00176375	0.177076
TSH	Mean_corpuscular_volume	67471	129832	56	IVW(MR_PRESSO)	0.00609744	0.00776926	1.01[0.99~1.02]	0.432561	0.0748487	87.1777	91.8661	0.00134134	0.00241225	0.00176375	0.177076
TSH	Mean_corpuscular_volume	67471	129832	56	Simple mode(MR_PRESSO)	-0.0103533	0.0176657	0.99[0.96~1.02]	0.560226	0.0748487	87.1777	91.8661	0.00134134	0.00241225	0.00176375	0.177076
TSH	Mean_corpuscular_volume	67471	129832	56	Weighted mode(MR_PRESSO)	-0.0126813	0.0138702	0.99[0.96~1.01]	0.364559	0.0748487	87.1777	91.8661	0.00134134	0.00241225	0.00176375	0.177076
TSH	Mean_corpuscular_volume	67471	129832	56	IVWRE(MR_PRESSO)	0.00609744	0.00776926	1.01[0.99~1.02]	0.432561	0.0748487	87.1777	91.8661	0.00134134	0.00241225	0.00176375	0.177076
TSH	Medication_use_adrenergics_inhalants	67471	178726	58	MR Egger	-0.0471675	0.0827124	0.95[0.81~1.12]	0.570783	0.0764892	89.0861	72.8345	0.0769969	0.00155262	0.00802213	0.847234
TSH	Medication_use_adrenergics_inhalants	67471	178726	58	Weighted median	-0.0686624	0.0463557	0.93[0.85~1.02]	0.138551	0.0764892	89.0861	72.7858	0.0652369	0.00155262	0.00802213	0.847234
TSH	Medication_use_adrenergics_inhalants	67471	178726	58	IVW	-0.0327498	0.0356394	0.97[0.9~1.04]	0.358137	0.0764892	89.0861	72.8345	0.0769969	0.00155262	0.00802213	0.847234
TSH	Medication_use_adrenergics_inhalants	67471	178726	58	Simple mode	-0.0440201	0.108448	0.96[0.77~1.18]	0.686328	0.0764892	89.0861	72.8345	0.0769969	0.00155262	0.00802213	0.847234
TSH	Medication_use_adrenergics_inhalants	67471	178726	58	Weighted mode	-0.0825154	0.0858775	0.92[0.78~1.09]	0.340686	0.0764892	89.0861	72.8345	0.0769969	0.00155262	0.00802213	0.847234
TSH	Medication_use_adrenergics_inhalants	67471	178726	58	IVWRE	-0.0327498	0.0356394	0.97[0.9~1.04]	0.358137	0.0764892	89.0861	72.8345	0.0769969	0.00155262	0.00802213	0.847234
TSH	Medication_use_agents_acting_on_the_renin_angiotensin_system	67471	178726	57	MR Egger	0.0131716	0.0400349	1.01[0.94~1.1]	0.743402	0.0759943	90.0648	83.6537	0.00973174	-0.000842023	0.00394797	0.831897
TSH	Medication_use_agents_acting_on_the_renin_angiotensin_system	67471	178726	57	Weighted median	0.0133327	0.0208528	1.01[0.97~1.06]	0.522583	0.0759943	90.0648	83.5846	0.00775168	-0.000842023	0.00394797	0.831897
TSH	Medication_use_agents_acting_on_the_renin_angiotensin_system	67471	178726	57	IVW	0.00543053	0.01675	1.01[0.97~1.04]	0.745779	0.0759943	90.0648	83.6537	0.00973174	-0.000842023	0.00394797	0.831897
TSH	Medication_use_agents_acting_on_the_renin_angiotensin_system	67471	178726	57	Simple mode	0.0225225	0.0403785	1.02[0.94~1.11]	0.579215	0.0759943	90.0648	83.6537	0.00973174	-0.000842023	0.00394797	0.831897
TSH	Medication_use_agents_acting_on_the_renin_angiotensin_system	67471	178726	57	Weighted mode	0.0250329	0.0309762	1.03[0.96~1.09]	0.422433	0.0759943	90.0648	83.6537	0.00973174	-0.000842023	0.00394797	0.831897
TSH	Medication_use_agents_acting_on_the_renin_angiotensin_system	67471	178726	57	IVWRE	0.00543053	0.01675	1.01[0.97~1.04]	0.745779	0.0759943	90.0648	83.6537	0.00973174	-0.000842023	0.00394797	0.831897
TSH	Medication_use_agents_acting_on_the_renin_angiotensin_system	67471	178726	56	MR_PRESSO	0.0122251	0.0152967	1.01[0.98~1.04]	0.427615	0.075244	89.1768	67.4947	0.120207	0.000128175	0.00359054	0.971655
TSH	Medication_use_agents_acting_on_the_renin_angiotensin_system	67471	178726	56	MR Egger(MR_PRESSO)	0.0110518	0.0363118	1.01[0.94~1.09]	0.762025	0.075244	89.1768	67.4947	0.120207	0.000128175	0.00359054	0.971655
TSH	Medication_use_agents_acting_on_the_renin_angiotensin_system	67471	178726	56	Weighted median(MR_PRESSO)	0.0141075	0.0205129	1.01[0.97~1.06]	0.491616	0.075244	89.1768	67.4947	0.120207	0.000128175	0.00359054	0.971655
TSH	Medication_use_agents_acting_on_the_renin_angiotensin_system	67471	178726	56	IVW(MR_PRESSO)	0.0122251	0.0152967	1.01[0.98~1.04]	0.424177	0.075244	89.1768	67.4947	0.120207	0.000128175	0.00359054	0.971655
TSH	Medication_use_agents_acting_on_the_renin_angiotensin_system	67471	178726	56	Simple mode(MR_PRESSO)	0.0250545	0.0416846	1.03[0.94~1.11]	0.550276	0.075244	89.1768	67.4947	0.120207	0.000128175	0.00359054	0.971655
TSH	Medication_use_agents_acting_on_the_renin_angiotensin_system	67471	178726	56	Weighted mode(MR_PRESSO)	0.0250545	0.0327394	1.03[0.96~1.09]	0.447381	0.075244	89.1768	67.4947	0.120207	0.000128175	0.00359054	0.971655
TSH	Medication_use_agents_acting_on_the_renin_angiotensin_system	67471	178726	56	IVWRE(MR_PRESSO)	0.0122251	0.0152967	1.01[0.98~1.04]	0.424177	0.075244	89.1768	67.4947	0.120207	0.000128175	0.00359054	0.971655
TSH	Medication_use_anilides	67471	178726	58	MR Egger	-0.068837	0.087136	0.93[0.79~1.11]	0.432863	0.0764892	89.0861	60.2177	0.360144	0.00326971	0.00845972	0.700588
TSH	Medication_use_anilides	67471	178726	58	Weighted median	-0.110738	0.0546705	0.9[0.8~1]	0.0428105	0.0764892	89.0861	60.0574	0.330989	0.00326971	0.00845972	0.700588
TSH	Medication_use_anilides	67471	178726	58	IVW	-0.0384983	0.0375477	0.96[0.89~1.04]	0.305213	0.0764892	89.0861	60.2177	0.360144	0.00326971	0.00845972	0.700588
TSH	Medication_use_anilides	67471	178726	58	Simple mode	-0.129624	0.118972	0.88[0.7~1.11]	0.280501	0.0764892	89.0861	60.2177	0.360144	0.00326971	0.00845972	0.700588
TSH	Medication_use_anilides	67471	178726	58	Weighted mode	-0.12441	0.0930728	0.88[0.74~1.06]	0.186634	0.0764892	89.0861	60.2177	0.360144	0.00326971	0.00845972	0.700588
TSH	Medication_use_anilides	67471	178726	58	IVWRE	-0.0384983	0.0375477	0.96[0.89~1.04]	0.305213	0.0764892	89.0861	60.2177	0.360144	0.00326971	0.00845972	0.700588
TSH	Medication_use_anti_inflammatory_and_antirheumatic_products_non-steroids	67471	178726	58	MR Egger	-0.00139712	0.0364829	1[0.93~1.07]	0.969589	0.0764892	89.0861	62.6593	0.282496	-0.00277566	0.00354333	0.436723
TSH	Medication_use_anti_inflammatory_and_antirheumatic_products_non-steroids	67471	178726	58	Weighted median	-0.0510612	0.0227565	0.95[0.91~0.99]	0.0248449	0.0764892	89.0861	61.9802	0.271385	-0.00277566	0.00354333	0.436723
TSH	Medication_use_anti_inflammatory_and_antirheumatic_products_non-steroids	67471	178726	58	IVW	-0.0271461	0.0157746	0.97[0.94~1]	0.0852741	0.0764892	89.0861	62.6593	0.282496	-0.00277566	0.00354333	0.436723
TSH	Medication_use_anti_inflammatory_and_antirheumatic_products_non-steroids	67471	178726	58	Simple mode	-0.0713997	0.0521188	0.93[0.84~1.03]	0.176077	0.0764892	89.0861	62.6593	0.282496	-0.00277566	0.00354333	0.436723
TSH	Medication_use_anti_inflammatory_and_antirheumatic_products_non-steroids	67471	178726	58	Weighted mode	-0.0690951	0.0495945	0.93[0.85~1.03]	0.168969	0.0764892	89.0861	62.6593	0.282496	-0.00277566	0.00354333	0.436723
TSH	Medication_use_anti_inflammatory_and_antirheumatic_products_non-steroids	67471	178726	58	IVWRE	-0.0271461	0.0157746	0.97[0.94~1]	0.0852741	0.0764892	89.0861	62.6593	0.282496	-0.00277566	0.00354333	0.436723
TSH	Medication_use_antidepressants	67471	178726	58	MR Egger	0.164397	0.0947464	1.18[0.98~1.42]	0.0882183	0.0764892	89.0861	36.8746	0.982281	-0.0115703	0.00920433	0.213953
TSH	Medication_use_antidepressants	67471	178726	58	Weighted median	0.0836906	0.0579874	1.09[0.97~1.22]	0.148949	0.0764892	89.0861	35.2944	0.986207	-0.0115703	0.00920433	0.213953
TSH	Medication_use_antidepressants	67471	178726	58	IVW	0.0571089	0.0411383	1.06[0.98~1.15]	0.16507	0.0764892	89.0861	36.8746	0.982281	-0.0115703	0.00920433	0.213953
TSH	Medication_use_antidepressants	67471	178726	58	Simple mode	0.0614414	0.111457	1.06[0.85~1.32]	0.583612	0.0764892	89.0861	36.8746	0.982281	-0.0115703	0.00920433	0.213953
TSH	Medication_use_antidepressants	67471	178726	58	Weighted mode	0.0870094	0.083459	1.09[0.93~1.28]	0.301563	0.0764892	89.0861	36.8746	0.982281	-0.0115703	0.00920433	0.213953
TSH	Medication_use_antidepressants	67471	178726	58	IVWRE	0.0571089	0.0330881	1.06[0.99~1.13]	0.0843538	0.0764892	89.0861	36.8746	0.982281	-0.0115703	0.00920433	0.213953
TSH	Medication_use_antiglaucoma_preparations_and_miotics	67471	178726	58	MR Egger	0.02246	0.0804872	1.02[0.87~1.2]	0.781233	0.0764892	89.0861	73.2841	0.0719696	-0.00927629	0.00781107	0.240011
TSH	Medication_use_antiglaucoma_preparations_and_miotics	67471	178726	58	Weighted median	0.0160756	0.0458121	1.02[0.93~1.11]	0.725661	0.0764892	89.0861	71.4838	0.0795312	-0.00927629	0.00781107	0.240011
TSH	Medication_use_antiglaucoma_preparations_and_miotics	67471	178726	58	IVW	-0.0636378	0.035085	0.94[0.88~1.01]	0.0697057	0.0764892	89.0861	73.2841	0.0719696	-0.00927629	0.00781107	0.240011
TSH	Medication_use_antiglaucoma_preparations_and_miotics	67471	178726	58	Simple mode	0.0366894	0.0841092	1.04[0.88~1.22]	0.664331	0.0764892	89.0861	73.2841	0.0719696	-0.00927629	0.00781107	0.240011
TSH	Medication_use_antiglaucoma_preparations_and_miotics	67471	178726	58	Weighted mode	0.0410435	0.0694349	1.04[0.91~1.19]	0.556785	0.0764892	89.0861	73.2841	0.0719696	-0.00927629	0.00781107	0.240011
TSH	Medication_use_antiglaucoma_preparations_and_miotics	67471	178726	58	IVWRE	-0.0636378	0.035085	0.94[0.88~1.01]	0.0697057	0.0764892	89.0861	73.2841	0.0719696	-0.00927629	0.00781107	0.240011
TSH	Medication_use_antihistamines_for_systemic_use	67471	178726	58	MR Egger	0.0648003	0.0603685	1.07[0.95~1.2]	0.28769	0.0764892	89.0861	68.036	0.150311	-0.00562697	0.00586114	0.341159
TSH	Medication_use_antihistamines_for_systemic_use	67471	178726	58	Weighted median	0.0122975	0.0344616	1.01[0.95~1.08]	0.721207	0.0764892	89.0861	66.9344	0.150383	-0.00562697	0.00586114	0.341159
TSH	Medication_use_antihistamines_for_systemic_use	67471	178726	58	IVW	0.0125864	0.0261818	1.01[0.96~1.07]	0.630708	0.0764892	89.0861	68.036	0.150311	-0.00562697	0.00586114	0.341159
TSH	Medication_use_antihistamines_for_systemic_use	67471	178726	58	Simple mode	0.0404499	0.065999	1.04[0.91~1.19]	0.542389	0.0764892	89.0861	68.036	0.150311	-0.00562697	0.00586114	0.341159
TSH	Medication_use_antihistamines_for_systemic_use	67471	178726	58	Weighted mode	0.00912965	0.0567785	1.01[0.9~1.13]	0.872824	0.0764892	89.0861	68.036	0.150311	-0.00562697	0.00586114	0.341159
TSH	Medication_use_antihistamines_for_systemic_use	67471	178726	58	IVWRE	0.0125864	0.0261818	1.01[0.96~1.07]	0.630708	0.0764892	89.0861	68.036	0.150311	-0.00562697	0.00586114	0.341159
TSH	Medication_use_antihypertensives	67471	178726	57	MR Egger	0.120318	0.0827181	1.13[0.96~1.33]	0.151476	0.0759943	90.0648	70.726	0.088969	-0.0134954	0.00816029	0.103867
TSH	Medication_use_antihypertensives	67471	178726	57	Weighted median	-0.0299001	0.0468813	0.97[0.89~1.06]	0.523615	0.0759943	90.0648	67.3755	0.122206	-0.0134954	0.00816029	0.103867
TSH	Medication_use_antihypertensives	67471	178726	57	IVW	-0.00368387	0.0354689	1[0.93~1.07]	0.917279	0.0759943	90.0648	70.726	0.088969	-0.0134954	0.00816029	0.103867
TSH	Medication_use_antihypertensives	67471	178726	57	Simple mode	-0.0288803	0.0945013	0.97[0.81~1.17]	0.761036	0.0759943	90.0648	70.726	0.088969	-0.0134954	0.00816029	0.103867
TSH	Medication_use_antihypertensives	67471	178726	57	Weighted mode	-0.00293919	0.068373	1[0.87~1.14]	0.965864	0.0759943	90.0648	70.726	0.088969	-0.0134954	0.00816029	0.103867
TSH	Medication_use_antihypertensives	67471	178726	57	IVWRE	-0.00368387	0.0354689	1[0.93~1.07]	0.917279	0.0759943	90.0648	70.726	0.088969	-0.0134954	0.00816029	0.103867
TSH	Medication_use_antimigraine_preparations	67471	178726	58	MR Egger	0.100509	0.273883	1.11[0.65~1.89]	0.715019	0.0764892	89.0861	53.8777	0.592962	-0.0123368	0.0266593	0.64533
TSH	Medication_use_antimigraine_preparations	67471	178726	58	Weighted median	-0.0668222	0.166088	0.94[0.68~1.3]	0.687442	0.0764892	89.0861	53.6635	0.563818	-0.0123368	0.0266593	0.64533
TSH	Medication_use_antimigraine_preparations	67471	178726	58	IVW	-0.0136786	0.118848	0.99[0.78~1.25]	0.908371	0.0764892	89.0861	53.8777	0.592962	-0.0123368	0.0266593	0.64533
TSH	Medication_use_antimigraine_preparations	67471	178726	58	Simple mode	-0.343736	0.342994	0.71[0.36~1.39]	0.320501	0.0764892	89.0861	53.8777	0.592962	-0.0123368	0.0266593	0.64533
TSH	Medication_use_antimigraine_preparations	67471	178726	58	Weighted mode	-0.170219	0.257924	0.84[0.51~1.4]	0.511941	0.0764892	89.0861	53.8777	0.592962	-0.0123368	0.0266593	0.64533
TSH	Medication_use_antimigraine_preparations	67471	178726	58	IVWRE	-0.0136786	0.115547	0.99[0.79~1.24]	0.905765	0.0764892	89.0861	53.8777	0.592962	-0.0123368	0.0266593	0.64533
TSH	Medication_use_antithrombotic_agents	67471	178726	58	MR Egger	0.0313565	0.0300493	1.03[0.97~1.09]	0.3012	0.0764892	89.0861	49.7576	0.740927	-0.0056409	0.00291378	0.0579292
TSH	Medication_use_antithrombotic_agents	67471	178726	58	Weighted median	-0.00150363	0.0192041	1[0.96~1.04]	0.937592	0.0764892	89.0861	46.0097	0.827102	-0.0056409	0.00291378	0.0579292
TSH	Medication_use_antithrombotic_agents	67471	178726	58	IVW	-0.0210361	0.0130594	0.98[0.95~1]	0.107223	0.0764892	89.0861	49.7576	0.740927	-0.0056409	0.00291378	0.0579292
TSH	Medication_use_antithrombotic_agents	67471	178726	58	Simple mode	-0.00342934	0.038372	1[0.92~1.07]	0.929101	0.0764892	89.0861	49.7576	0.740927	-0.0056409	0.00291378	0.0579292
TSH	Medication_use_antithrombotic_agents	67471	178726	58	Weighted mode	0.0199249	0.0295985	1.02[0.96~1.08]	0.503557	0.0764892	89.0861	49.7576	0.740927	-0.0056409	0.00291378	0.0579292
TSH	Medication_use_antithrombotic_agents	67471	178726	58	IVWRE	-0.0210361	0.0122016	0.98[0.96~1]	0.0846992	0.0764892	89.0861	49.7576	0.740927	-0.0056409	0.00291378	0.0579292
TSH	Medication_use_beta_blocking_agents	67471	178726	57	MR Egger	0.087098	0.0459054	1.09[1~1.19]	0.0630382	0.0759943	90.0648	67.1029	0.147108	-0.00930418	0.00452686	0.0446082
TSH	Medication_use_beta_blocking_agents	67471	178726	57	Weighted median	-0.0106664	0.0269757	0.99[0.94~1.04]	0.692542	0.0759943	90.0648	62.3166	0.23214	-0.00930418	0.00452686	0.0446082
TSH	Medication_use_beta_blocking_agents	67471	178726	57	IVW	0.0015582	0.0199198	1[0.96~1.04]	0.93765	0.0759943	90.0648	67.1029	0.147108	-0.00930418	0.00452686	0.0446082
TSH	Medication_use_beta_blocking_agents	67471	178726	57	Simple mode	-0.0645348	0.0595789	0.94[0.83~1.05]	0.28337	0.0759943	90.0648	67.1029	0.147108	-0.00930418	0.00452686	0.0446082
TSH	Medication_use_beta_blocking_agents	67471	178726	57	Weighted mode	-0.00138789	0.0460924	1[0.91~1.09]	0.976086	0.0759943	90.0648	67.1029	0.147108	-0.00930418	0.00452686	0.0446082
TSH	Medication_use_beta_blocking_agents	67471	178726	57	IVWRE	0.0015582	0.0199198	1[0.96~1.04]	0.93765	0.0759943	90.0648	67.1029	0.147108	-0.00930418	0.00452686	0.0446082
TSH	Medication_use_calcium_channel_blockers	67471	178726	57	MR Egger	-0.0162141	0.0426417	0.98[0.91~1.07]	0.705232	0.0759943	90.0648	97.4648	0.000501182	0.000538109	0.00420493	0.898639
TSH	Medication_use_calcium_channel_blockers	67471	178726	57	Weighted median	-0.00921596	0.0213568	0.99[0.95~1.03]	0.666088	0.0759943	90.0648	97.4358	0.00036987	0.000538109	0.00420493	0.898639
TSH	Medication_use_calcium_channel_blockers	67471	178726	57	IVW	-0.0112669	0.0178362	0.99[0.95~1.02]	0.527591	0.0759943	90.0648	97.4648	0.000501182	0.000538109	0.00420493	0.898639
TSH	Medication_use_calcium_channel_blockers	67471	178726	57	Simple mode	0.0725508	0.0466441	1.08[0.98~1.18]	0.125482	0.0759943	90.0648	97.4648	0.000501182	0.000538109	0.00420493	0.898639
TSH	Medication_use_calcium_channel_blockers	67471	178726	57	Weighted mode	-0.0135551	0.0339298	0.99[0.92~1.05]	0.691042	0.0759943	90.0648	97.4648	0.000501182	0.000538109	0.00420493	0.898639
TSH	Medication_use_calcium_channel_blockers	67471	178726	57	IVWRE	-0.0112669	0.0178362	0.99[0.95~1.02]	0.527591	0.0759943	90.0648	97.4648	0.000501182	0.000538109	0.00420493	0.898639
TSH	Medication_use_calcium_channel_blockers	67471	178726	55	MR_PRESSO	-0.00673328	0.0148334	0.99[0.96~1.02]	0.651701	0.0747821	88.6302	63.7594	0.170771	0.000768958	0.00348401	0.826166
TSH	Medication_use_calcium_channel_blockers	67471	178726	55	MR Egger(MR_PRESSO)	-0.0137555	0.0351604	0.99[0.92~1.06]	0.697203	0.0747821	88.6302	63.7594	0.170771	0.000768958	0.00348401	0.826166
TSH	Medication_use_calcium_channel_blockers	67471	178726	55	Weighted median(MR_PRESSO)	-0.00841404	0.0216416	0.99[0.95~1.03]	0.697431	0.0747821	88.6302	63.7594	0.170771	0.000768958	0.00348401	0.826166
TSH	Medication_use_calcium_channel_blockers	67471	178726	55	IVW(MR_PRESSO)	-0.00673328	0.0148334	0.99[0.96~1.02]	0.649881	0.0747821	88.6302	63.7594	0.170771	0.000768958	0.00348401	0.826166
TSH	Medication_use_calcium_channel_blockers	67471	178726	55	Simple mode(MR_PRESSO)	0.0827139	0.0510659	1.09[0.98~1.2]	0.111113	0.0747821	88.6302	63.7594	0.170771	0.000768958	0.00348401	0.826166
TSH	Medication_use_calcium_channel_blockers	67471	178726	55	Weighted mode(MR_PRESSO)	-0.0118196	0.0370479	0.99[0.92~1.06]	0.750931	0.0747821	88.6302	63.7594	0.170771	0.000768958	0.00348401	0.826166
TSH	Medication_use_calcium_channel_blockers	67471	178726	55	IVWRE(MR_PRESSO)	-0.00673328	0.0148334	0.99[0.96~1.02]	0.649881	0.0747821	88.6302	63.7594	0.170771	0.000768958	0.00348401	0.826166
TSH	Medication_use_diuretics	67471	178726	57	MR Egger	0.00901769	0.0460075	1.01[0.92~1.1]	0.845329	0.0759943	90.0648	68.9935	0.113945	-0.00431721	0.0045362	0.3454
TSH	Medication_use_diuretics	67471	178726	57	Weighted median	-0.00051185	0.0274391	1[0.95~1.05]	0.985117	0.0759943	90.0648	67.8757	0.113989	-0.00431721	0.0045362	0.3454
TSH	Medication_use_diuretics	67471	178726	57	IVW	-0.0306815	0.0193931	0.97[0.93~1.01]	0.113631	0.0759943	90.0648	68.9935	0.113945	-0.00431721	0.0045362	0.3454
TSH	Medication_use_diuretics	67471	178726	57	Simple mode	0.0125391	0.0562457	1.01[0.91~1.13]	0.824398	0.0759943	90.0648	68.9935	0.113945	-0.00431721	0.0045362	0.3454
TSH	Medication_use_diuretics	67471	178726	57	Weighted mode	0.0285124	0.0388425	1.03[0.95~1.11]	0.46598	0.0759943	90.0648	68.9935	0.113945	-0.00431721	0.0045362	0.3454
TSH	Medication_use_diuretics	67471	178726	57	IVWRE	-0.0306815	0.0193931	0.97[0.93~1.01]	0.113631	0.0759943	90.0648	68.9935	0.113945	-0.00431721	0.0045362	0.3454
TSH	Medication_use_drugs_affecting_bone_structure_and_mineralization	67471	178726	58	MR Egger	-0.118563	0.071301	0.89[0.77~1.02]	0.101929	0.0764892	89.0861	52.3401	0.650256	0.00284685	0.00694877	0.683596
TSH	Medication_use_drugs_affecting_bone_structure_and_mineralization	67471	178726	58	Weighted median	-0.081839	0.0454908	0.92[0.84~1.01]	0.0720152	0.0764892	89.0861	52.1722	0.620526	0.00284685	0.00694877	0.683596
TSH	Medication_use_drugs_affecting_bone_structure_and_mineralization	67471	178726	58	IVW	-0.0922239	0.0308299	0.91[0.86~0.97]	0.00277722	0.0764892	89.0861	52.3401	0.650256	0.00284685	0.00694877	0.683596
TSH	Medication_use_drugs_affecting_bone_structure_and_mineralization	67471	178726	58	Simple mode	-0.0609441	0.102473	0.94[0.77~1.15]	0.554373	0.0764892	89.0861	52.3401	0.650256	0.00284685	0.00694877	0.683596
TSH	Medication_use_drugs_affecting_bone_structure_and_mineralization	67471	178726	58	Weighted mode	-0.165638	0.0929375	0.85[0.71~1.02]	0.0800342	0.0764892	89.0861	52.3401	0.650256	0.00284685	0.00694877	0.683596
TSH	Medication_use_drugs_affecting_bone_structure_and_mineralization	67471	178726	58	IVWRE	-0.0922239	0.0295428	0.91[0.86~0.97]	0.00179809	0.0764892	89.0861	52.3401	0.650256	0.00284685	0.00694877	0.683596
TSH	Medication_use_drugs_for_peptic_ulcer_and_gastro_oesophageal_reflux_disease	67471	178726	58	MR Egger	0.0287963	0.0292851	1.03[0.97~1.09]	0.329684	0.0764892	89.0861	62.2162	0.295835	-0.0034359	0.00284175	0.231712
TSH	Medication_use_drugs_for_peptic_ulcer_and_gastro_oesophageal_reflux_disease	67471	178726	58	Weighted median	0.0171823	0.0185416	1.02[0.98~1.05]	0.354089	0.0764892	89.0861	60.6334	0.312451	-0.0034359	0.00284175	0.231712
TSH	Medication_use_drugs_for_peptic_ulcer_and_gastro_oesophageal_reflux_disease	67471	178726	58	IVW	-0.00309769	0.0127706	1[0.97~1.02]	0.808344	0.0764892	89.0861	62.2162	0.295835	-0.0034359	0.00284175	0.231712
TSH	Medication_use_drugs_for_peptic_ulcer_and_gastro_oesophageal_reflux_disease	67471	178726	58	Simple mode	0.0148645	0.0354209	1.01[0.95~1.09]	0.676317	0.0764892	89.0861	62.2162	0.295835	-0.0034359	0.00284175	0.231712
TSH	Medication_use_drugs_for_peptic_ulcer_and_gastro_oesophageal_reflux_disease	67471	178726	58	Weighted mode	0.0265197	0.0274306	1.03[0.97~1.08]	0.337732	0.0764892	89.0861	62.2162	0.295835	-0.0034359	0.00284175	0.231712
TSH	Medication_use_drugs_for_peptic_ulcer_and_gastro_oesophageal_reflux_disease	67471	178726	58	IVWRE	-0.00309769	0.0127706	1[0.97~1.02]	0.808344	0.0764892	89.0861	62.2162	0.295835	-0.0034359	0.00284175	0.231712
TSH	Medication_use_drugs_used_in_diabetes	67471	178726	57	MR Egger	0.00654581	0.0839348	1.01[0.85~1.19]	0.938122	0.0759943	90.0648	260.866	3.40243e-28	0.000258702	0.0082771	0.975179
TSH	Medication_use_drugs_used_in_diabetes	67471	178726	57	Weighted median	0.000246413	0.0258105	1[0.95~1.05]	0.992383	0.0759943	90.0648	260.861	1.5507e-28	0.000258702	0.0082771	0.975179
TSH	Medication_use_drugs_used_in_diabetes	67471	178726	57	IVW	0.00892424	0.0350981	1.01[0.94~1.08]	0.79929	0.0759943	90.0648	260.866	3.40243e-28	0.000258702	0.0082771	0.975179
TSH	Medication_use_drugs_used_in_diabetes	67471	178726	57	Simple mode	0.013674	0.0510241	1.01[0.92~1.12]	0.789691	0.0759943	90.0648	260.866	3.40243e-28	0.000258702	0.0082771	0.975179
TSH	Medication_use_drugs_used_in_diabetes	67471	178726	57	Weighted mode	-0.00750848	0.0415422	0.99[0.91~1.08]	0.857221	0.0759943	90.0648	260.866	3.40243e-28	0.000258702	0.0082771	0.975179
TSH	Medication_use_drugs_used_in_diabetes	67471	178726	57	IVWRE	0.00892424	0.0350981	1.01[0.94~1.08]	0.79929	0.0759943	90.0648	260.866	3.40243e-28	0.000258702	0.0082771	0.975179
TSH	Medication_use_drugs_used_in_diabetes	67471	178726	55	MR_PRESSO	0.0137387	0.0213105	1.01[0.97~1.06]	0.521855	0.074128	87.855	90.7014	0.00130475	0.00714581	0.00500925	0.159581
TSH	Medication_use_drugs_used_in_diabetes	67471	178726	55	MR Egger(MR_PRESSO)	-0.0510325	0.050072	0.95[0.86~1.05]	0.312746	0.074128	87.855	90.7014	0.00130475	0.00714581	0.00500925	0.159581
TSH	Medication_use_drugs_used_in_diabetes	67471	178726	55	Weighted median(MR_PRESSO)	-0.00479619	0.0258215	1[0.95~1.05]	0.852646	0.074128	87.855	90.7014	0.00130475	0.00714581	0.00500925	0.159581
TSH	Medication_use_drugs_used_in_diabetes	67471	178726	55	IVW(MR_PRESSO)	0.0137387	0.0213105	1.01[0.97~1.06]	0.519126	0.074128	87.855	90.7014	0.00130475	0.00714581	0.00500925	0.159581
TSH	Medication_use_drugs_used_in_diabetes	67471	178726	55	Simple mode(MR_PRESSO)	0.00738288	0.0564349	1.01[0.9~1.13]	0.896403	0.074128	87.855	90.7014	0.00130475	0.00714581	0.00500925	0.159581
TSH	Medication_use_drugs_used_in_diabetes	67471	178726	55	Weighted mode(MR_PRESSO)	-0.00968177	0.0412787	0.99[0.91~1.07]	0.815448	0.074128	87.855	90.7014	0.00130475	0.00714581	0.00500925	0.159581
TSH	Medication_use_drugs_used_in_diabetes	67471	178726	55	IVWRE(MR_PRESSO)	0.0137387	0.0213105	1.01[0.97~1.06]	0.519126	0.074128	87.855	90.7014	0.00130475	0.00714581	0.00500925	0.159581
TSH	Medication_use_glucocorticoids	67471	178726	58	MR Egger	0.000276784	0.0564154	1[0.9~1.12]	0.996103	0.0764892	89.0861	74.8266	0.0567418	-0.00362185	0.00547663	0.511114
TSH	Medication_use_glucocorticoids	67471	178726	58	Weighted median	-0.0526767	0.0317581	0.95[0.89~1.01]	0.0971794	0.0764892	89.0861	74.2467	0.0518156	-0.00362185	0.00547663	0.511114
TSH	Medication_use_glucocorticoids	67471	178726	58	IVW	-0.033332	0.0243738	0.97[0.92~1.01]	0.171459	0.0764892	89.0861	74.8266	0.0567418	-0.00362185	0.00547663	0.511114
TSH	Medication_use_glucocorticoids	67471	178726	58	Simple mode	-0.0704898	0.0587925	0.93[0.83~1.05]	0.235505	0.0764892	89.0861	74.8266	0.0567418	-0.00362185	0.00547663	0.511114
TSH	Medication_use_glucocorticoids	67471	178726	58	Weighted mode	-0.0605855	0.0445834	0.94[0.86~1.03]	0.179524	0.0764892	89.0861	74.8266	0.0567418	-0.00362185	0.00547663	0.511114
TSH	Medication_use_glucocorticoids	67471	178726	58	IVWRE	-0.033332	0.0243738	0.97[0.92~1.01]	0.171459	0.0764892	89.0861	74.8266	0.0567418	-0.00362185	0.00547663	0.511114
TSH	Medication_use_HMG_CoA_reductase_inhibitors	67471	178726	58	MR Egger	0.0872438	0.0351811	1.09[1.02~1.17]	0.016178	0.0764892	89.0861	52.2416	0.653862	-0.00535165	0.00341447	0.122668
TSH	Medication_use_HMG_CoA_reductase_inhibitors	67471	178726	58	Weighted median	0.042179	0.0222151	1.04[1~1.09]	0.0576083	0.0764892	89.0861	49.7851	0.707762	-0.00535165	0.00341447	0.122668
TSH	Medication_use_HMG_CoA_reductase_inhibitors	67471	178726	58	IVW	0.0375721	0.0152759	1.04[1.01~1.07]	0.0139104	0.0764892	89.0861	52.2416	0.653862	-0.00535165	0.00341447	0.122668
TSH	Medication_use_HMG_CoA_reductase_inhibitors	67471	178726	58	Simple mode	0.00893678	0.047398	1.01[0.92~1.11]	0.851117	0.0764892	89.0861	52.2416	0.653862	-0.00535165	0.00341447	0.122668
TSH	Medication_use_HMG_CoA_reductase_inhibitors	67471	178726	58	Weighted mode	0.0325351	0.0369496	1.03[0.96~1.11]	0.382272	0.0764892	89.0861	52.2416	0.653862	-0.00535165	0.00341447	0.122668
TSH	Medication_use_HMG_CoA_reductase_inhibitors	67471	178726	58	IVWRE	0.0375721	0.0146244	1.04[1.01~1.07]	0.0101951	0.0764892	89.0861	52.2416	0.653862	-0.00535165	0.00341447	0.122668
TSH	Medication_use_immunosuppressants	67471	178726	57	MR Egger	0.133643	0.0972033	1.14[0.94~1.38]	0.174743	0.0759943	90.0648	42.0848	0.915971	-0.0169037	0.0095888	0.0834791
TSH	Medication_use_immunosuppressants	67471	178726	57	Weighted median	-0.0195775	0.0571599	0.98[0.88~1.1]	0.731972	0.0759943	90.0648	38.9771	0.949763	-0.0169037	0.0095888	0.0834791
TSH	Medication_use_immunosuppressants	67471	178726	57	IVW	-0.0216677	0.0410681	0.98[0.9~1.06]	0.597775	0.0759943	90.0648	42.0848	0.915971	-0.0169037	0.0095888	0.0834791
TSH	Medication_use_immunosuppressants	67471	178726	57	Simple mode	-0.0602247	0.107891	0.94[0.76~1.16]	0.578935	0.0759943	90.0648	42.0848	0.915971	-0.0169037	0.0095888	0.0834791
TSH	Medication_use_immunosuppressants	67471	178726	57	Weighted mode	-0.0271603	0.0924207	0.97[0.81~1.17]	0.769939	0.0759943	90.0648	42.0848	0.915971	-0.0169037	0.0095888	0.0834791
TSH	Medication_use_immunosuppressants	67471	178726	57	IVWRE	-0.0216677	0.0356019	0.98[0.91~1.05]	0.542783	0.0759943	90.0648	42.0848	0.915971	-0.0169037	0.0095888	0.0834791
TSH	Medication_use_opioids	67471	178726	58	MR Egger	-0.127752	0.0954104	0.88[0.73~1.06]	0.18599	0.0764892	89.0861	61.1216	0.330251	0.00863678	0.00924917	0.354422
TSH	Medication_use_opioids	67471	178726	58	Weighted median	-0.0487285	0.0637077	0.95[0.84~1.08]	0.444345	0.0764892	89.0861	60.1845	0.326851	0.00863678	0.00924917	0.354422
TSH	Medication_use_opioids	67471	178726	58	IVW	-0.0475101	0.0414137	0.95[0.88~1.03]	0.251296	0.0764892	89.0861	61.1216	0.330251	0.00863678	0.00924917	0.354422
TSH	Medication_use_opioids	67471	178726	58	Simple mode	-0.00567915	0.146741	0.99[0.75~1.33]	0.969263	0.0764892	89.0861	61.1216	0.330251	0.00863678	0.00924917	0.354422
TSH	Medication_use_opioids	67471	178726	58	Weighted mode	-0.118732	0.122694	0.89[0.7~1.13]	0.337278	0.0764892	89.0861	61.1216	0.330251	0.00863678	0.00924917	0.354422
TSH	Medication_use_opioids	67471	178726	58	IVWRE	-0.0475101	0.0414137	0.95[0.88~1.03]	0.251296	0.0764892	89.0861	61.1216	0.330251	0.00863678	0.00924917	0.354422
TSH	Medication_use_salicylic_acid_and_derivatives	67471	178726	58	MR Egger	0.0139626	0.0320636	1.01[0.95~1.08]	0.664898	0.0764892	89.0861	56.2749	0.50225	-0.00377761	0.00310825	0.229332
TSH	Medication_use_salicylic_acid_and_derivatives	67471	178726	58	Weighted median	-0.0158817	0.0205793	0.98[0.95~1.02]	0.440272	0.0764892	89.0861	54.7979	0.520438	-0.00377761	0.00310825	0.229332
TSH	Medication_use_salicylic_acid_and_derivatives	67471	178726	58	IVW	-0.0211321	0.0139369	0.98[0.95~1.01]	0.129452	0.0764892	89.0861	56.2749	0.50225	-0.00377761	0.00310825	0.229332
TSH	Medication_use_salicylic_acid_and_derivatives	67471	178726	58	Simple mode	-0.0234948	0.0435766	0.98[0.9~1.06]	0.591875	0.0764892	89.0861	56.2749	0.50225	-0.00377761	0.00310825	0.229332
TSH	Medication_use_salicylic_acid_and_derivatives	67471	178726	58	Weighted mode	0.0269562	0.0365501	1.03[0.96~1.1]	0.463835	0.0764892	89.0861	56.2749	0.50225	-0.00377761	0.00310825	0.229332
TSH	Medication_use_salicylic_acid_and_derivatives	67471	178726	58	IVWRE	-0.0211321	0.013848	0.98[0.95~1.01]	0.127009	0.0764892	89.0861	56.2749	0.50225	-0.00377761	0.00310825	0.229332
TSH	Medication_use_thyroid_preparations	67471	178726	58	MR Egger	0.173424	0.115554	1.19[0.95~1.49]	0.139025	0.0764892	89.0861	78.8265	0.0293622	0.00812139	0.011237	0.47285
TSH	Medication_use_thyroid_preparations	67471	178726	58	Weighted median	0.201151	0.0643658	1.22[1.08~1.39]	0.00177733	0.0764892	89.0861	78.0981	0.0271491	0.00812139	0.011237	0.47285
TSH	Medication_use_thyroid_preparations	67471	178726	58	IVW	0.248703	0.0498265	1.28[1.16~1.41]	5.99479e-07	0.0764892	89.0861	78.8265	0.0293622	0.00812139	0.011237	0.47285
TSH	Medication_use_thyroid_preparations	67471	178726	58	Simple mode	0.14364	0.114179	1.15[0.92~1.44]	0.213514	0.0764892	89.0861	78.8265	0.0293622	0.00812139	0.011237	0.47285
TSH	Medication_use_thyroid_preparations	67471	178726	58	Weighted mode	0.199566	0.0871096	1.22[1.03~1.45]	0.025682	0.0764892	89.0861	78.8265	0.0293622	0.00812139	0.011237	0.47285
TSH	Medication_use_thyroid_preparations	67471	178726	58	IVWRE	0.248703	0.0498265	1.28[1.16~1.41]	5.99479e-07	0.0764892	89.0861	78.8265	0.0293622	0.00812139	0.011237	0.47285
TSH	Medication_use_thyroid_preparations	67471	178726	57	MR_PRESSO	0.226711	0.0469629	1.25[1.14~1.38]	1.10742e-05	0.072334	84.2364	67.235	0.144578	0.0127918	0.0104794	0.227422
TSH	Medication_use_thyroid_preparations	67471	178726	57	MR Egger(MR_PRESSO)	0.106952	0.108683	1.11[0.9~1.38]	0.329387	0.072334	84.2364	67.235	0.144578	0.0127918	0.0104794	0.227422
TSH	Medication_use_thyroid_preparations	67471	178726	57	Weighted median(MR_PRESSO)	0.189524	0.0625308	1.21[1.07~1.37]	0.00243834	0.072334	84.2364	67.235	0.144578	0.0127918	0.0104794	0.227422
TSH	Medication_use_thyroid_preparations	67471	178726	57	IVW(MR_PRESSO)	0.226711	0.0469629	1.25[1.14~1.38]	1.38288e-06	0.072334	84.2364	67.235	0.144578	0.0127918	0.0104794	0.227422
TSH	Medication_use_thyroid_preparations	67471	178726	57	Simple mode(MR_PRESSO)	0.140281	0.108674	1.15[0.93~1.42]	0.202059	0.072334	84.2364	67.235	0.144578	0.0127918	0.0104794	0.227422
TSH	Medication_use_thyroid_preparations	67471	178726	57	Weighted mode(MR_PRESSO)	0.194942	0.0902644	1.22[1.02~1.45]	0.0350942	0.072334	84.2364	67.235	0.144578	0.0127918	0.0104794	0.227422
TSH	Medication_use_thyroid_preparations	67471	178726	57	IVWRE(MR_PRESSO)	0.226711	0.0469629	1.25[1.14~1.38]	1.38288e-06	0.072334	84.2364	67.235	0.144578	0.0127918	0.0104794	0.227422
TSH	Medication_use_vasodilators_used_in_cardiac_diseases	67471	178726	58	MR Egger	0.0643961	0.0510979	1.07[0.96~1.18]	0.212805	0.0764892	89.0861	73.1213	0.0737568	-0.00760346	0.00495198	0.130308
TSH	Medication_use_vasodilators_used_in_cardiac_diseases	67471	178726	58	Weighted median	0.00470749	0.0311938	1[0.95~1.07]	0.880046	0.0764892	89.0861	70.1673	0.0964901	-0.00760346	0.00495198	0.130308
TSH	Medication_use_vasodilators_used_in_cardiac_diseases	67471	178726	58	IVW	-0.00624524	0.0224965	0.99[0.95~1.04]	0.781312	0.0764892	89.0861	73.1213	0.0737568	-0.00760346	0.00495198	0.130308
TSH	Medication_use_vasodilators_used_in_cardiac_diseases	67471	178726	58	Simple mode	0.0551387	0.0655445	1.06[0.93~1.2]	0.403728	0.0764892	89.0861	73.1213	0.0737568	-0.00760346	0.00495198	0.130308
TSH	Medication_use_vasodilators_used_in_cardiac_diseases	67471	178726	58	Weighted mode	0.0416191	0.0503227	1.04[0.94~1.15]	0.411661	0.0764892	89.0861	73.1213	0.0737568	-0.00760346	0.00495198	0.130308
TSH	Medication_use_vasodilators_used_in_cardiac_diseases	67471	178726	58	IVWRE	-0.00624524	0.0224965	0.99[0.95~1.04]	0.781312	0.0764892	89.0861	73.1213	0.0737568	-0.00760346	0.00495198	0.130308
TSH	Menieres_disease	67471	178726	58	MR Egger	0.154922	0.151421	1.17[0.87~1.57]	0.31065	0.0764892	89.0861	36.0633	0.986313	-0.0141054	0.0147266	0.342273
TSH	Menieres_disease	67471	178726	58	Weighted median	0.0230252	0.0961508	1.02[0.85~1.24]	0.810741	0.0764892	89.0861	35.1459	0.98687	-0.0141054	0.0147266	0.342273
TSH	Menieres_disease	67471	178726	58	IVW	0.024164	0.0655091	1.02[0.9~1.16]	0.712228	0.0764892	89.0861	36.0633	0.986313	-0.0141054	0.0147266	0.342273
TSH	Menieres_disease	67471	178726	58	Simple mode	0.0768473	0.195557	1.08[0.74~1.58]	0.69581	0.0764892	89.0861	36.0633	0.986313	-0.0141054	0.0147266	0.342273
TSH	Menieres_disease	67471	178726	58	Weighted mode	0.0219547	0.168546	1.02[0.73~1.42]	0.89682	0.0764892	89.0861	36.0633	0.986313	-0.0141054	0.0147266	0.342273
TSH	Menieres_disease	67471	178726	58	IVWRE	0.024164	0.0521071	1.02[0.92~1.13]	0.642836	0.0764892	89.0861	36.0633	0.986313	-0.0141054	0.0147266	0.342273
TSH	Metal_allergy	67471	162055	58	MR Egger	-0.048186	0.324714	0.95[0.5~1.8]	0.882564	0.0764892	89.0861	54.3719	0.574288	-0.003335	0.031626	0.916395
TSH	Metal_allergy	67471	162055	58	Weighted median	0.0226662	0.207	1.02[0.68~1.53]	0.912807	0.0764892	89.0861	54.3608	0.53714	-0.003335	0.031626	0.916395
TSH	Metal_allergy	67471	162055	58	IVW	-0.0790539	0.140544	0.92[0.7~1.22]	0.573785	0.0764892	89.0861	54.3719	0.574288	-0.003335	0.031626	0.916395
TSH	Metal_allergy	67471	162055	58	Simple mode	0.18242	0.478611	1.2[0.47~3.07]	0.704514	0.0764892	89.0861	54.3719	0.574288	-0.003335	0.031626	0.916395
TSH	Metal_allergy	67471	162055	58	Weighted mode	0.165369	0.412528	1.18[0.53~2.65]	0.690016	0.0764892	89.0861	54.3719	0.574288	-0.003335	0.031626	0.916395
TSH	Metal_allergy	67471	162055	58	IVWRE	-0.0790539	0.137266	0.92[0.71~1.21]	0.56467	0.0764892	89.0861	54.3719	0.574288	-0.003335	0.031626	0.916395
TSH	Monocyte_count	67471	95119	58	MR Egger	-0.0346656	0.0205301	0.97[0.93~1.01]	0.0968715	0.0764892	89.0861	87.1706	0.00619874	0.00218194	0.00199427	0.278593
TSH	Monocyte_count	67471	95119	58	Weighted median	-0.0276493	0.0109834	0.97[0.95~0.99]	0.0118238	0.0764892	89.0861	85.3462	0.00697507	0.00218194	0.00199427	0.278593
TSH	Monocyte_count	67471	95119	58	IVW	-0.0144398	0.00894545	0.99[0.97~1]	0.106482	0.0764892	89.0861	87.1706	0.00619874	0.00218194	0.00199427	0.278593
TSH	Monocyte_count	67471	95119	58	Simple mode	-0.0430695	0.0222963	0.96[0.92~1]	0.0583749	0.0764892	89.0861	87.1706	0.00619874	0.00218194	0.00199427	0.278593
TSH	Monocyte_count	67471	95119	58	Weighted mode	-0.0401956	0.0182359	0.96[0.93~1]	0.0315628	0.0764892	89.0861	87.1706	0.00619874	0.00218194	0.00199427	0.278593
TSH	Monocyte_count	67471	95119	58	IVWRE	-0.0144398	0.00894545	0.99[0.97~1]	0.106482	0.0764892	89.0861	87.1706	0.00619874	0.00218194	0.00199427	0.278593
TSH	Monocyte_count	67471	95119	57	MR_PRESSO	-0.0166283	0.00807051	0.98[0.97~1]	0.04402	0.075794	88.2774	69.3516	0.108376	0.00107089	0.00183425	0.561723
TSH	Monocyte_count	67471	95119	57	MR Egger(MR_PRESSO)	-0.0264975	0.0187527	0.97[0.94~1.01]	0.163291	0.075794	88.2774	69.3516	0.108376	0.00107089	0.00183425	0.561723
TSH	Monocyte_count	67471	95119	57	Weighted median(MR_PRESSO)	-0.0278562	0.0109569	0.97[0.95~0.99]	0.011011	0.075794	88.2774	69.3516	0.108376	0.00107089	0.00183425	0.561723
TSH	Monocyte_count	67471	95119	57	IVW(MR_PRESSO)	-0.0166283	0.00807051	0.98[0.97~1]	0.0393626	0.075794	88.2774	69.3516	0.108376	0.00107089	0.00183425	0.561723
TSH	Monocyte_count	67471	95119	57	Simple mode(MR_PRESSO)	-0.0438617	0.0230795	0.96[0.91~1]	0.0625247	0.075794	88.2774	69.3516	0.108376	0.00107089	0.00183425	0.561723
TSH	Monocyte_count	67471	95119	57	Weighted mode(MR_PRESSO)	-0.0416454	0.0176797	0.96[0.93~0.99]	0.0220228	0.075794	88.2774	69.3516	0.108376	0.00107089	0.00183425	0.561723
TSH	Monocyte_count	67471	95119	57	IVWRE(MR_PRESSO)	-0.0166283	0.00807051	0.98[0.97~1]	0.0393626	0.075794	88.2774	69.3516	0.108376	0.00107089	0.00183425	0.561723
TSH	Myasthenia_gravis	67471	178711	58	MR Egger	-0.629243	0.625832	0.53[0.16~1.82]	0.319005	0.0764892	89.0861	61.9115	0.305211	0.0455915	0.0608182	0.456612
TSH	Myasthenia_gravis	67471	178711	58	Weighted median	-0.395516	0.365109	0.67[0.33~1.38]	0.278683	0.0764892	89.0861	61.2964	0.291824	0.0455915	0.0608182	0.456612
TSH	Myasthenia_gravis	67471	178711	58	IVW	-0.20656	0.270501	0.81[0.48~1.38]	0.445092	0.0764892	89.0861	61.9115	0.305211	0.0455915	0.0608182	0.456612
TSH	Myasthenia_gravis	67471	178711	58	Simple mode	-0.148825	0.728002	0.86[0.21~3.59]	0.838746	0.0764892	89.0861	61.9115	0.305211	0.0455915	0.0608182	0.456612
TSH	Myasthenia_gravis	67471	178711	58	Weighted mode	-0.148825	0.504933	0.86[0.32~2.32]	0.769261	0.0764892	89.0861	61.9115	0.305211	0.0455915	0.0608182	0.456612
TSH	Myasthenia_gravis	67471	178711	58	IVWRE	-0.20656	0.270501	0.81[0.48~1.38]	0.445092	0.0764892	89.0861	61.9115	0.305211	0.0455915	0.0608182	0.456612
TSH	Myocardial_infarction	67471	161206	58	MR Egger	0.036523	0.0527482	1.04[0.94~1.15]	0.491545	0.0764892	89.0861	60.8069	0.340516	-0.00278135	0.00510594	0.588103
TSH	Myocardial_infarction	67471	161206	58	Weighted median	-0.0103893	0.0334904	0.99[0.93~1.06]	0.756397	0.0764892	89.0861	60.4864	0.31713	-0.00278135	0.00510594	0.588103
TSH	Myocardial_infarction	67471	161206	58	IVW	0.0106569	0.0228272	1.01[0.97~1.06]	0.640608	0.0764892	89.0861	60.8069	0.340516	-0.00278135	0.00510594	0.588103
TSH	Myocardial_infarction	67471	161206	58	Simple mode	-0.0473771	0.0638835	0.95[0.84~1.08]	0.461364	0.0764892	89.0861	60.8069	0.340516	-0.00278135	0.00510594	0.588103
TSH	Myocardial_infarction	67471	161206	58	Weighted mode	-0.0338472	0.0503125	0.97[0.88~1.07]	0.503831	0.0764892	89.0861	60.8069	0.340516	-0.00278135	0.00510594	0.588103
TSH	Myocardial_infarction	67471	161206	58	IVWRE	0.0106569	0.0228272	1.01[0.97~1.06]	0.640608	0.0764892	89.0861	60.8069	0.340516	-0.00278135	0.00510594	0.588103
TSH	Myocarditis	67471	177847	58	MR Egger	0.716903	0.528511	2.05[0.73~5.77]	0.180397	0.0764892	89.0861	55.0186	0.549775	-0.100745	0.0512437	0.0542638
TSH	Myocarditis	67471	177847	58	Weighted median	-0.17598	0.33055	0.84[0.44~1.6]	0.594458	0.0764892	89.0861	51.1535	0.658496	-0.100745	0.0512437	0.0542638
TSH	Myocarditis	67471	177847	58	IVW	-0.218452	0.230153	0.8[0.51~1.26]	0.34254	0.0764892	89.0861	55.0186	0.549775	-0.100745	0.0512437	0.0542638
TSH	Myocarditis	67471	177847	58	Simple mode	-0.310867	0.699184	0.73[0.19~2.89]	0.658282	0.0764892	89.0861	55.0186	0.549775	-0.100745	0.0512437	0.0542638
TSH	Myocarditis	67471	177847	58	Weighted mode	-0.179092	0.510646	0.84[0.31~2.27]	0.727094	0.0764892	89.0861	55.0186	0.549775	-0.100745	0.0512437	0.0542638
TSH	Myocarditis	67471	177847	58	IVWRE	-0.218452	0.226118	0.8[0.52~1.25]	0.333995	0.0764892	89.0861	55.0186	0.549775	-0.100745	0.0512437	0.0542638
TSH	Nasal_polyps	67471	152006	58	MR Egger	-0.404991	0.422321	0.67[0.29~1.53]	0.341699	0.0764892	89.0861	48.1996	0.79034	0.0519184	0.0409791	0.210417
TSH	Nasal_polyps	67471	152006	58	Weighted median	0.0824304	0.268841	1.09[0.64~1.84]	0.759138	0.0764892	89.0861	46.5945	0.810584	0.0519184	0.0409791	0.210417
TSH	Nasal_polyps	67471	152006	58	IVW	0.0763903	0.184366	1.08[0.75~1.55]	0.678624	0.0764892	89.0861	48.1996	0.79034	0.0519184	0.0409791	0.210417
TSH	Nasal_polyps	67471	152006	58	Simple mode	0.147179	0.524892	1.16[0.41~3.24]	0.780187	0.0764892	89.0861	48.1996	0.79034	0.0519184	0.0409791	0.210417
TSH	Nasal_polyps	67471	152006	58	Weighted mode	-0.106052	0.455373	0.9[0.37~2.2]	0.816681	0.0764892	89.0861	48.1996	0.79034	0.0519184	0.0409791	0.210417
TSH	Nasal_polyps	67471	152006	58	IVWRE	0.0763903	0.169537	1.08[0.77~1.5]	0.652291	0.0764892	89.0861	48.1996	0.79034	0.0519184	0.0409791	0.210417
TSH	Nephrotic_syndrome	67471	178726	58	MR Egger	-0.062026	0.162631	0.94[0.68~1.29]	0.704356	0.0764892	89.0861	67.1395	0.168487	0.013158	0.0157775	0.407842
TSH	Nephrotic_syndrome	67471	178726	58	Weighted median	0.083206	0.0944722	1.09[0.9~1.31]	0.378456	0.0764892	89.0861	66.3159	0.162866	0.013158	0.0157775	0.407842
TSH	Nephrotic_syndrome	67471	178726	58	IVW	0.0601431	0.0704451	1.06[0.93~1.22]	0.393239	0.0764892	89.0861	67.1395	0.168487	0.013158	0.0157775	0.407842
TSH	Nephrotic_syndrome	67471	178726	58	Simple mode	0.164733	0.215725	1.18[0.77~1.8]	0.448241	0.0764892	89.0861	67.1395	0.168487	0.013158	0.0157775	0.407842
TSH	Nephrotic_syndrome	67471	178726	58	Weighted mode	0.154751	0.170721	1.17[0.84~1.63]	0.36851	0.0764892	89.0861	67.1395	0.168487	0.013158	0.0157775	0.407842
TSH	Nephrotic_syndrome	67471	178726	58	IVWRE	0.0601431	0.0704451	1.06[0.93~1.22]	0.393239	0.0764892	89.0861	67.1395	0.168487	0.013158	0.0157775	0.407842
TSH	Neuropathic_bladder	67471	178726	58	MR Egger	0.159178	0.307431	1.17[0.64~2.14]	0.60666	0.0764892	89.0861	40.7651	0.948539	0.000910278	0.0298655	0.975793
TSH	Neuropathic_bladder	67471	178726	58	Weighted median	0.233099	0.194804	1.26[0.86~1.85]	0.231468	0.0764892	89.0861	40.7642	0.937151	0.000910278	0.0298655	0.975793
TSH	Neuropathic_bladder	67471	178726	58	IVW	0.167621	0.133362	1.18[0.91~1.54]	0.208794	0.0764892	89.0861	40.7651	0.948539	0.000910278	0.0298655	0.975793
TSH	Neuropathic_bladder	67471	178726	58	Simple mode	0.362747	0.339709	1.44[0.74~2.8]	0.290104	0.0764892	89.0861	40.7651	0.948539	0.000910278	0.0298655	0.975793
TSH	Neuropathic_bladder	67471	178726	58	Weighted mode	0.244641	0.294987	1.28[0.72~2.28]	0.410378	0.0764892	89.0861	40.7651	0.948539	0.000910278	0.0298655	0.975793
TSH	Neuropathic_bladder	67471	178726	58	IVWRE	0.167621	0.112781	1.18[0.95~1.48]	0.137215	0.0764892	89.0861	40.7651	0.948539	0.000910278	0.0298655	0.975793
TSH	Neutrophil_count	67471	82810	58	MR Egger	0.00268201	0.0217727	1[0.96~1.05]	0.902404	0.0764892	89.0861	86.0773	0.00769951	0.000577524	0.00211597	0.785907
TSH	Neutrophil_count	67471	82810	58	Weighted median	0.0150757	0.0118972	1.02[0.99~1.04]	0.205096	0.0764892	89.0861	85.9629	0.00616399	0.000577524	0.00211597	0.785907
TSH	Neutrophil_count	67471	82810	58	IVW	0.00803191	0.00940114	1.01[0.99~1.03]	0.392908	0.0764892	89.0861	86.0773	0.00769951	0.000577524	0.00211597	0.785907
TSH	Neutrophil_count	67471	82810	58	Simple mode	0.0148693	0.0214018	1.01[0.97~1.06]	0.490022	0.0764892	89.0861	86.0773	0.00769951	0.000577524	0.00211597	0.785907
TSH	Neutrophil_count	67471	82810	58	Weighted mode	0.0176971	0.0158566	1.02[0.99~1.05]	0.269074	0.0764892	89.0861	86.0773	0.00769951	0.000577524	0.00211597	0.785907
TSH	Neutrophil_count	67471	82810	58	IVWRE	0.00803191	0.00940114	1.01[0.99~1.03]	0.392908	0.0764892	89.0861	86.0773	0.00769951	0.000577524	0.00211597	0.785907
TSH	Neutrophil_count	67471	82810	57	MR_PRESSO	0.0112681	0.00891553	1.01[0.99~1.03]	0.21151	0.0751499	87.5273	74.8618	0.0469098	0.00121739	0.00199778	0.544788
TSH	Neutrophil_count	67471	82810	57	MR Egger(MR_PRESSO)	6.61839e-05	0.0204528	1[0.96~1.04]	0.99743	0.0751499	87.5273	74.8618	0.0469098	0.00121739	0.00199778	0.544788
TSH	Neutrophil_count	67471	82810	57	Weighted median(MR_PRESSO)	0.0158078	0.0118169	1.02[0.99~1.04]	0.180983	0.0751499	87.5273	74.8618	0.0469098	0.00121739	0.00199778	0.544788
TSH	Neutrophil_count	67471	82810	57	IVW(MR_PRESSO)	0.0112681	0.00891553	1.01[0.99~1.03]	0.206274	0.0751499	87.5273	74.8618	0.0469098	0.00121739	0.00199778	0.544788
TSH	Neutrophil_count	67471	82810	57	Simple mode(MR_PRESSO)	0.0150154	0.0219268	1.02[0.97~1.06]	0.496299	0.0751499	87.5273	74.8618	0.0469098	0.00121739	0.00199778	0.544788
TSH	Neutrophil_count	67471	82810	57	Weighted mode(MR_PRESSO)	0.0178326	0.017687	1.02[0.98~1.05]	0.317681	0.0751499	87.5273	74.8618	0.0469098	0.00121739	0.00199778	0.544788
TSH	Neutrophil_count	67471	82810	57	IVWRE(MR_PRESSO)	0.0112681	0.00891553	1.01[0.99~1.03]	0.206274	0.0751499	87.5273	74.8618	0.0469098	0.00121739	0.00199778	0.544788
TSH	Non_tuberculous_mycobacterial_infection	67471	172384	58	MR Egger	1.02875	0.672211	2.8[0.75~10.45]	0.131548	0.0764892	89.0861	60.7204	0.343365	-0.114561	0.0653592	0.0851099
TSH	Non_tuberculous_mycobacterial_infection	67471	172384	58	Weighted median	0.200866	0.41095	1.22[0.55~2.74]	0.624993	0.0764892	89.0861	57.5623	0.417154	-0.114561	0.0653592	0.0851099
TSH	Non_tuberculous_mycobacterial_infection	67471	172384	58	IVW	-0.0328832	0.296833	0.97[0.54~1.73]	0.911791	0.0764892	89.0861	60.7204	0.343365	-0.114561	0.0653592	0.0851099
TSH	Non_tuberculous_mycobacterial_infection	67471	172384	58	Simple mode	0.242262	0.715435	1.27[0.31~5.18]	0.736139	0.0764892	89.0861	60.7204	0.343365	-0.114561	0.0653592	0.0851099
TSH	Non_tuberculous_mycobacterial_infection	67471	172384	58	Weighted mode	0.0380523	0.595924	1.04[0.32~3.34]	0.94931	0.0764892	89.0861	60.7204	0.343365	-0.114561	0.0653592	0.0851099
TSH	Non_tuberculous_mycobacterial_infection	67471	172384	58	IVWRE	-0.0328832	0.296833	0.97[0.54~1.73]	0.911791	0.0764892	89.0861	60.7204	0.343365	-0.114561	0.0653592	0.0851099
TSH	Osteoporosis	67471	178726	53	MR Egger	0.0686643	0.0627479	1.07[0.95~1.21]	0.27897	0.0715346	91.1875	46.3368	0.695264	-0.00793052	0.00619306	0.206145
TSH	Osteoporosis	67471	178726	53	Weighted median	-0.0322159	0.038472	0.97[0.9~1.04]	0.402376	0.0715346	91.1875	44.697	0.720746	-0.00793052	0.00619306	0.206145
TSH	Osteoporosis	67471	178726	53	IVW	-0.00392799	0.0269024	1[0.94~1.05]	0.883914	0.0715346	91.1875	46.3368	0.695264	-0.00793052	0.00619306	0.206145
TSH	Osteoporosis	67471	178726	53	Simple mode	-0.0935163	0.0776741	0.91[0.78~1.06]	0.234058	0.0715346	91.1875	46.3368	0.695264	-0.00793052	0.00619306	0.206145
TSH	Osteoporosis	67471	178726	53	Weighted mode	-0.0706556	0.0643523	0.93[0.82~1.06]	0.277284	0.0715346	91.1875	46.3368	0.695264	-0.00793052	0.00619306	0.206145
TSH	Osteoporosis	67471	178726	53	IVWRE	-0.00392799	0.0253952	1[0.95~1.05]	0.877078	0.0715346	91.1875	46.3368	0.695264	-0.00793052	0.00619306	0.206145
TSH	Ovarian_cancer	67471	61457	58	MR Egger	0.347336	0.189279	1.42[0.98~2.05]	0.0718112	0.0764892	89.0861	54.984	0.551088	-0.0179432	0.0184875	0.335943
TSH	Ovarian_cancer	67471	61457	58	Weighted median	0.203126	0.115227	1.23[0.98~1.54]	0.077929	0.0764892	89.0861	54.042	0.549334	-0.0179432	0.0184875	0.335943
TSH	Ovarian_cancer	67471	61457	58	IVW	0.181575	0.0815919	1.2[1.02~1.41]	0.0260542	0.0764892	89.0861	54.984	0.551088	-0.0179432	0.0184875	0.335943
TSH	Ovarian_cancer	67471	61457	58	Simple mode	0.1311	0.248021	1.14[0.7~1.85]	0.599146	0.0764892	89.0861	54.984	0.551088	-0.0179432	0.0184875	0.335943
TSH	Ovarian_cancer	67471	61457	58	Weighted mode	0.253471	0.206415	1.29[0.86~1.93]	0.224506	0.0764892	89.0861	54.984	0.551088	-0.0179432	0.0184875	0.335943
TSH	Ovarian_cancer	67471	61457	58	IVWRE	0.181575	0.0801361	1.2[1.02~1.4]	0.0234616	0.0764892	89.0861	54.984	0.551088	-0.0179432	0.0184875	0.335943
TSH	Ovarian_cyst	67471	82761	58	MR Egger	-0.0873766	0.110576	0.92[0.74~1.14]	0.432749	0.0764892	89.0861	64.2245	0.238277	-0.00209229	0.010797	0.847046
TSH	Ovarian_cyst	67471	82761	58	Weighted median	-0.1235	0.0670133	0.88[0.78~1.01]	0.0653402	0.0764892	89.0861	64.1815	0.211664	-0.00209229	0.010797	0.847046
TSH	Ovarian_cyst	67471	82761	58	IVW	-0.106713	0.0472501	0.9[0.82~0.99]	0.0239169	0.0764892	89.0861	64.2245	0.238277	-0.00209229	0.010797	0.847046
TSH	Ovarian_cyst	67471	82761	58	Simple mode	-0.240047	0.135479	0.79[0.6~1.03]	0.081767	0.0764892	89.0861	64.2245	0.238277	-0.00209229	0.010797	0.847046
TSH	Ovarian_cyst	67471	82761	58	Weighted mode	-0.232972	0.101907	0.79[0.65~0.97]	0.0259834	0.0764892	89.0861	64.2245	0.238277	-0.00209229	0.010797	0.847046
TSH	Ovarian_cyst	67471	82761	58	IVWRE	-0.106713	0.0472501	0.9[0.82~0.99]	0.0239169	0.0764892	89.0861	64.2245	0.238277	-0.00209229	0.010797	0.847046
TSH	Pancreatic_cancer	67471	159700	58	MR Egger	-0.0893022	0.242395	0.91[0.57~1.47]	0.713952	0.0764892	89.0861	43.6927	0.902402	-0.00195582	0.0234926	0.933947
TSH	Pancreatic_cancer	67471	159700	58	Weighted median	-0.0964466	0.153155	0.91[0.67~1.23]	0.528869	0.0764892	89.0861	43.6857	0.884454	-0.00195582	0.0234926	0.933947
TSH	Pancreatic_cancer	67471	159700	58	IVW	-0.107474	0.105411	0.9[0.73~1.1]	0.307929	0.0764892	89.0861	43.6927	0.902402	-0.00195582	0.0234926	0.933947
TSH	Pancreatic_cancer	67471	159700	58	Simple mode	0.00810332	0.318527	1.01[0.54~1.88]	0.979793	0.0764892	89.0861	43.6927	0.902402	-0.00195582	0.0234926	0.933947
TSH	Pancreatic_cancer	67471	159700	58	Weighted mode	0.0197196	0.285789	1.02[0.58~1.79]	0.945231	0.0764892	89.0861	43.6927	0.902402	-0.00195582	0.0234926	0.933947
TSH	Pancreatic_cancer	67471	159700	58	IVWRE	-0.107474	0.0922892	0.9[0.75~1.08]	0.244206	0.0764892	89.0861	43.6927	0.902402	-0.00195582	0.0234926	0.933947
TSH	Parkinsons_disease	67471	176128	58	MR Egger	0.258209	0.313658	1.29[0.7~2.39]	0.413876	0.0764892	89.0861	63.9321	0.246189	-0.0060407	0.0304666	0.84355
TSH	Parkinsons_disease	67471	176128	58	Weighted median	0.26803	0.195967	1.31[0.89~1.92]	0.171398	0.0764892	89.0861	63.8872	0.219098	-0.0060407	0.0304666	0.84355
TSH	Parkinsons_disease	67471	176128	58	IVW	0.202174	0.134898	1.22[0.94~1.59]	0.133947	0.0764892	89.0861	63.9321	0.246189	-0.0060407	0.0304666	0.84355
TSH	Parkinsons_disease	67471	176128	58	Simple mode	0.267058	0.36305	1.31[0.64~2.66]	0.464994	0.0764892	89.0861	63.9321	0.246189	-0.0060407	0.0304666	0.84355
TSH	Parkinsons_disease	67471	176128	58	Weighted mode	0.361748	0.323613	1.44[0.76~2.71]	0.268325	0.0764892	89.0861	63.9321	0.246189	-0.0060407	0.0304666	0.84355
TSH	Parkinsons_disease	67471	176128	58	IVWRE	0.202174	0.134898	1.22[0.94~1.59]	0.133947	0.0764892	89.0861	63.9321	0.246189	-0.0060407	0.0304666	0.84355
TSH	Pediatric_asthma	67471	162350	58	MR Egger	-0.291145	0.262999	0.75[0.45~1.25]	0.273017	0.0764892	89.0861	72.1052	0.0857612	0.0152069	0.0255068	0.553451
TSH	Pediatric_asthma	67471	162350	58	Weighted median	-0.0537429	0.15387	0.95[0.7~1.28]	0.726882	0.0764892	89.0861	71.6504	0.0775695	0.0152069	0.0255068	0.553451
TSH	Pediatric_asthma	67471	162350	58	IVW	-0.149911	0.113584	0.86[0.69~1.08]	0.186894	0.0764892	89.0861	72.1052	0.0857612	0.0152069	0.0255068	0.553451
TSH	Pediatric_asthma	67471	162350	58	Simple mode	0.139719	0.316974	1.15[0.62~2.14]	0.661032	0.0764892	89.0861	72.1052	0.0857612	0.0152069	0.0255068	0.553451
TSH	Pediatric_asthma	67471	162350	58	Weighted mode	0.119551	0.294833	1.13[0.63~2.01]	0.686638	0.0764892	89.0861	72.1052	0.0857612	0.0152069	0.0255068	0.553451
TSH	Pediatric_asthma	67471	162350	58	IVWRE	-0.149911	0.113584	0.86[0.69~1.08]	0.186894	0.0764892	89.0861	72.1052	0.0857612	0.0152069	0.0255068	0.553451
TSH	Pericarditis	67471	177834	58	MR Egger	5.88487e-05	0.570424	1[0.33~3.06]	0.999918	0.0764892	89.0861	53.9566	0.589983	-0.0241015	0.0552962	0.664612
TSH	Pericarditis	67471	177834	58	Weighted median	-0.293629	0.37237	0.75[0.36~1.55]	0.43038	0.0764892	89.0861	53.7667	0.559872	-0.0241015	0.0552962	0.664612
TSH	Pericarditis	67471	177834	58	IVW	-0.223879	0.247815	0.8[0.49~1.3]	0.366307	0.0764892	89.0861	53.9566	0.589983	-0.0241015	0.0552962	0.664612
TSH	Pericarditis	67471	177834	58	Simple mode	-0.282422	0.598609	0.75[0.23~2.44]	0.638872	0.0764892	89.0861	53.9566	0.589983	-0.0241015	0.0552962	0.664612
TSH	Pericarditis	67471	177834	58	Weighted mode	-0.244677	0.5177	0.78[0.28~2.16]	0.638287	0.0764892	89.0861	53.9566	0.589983	-0.0241015	0.0552962	0.664612
TSH	Pericarditis	67471	177834	58	IVWRE	-0.223879	0.241109	0.8[0.5~1.28]	0.353127	0.0764892	89.0861	53.9566	0.589983	-0.0241015	0.0552962	0.664612
TSH	Periodontal_disease	67471	178726	58	MR Egger	-0.0408605	0.0706828	0.96[0.84~1.1]	0.565526	0.0764892	89.0861	85.4964	0.00862622	-0.00130705	0.00685947	0.849569
TSH	Periodontal_disease	67471	178726	58	Weighted median	-0.0436915	0.0385727	0.96[0.89~1.03]	0.257338	0.0764892	89.0861	85.441	0.00684431	-0.00130705	0.00685947	0.849569
TSH	Periodontal_disease	67471	178726	58	IVW	-0.0529932	0.0304292	0.95[0.89~1.01]	0.0815922	0.0764892	89.0861	85.4964	0.00862622	-0.00130705	0.00685947	0.849569
TSH	Periodontal_disease	67471	178726	58	Simple mode	0.0142678	0.0911035	1.01[0.85~1.21]	0.876105	0.0764892	89.0861	85.4964	0.00862622	-0.00130705	0.00685947	0.849569
TSH	Periodontal_disease	67471	178726	58	Weighted mode	0.0185032	0.0803399	1.02[0.87~1.19]	0.818675	0.0764892	89.0861	85.4964	0.00862622	-0.00130705	0.00685947	0.849569
TSH	Periodontal_disease	67471	178726	58	IVWRE	-0.0529932	0.0304292	0.95[0.89~1.01]	0.0815922	0.0764892	89.0861	85.4964	0.00862622	-0.00130705	0.00685947	0.849569
TSH	Peripheral_artery_disease	67471	177713	58	MR Egger	-0.0701876	0.107823	0.93[0.75~1.15]	0.517738	0.0764892	89.0861	87.1647	0.00620603	0.00584953	0.0104374	0.577416
TSH	Peripheral_artery_disease	67471	177713	58	Weighted median	-0.0218198	0.0574424	0.98[0.87~1.1]	0.704053	0.0764892	89.0861	86.6786	0.00533228	0.00584953	0.0104374	0.577416
TSH	Peripheral_artery_disease	67471	177713	58	IVW	-0.0157873	0.0466595	0.98[0.9~1.08]	0.735098	0.0764892	89.0861	87.1647	0.00620603	0.00584953	0.0104374	0.577416
TSH	Peripheral_artery_disease	67471	177713	58	Simple mode	-0.0285294	0.103302	0.97[0.79~1.19]	0.783413	0.0764892	89.0861	87.1647	0.00620603	0.00584953	0.0104374	0.577416
TSH	Peripheral_artery_disease	67471	177713	58	Weighted mode	-0.0285294	0.0804272	0.97[0.83~1.14]	0.724106	0.0764892	89.0861	87.1647	0.00620603	0.00584953	0.0104374	0.577416
TSH	Peripheral_artery_disease	67471	177713	58	IVWRE	-0.0157873	0.0466595	0.98[0.9~1.08]	0.735098	0.0764892	89.0861	87.1647	0.00620603	0.00584953	0.0104374	0.577416
TSH	Peripheral_artery_disease	67471	177713	57	MR_PRESSO	-0.00232	0.0411425	1[0.92~1.08]	0.955232	0.0759622	88.4732	66.1799	0.165709	0.0132207	0.00918508	0.155715
TSH	Peripheral_artery_disease	67471	177713	57	MR Egger(MR_PRESSO)	-0.124435	0.0941204	0.88[0.73~1.06]	0.191613	0.0759622	88.4732	66.1799	0.165709	0.0132207	0.00918508	0.155715
TSH	Peripheral_artery_disease	67471	177713	57	Weighted median(MR_PRESSO)	-0.021594	0.0571334	0.98[0.87~1.09]	0.705462	0.0759622	88.4732	66.1799	0.165709	0.0132207	0.00918508	0.155715
TSH	Peripheral_artery_disease	67471	177713	57	IVW(MR_PRESSO)	-0.00232	0.0411425	1[0.92~1.08]	0.955032	0.0759622	88.4732	66.1799	0.165709	0.0132207	0.00918508	0.155715
TSH	Peripheral_artery_disease	67471	177713	57	Simple mode(MR_PRESSO)	-0.0279856	0.110264	0.97[0.78~1.21]	0.800575	0.0759622	88.4732	66.1799	0.165709	0.0132207	0.00918508	0.155715
TSH	Peripheral_artery_disease	67471	177713	57	Weighted mode(MR_PRESSO)	-0.0279856	0.083451	0.97[0.83~1.15]	0.738612	0.0759622	88.4732	66.1799	0.165709	0.0132207	0.00918508	0.155715
TSH	Peripheral_artery_disease	67471	177713	57	IVWRE(MR_PRESSO)	-0.00232	0.0411425	1[0.92~1.08]	0.955032	0.0759622	88.4732	66.1799	0.165709	0.0132207	0.00918508	0.155715
TSH	Pharyngeal_and_laryngeal_cancer	67471	178726	58	MR Egger	0.0152043	0.309907	1.02[0.55~1.86]	0.961045	0.0764892	89.0861	53.1148	0.621584	0.00724141	0.0299541	0.809857
TSH	Pharyngeal_and_laryngeal_cancer	67471	178726	58	Weighted median	0.252337	0.205589	1.29[0.86~1.93]	0.219677	0.0764892	89.0861	53.0563	0.587007	0.00724141	0.0299541	0.809857
TSH	Pharyngeal_and_laryngeal_cancer	67471	178726	58	IVW	0.0826185	0.135203	1.09[0.83~1.42]	0.541153	0.0764892	89.0861	53.1148	0.621584	0.00724141	0.0299541	0.809857
TSH	Pharyngeal_and_laryngeal_cancer	67471	178726	58	Simple mode	0.519176	0.423734	1.68[0.73~3.86]	0.225524	0.0764892	89.0861	53.1148	0.621584	0.00724141	0.0299541	0.809857
TSH	Pharyngeal_and_laryngeal_cancer	67471	178726	58	Weighted mode	0.355369	0.319568	1.43[0.76~2.67]	0.270794	0.0764892	89.0861	53.1148	0.621584	0.00724141	0.0299541	0.809857
TSH	Pharyngeal_and_laryngeal_cancer	67471	178726	58	IVWRE	0.0826185	0.130514	1.09[0.84~1.4]	0.526718	0.0764892	89.0861	53.1148	0.621584	0.00724141	0.0299541	0.809857
TSH	Platelet_count	67471	148623	58	MR Egger	0.00747635	0.0206441	1.01[0.97~1.05]	0.7186	0.0764892	89.0861	152.358	1.25167e-10	-0.00148565	0.00200407	0.4616
TSH	Platelet_count	67471	148623	58	Weighted median	-0.00416915	0.00861437	1[0.98~1.01]	0.628403	0.0764892	89.0861	150.877	1.21104e-10	-0.00148565	0.00200407	0.4616
TSH	Platelet_count	67471	148623	58	IVW	-0.00630889	0.00893013	0.99[0.98~1.01]	0.479894	0.0764892	89.0861	152.358	1.25167e-10	-0.00148565	0.00200407	0.4616
TSH	Platelet_count	67471	148623	58	Simple mode	-0.004689	0.0170382	1[0.96~1.03]	0.784153	0.0764892	89.0861	152.358	1.25167e-10	-0.00148565	0.00200407	0.4616
TSH	Platelet_count	67471	148623	58	Weighted mode	-0.004689	0.0132211	1[0.97~1.02]	0.724154	0.0764892	89.0861	152.358	1.25167e-10	-0.00148565	0.00200407	0.4616
TSH	Platelet_count	67471	148623	58	IVWRE	-0.00630889	0.00893013	0.99[0.98~1.01]	0.479894	0.0764892	89.0861	152.358	1.25167e-10	-0.00148565	0.00200407	0.4616
TSH	Platelet_count	67471	148623	54	MR_PRESSO	-0.00076714	0.0063742	1[0.99~1.01]	0.90466	0.0695345	80.9813	67.9147	0.0815268	-0.000235718	0.00143901	0.870519
TSH	Platelet_count	67471	148623	54	MR Egger(MR_PRESSO)	0.00139496	0.0146836	1[0.97~1.03]	0.924679	0.0695345	80.9813	67.9147	0.0815268	-0.000235718	0.00143901	0.870519
TSH	Platelet_count	67471	148623	54	Weighted median(MR_PRESSO)	-0.00164987	0.00846693	1[0.98~1.02]	0.845503	0.0695345	80.9813	67.9147	0.0815268	-0.000235718	0.00143901	0.870519
TSH	Platelet_count	67471	148623	54	IVW(MR_PRESSO)	-0.00076714	0.0063742	1[0.99~1.01]	0.904205	0.0695345	80.9813	67.9147	0.0815268	-0.000235718	0.00143901	0.870519
TSH	Platelet_count	67471	148623	54	Simple mode(MR_PRESSO)	-0.00701831	0.0176608	0.99[0.96~1.03]	0.692673	0.0695345	80.9813	67.9147	0.0815268	-0.000235718	0.00143901	0.870519
TSH	Platelet_count	67471	148623	54	Weighted mode(MR_PRESSO)	-0.00599987	0.014693	0.99[0.97~1.02]	0.684662	0.0695345	80.9813	67.9147	0.0815268	-0.000235718	0.00143901	0.870519
TSH	Platelet_count	67471	148623	54	IVWRE(MR_PRESSO)	-0.00076714	0.0063742	1[0.99~1.01]	0.904205	0.0695345	80.9813	67.9147	0.0815268	-0.000235718	0.00143901	0.870519
TSH	Pleurisy	67471	177515	58	MR Egger	-0.184702	0.231394	0.83[0.53~1.31]	0.42812	0.0764892	89.0861	56.5929	0.490305	0.0222508	0.0224413	0.3257
TSH	Pleurisy	67471	177515	58	Weighted median	0.0661312	0.147881	1.07[0.8~1.43]	0.654737	0.0764892	89.0861	55.6098	0.489579	0.0222508	0.0224413	0.3257
TSH	Pleurisy	67471	177515	58	IVW	0.0219163	0.10059	1.02[0.84~1.24]	0.827525	0.0764892	89.0861	56.5929	0.490305	0.0222508	0.0224413	0.3257
TSH	Pleurisy	67471	177515	58	Simple mode	-0.199707	0.336982	0.82[0.42~1.59]	0.555769	0.0764892	89.0861	56.5929	0.490305	0.0222508	0.0224413	0.3257
TSH	Pleurisy	67471	177515	58	Weighted mode	-0.0537084	0.237883	0.95[0.59~1.51]	0.822183	0.0764892	89.0861	56.5929	0.490305	0.0222508	0.0224413	0.3257
TSH	Pleurisy	67471	177515	58	IVWRE	0.0219163	0.10023	1.02[0.84~1.24]	0.826916	0.0764892	89.0861	56.5929	0.490305	0.0222508	0.0224413	0.3257
TSH	Pneumoconiosis	67471	177059	58	MR Egger	-0.300562	0.580557	0.74[0.24~2.31]	0.606697	0.0764892	89.0861	46.2827	0.844016	0.0240345	0.0561176	0.670085
TSH	Pneumoconiosis	67471	177059	58	Weighted median	0.0527191	0.371484	1.05[0.51~2.18]	0.887147	0.0764892	89.0861	46.0993	0.824623	0.0240345	0.0561176	0.670085
TSH	Pneumoconiosis	67471	177059	58	IVW	-0.0768774	0.25352	0.93[0.56~1.52]	0.761707	0.0764892	89.0861	46.2827	0.844016	0.0240345	0.0561176	0.670085
TSH	Pneumoconiosis	67471	177059	58	Simple mode	0.172745	0.70441	1.19[0.3~4.73]	0.807156	0.0764892	89.0861	46.2827	0.844016	0.0240345	0.0561176	0.670085
TSH	Pneumoconiosis	67471	177059	58	Weighted mode	0.142345	0.554443	1.15[0.39~3.42]	0.798307	0.0764892	89.0861	46.2827	0.844016	0.0240345	0.0561176	0.670085
TSH	Pneumoconiosis	67471	177059	58	IVWRE	-0.0768774	0.228446	0.93[0.59~1.45]	0.736477	0.0764892	89.0861	46.2827	0.844016	0.0240345	0.0561176	0.670085
TSH	Pneumonia	67471	178726	58	MR Egger	-0.0151642	0.0647679	0.98[0.87~1.12]	0.815737	0.0764892	89.0861	57.0732	0.472362	0.0013715	0.0062865	0.828093
TSH	Pneumonia	67471	178726	58	Weighted median	-0.041798	0.0405097	0.96[0.89~1.04]	0.302165	0.0764892	89.0861	57.0247	0.436758	0.0013715	0.0062865	0.828093
TSH	Pneumonia	67471	178726	58	IVW	-0.00243605	0.0278916	1[0.94~1.05]	0.930401	0.0764892	89.0861	57.0732	0.472362	0.0013715	0.0062865	0.828093
TSH	Pneumonia	67471	178726	58	Simple mode	-0.0603215	0.0710286	0.94[0.82~1.08]	0.399292	0.0764892	89.0861	57.0732	0.472362	0.0013715	0.0062865	0.828093
TSH	Pneumonia	67471	178726	58	Weighted mode	-0.0562923	0.0559208	0.95[0.85~1.05]	0.318361	0.0764892	89.0861	57.0732	0.472362	0.0013715	0.0062865	0.828093
TSH	Pneumonia	67471	178726	58	IVWRE	-0.00243605	0.0278916	1[0.94~1.05]	0.930401	0.0764892	89.0861	57.0732	0.472362	0.0013715	0.0062865	0.828093
TSH	Pneumothorax	67471	176990	58	MR Egger	-0.0173715	0.221326	0.98[0.64~1.52]	0.937719	0.0764892	89.0861	65.8015	0.198474	0.00640831	0.0214215	0.765931
TSH	Pneumothorax	67471	176990	58	Weighted median	0.0478063	0.137081	1.05[0.8~1.37]	0.727282	0.0764892	89.0861	65.6965	0.176106	0.00640831	0.0214215	0.765931
TSH	Pneumothorax	67471	176990	58	IVW	0.0422133	0.0957302	1.04[0.86~1.26]	0.659241	0.0764892	89.0861	65.8015	0.198474	0.00640831	0.0214215	0.765931
TSH	Pneumothorax	67471	176990	58	Simple mode	0.0191323	0.287419	1.02[0.58~1.79]	0.94716	0.0764892	89.0861	65.8015	0.198474	0.00640831	0.0214215	0.765931
TSH	Pneumothorax	67471	176990	58	Weighted mode	0.146084	0.273977	1.16[0.68~1.98]	0.595971	0.0764892	89.0861	65.8015	0.198474	0.00640831	0.0214215	0.765931
TSH	Pneumothorax	67471	176990	58	IVWRE	0.0422133	0.0957302	1.04[0.86~1.26]	0.659241	0.0764892	89.0861	65.8015	0.198474	0.00640831	0.0214215	0.765931
TSH	Pollinosis	67471	172259	58	MR Egger	0.00527942	0.0539897	1.01[0.9~1.12]	0.922452	0.0764892	89.0861	81.0417	0.0198811	0.00396356	0.00524334	0.452864
TSH	Pollinosis	67471	172259	58	Weighted median	0.0494462	0.0285323	1.05[0.99~1.11]	0.0830976	0.0764892	89.0861	80.2231	0.018569	0.00396356	0.00524334	0.452864
TSH	Pollinosis	67471	172259	58	IVW	0.0420557	0.0233209	1.04[1~1.09]	0.0713344	0.0764892	89.0861	81.0417	0.0198811	0.00396356	0.00524334	0.452864
TSH	Pollinosis	67471	172259	58	Simple mode	0.0457193	0.0607018	1.05[0.93~1.18]	0.454443	0.0764892	89.0861	81.0417	0.0198811	0.00396356	0.00524334	0.452864
TSH	Pollinosis	67471	172259	58	Weighted mode	0.0593028	0.0491247	1.06[0.96~1.17]	0.232345	0.0764892	89.0861	81.0417	0.0198811	0.00396356	0.00524334	0.452864
TSH	Pollinosis	67471	172259	58	IVWRE	0.0420557	0.0233209	1.04[1~1.09]	0.0713344	0.0764892	89.0861	81.0417	0.0198811	0.00396356	0.00524334	0.452864
TSH	Pollinosis	67471	172259	57	MR_PRESSO	0.03665	0.0208717	1.04[1~1.08]	0.0845626	0.0759601	88.4708	63.498	0.229193	0.00110483	0.00476407	0.81747
TSH	Pollinosis	67471	172259	57	MR Egger(MR_PRESSO)	0.02645	0.0487609	1.03[0.93~1.13]	0.589706	0.0759601	88.4708	63.498	0.229193	0.00110483	0.00476407	0.81747
TSH	Pollinosis	67471	172259	57	Weighted median(MR_PRESSO)	0.0488395	0.0288371	1.05[0.99~1.11]	0.0903349	0.0759601	88.4708	63.498	0.229193	0.00110483	0.00476407	0.81747
TSH	Pollinosis	67471	172259	57	IVW(MR_PRESSO)	0.03665	0.0208717	1.04[1~1.08]	0.0790947	0.0759601	88.4708	63.498	0.229193	0.00110483	0.00476407	0.81747
TSH	Pollinosis	67471	172259	57	Simple mode(MR_PRESSO)	0.0485701	0.0563729	1.05[0.94~1.17]	0.392589	0.0759601	88.4708	63.498	0.229193	0.00110483	0.00476407	0.81747
TSH	Pollinosis	67471	172259	57	Weighted mode(MR_PRESSO)	0.0606381	0.0478079	1.06[0.97~1.17]	0.209913	0.0759601	88.4708	63.498	0.229193	0.00110483	0.00476407	0.81747
TSH	Pollinosis	67471	172259	57	IVWRE(MR_PRESSO)	0.03665	0.0208717	1.04[1~1.08]	0.0790947	0.0759601	88.4708	63.498	0.229193	0.00110483	0.00476407	0.81747
TSH	Polycystic_kidney_disease	67471	178726	58	MR Egger	0.0954228	0.255448	1.1[0.67~1.82]	0.710149	0.0764892	89.0861	64.0651	0.242568	0.00630827	0.0247559	0.799796
TSH	Polycystic_kidney_disease	67471	178726	58	Weighted median	0.212763	0.156409	1.24[0.91~1.68]	0.173735	0.0764892	89.0861	63.9909	0.216458	0.00630827	0.0247559	0.799796
TSH	Polycystic_kidney_disease	67471	178726	58	IVW	0.15405	0.110081	1.17[0.94~1.45]	0.161687	0.0764892	89.0861	64.0651	0.242568	0.00630827	0.0247559	0.799796
TSH	Polycystic_kidney_disease	67471	178726	58	Simple mode	0.280486	0.325522	1.32[0.7~2.51]	0.39249	0.0764892	89.0861	64.0651	0.242568	0.00630827	0.0247559	0.799796
TSH	Polycystic_kidney_disease	67471	178726	58	Weighted mode	0.31952	0.23402	1.38[0.87~2.18]	0.177506	0.0764892	89.0861	64.0651	0.242568	0.00630827	0.0247559	0.799796
TSH	Polycystic_kidney_disease	67471	178726	58	IVWRE	0.15405	0.110081	1.17[0.94~1.45]	0.161687	0.0764892	89.0861	64.0651	0.242568	0.00630827	0.0247559	0.799796
TSH	Polymyositis	67471	175657	58	MR Egger	0.0858345	0.692748	1.09[0.28~4.24]	0.901835	0.0764892	89.0861	39.9543	0.957887	9.02484e-05	0.0675653	0.998939
TSH	Polymyositis	67471	175657	58	Weighted median	0.260529	0.432176	1.3[0.56~3.03]	0.546621	0.0764892	89.0861	39.9543	0.948098	9.02484e-05	0.0675653	0.998939
TSH	Polymyositis	67471	175657	58	IVW	0.0866679	0.301017	1.09[0.6~1.97]	0.77341	0.0764892	89.0861	39.9543	0.957887	9.02484e-05	0.0675653	0.998939
TSH	Polymyositis	67471	175657	58	Simple mode	0.292982	0.785245	1.34[0.29~6.25]	0.710452	0.0764892	89.0861	39.9543	0.957887	9.02484e-05	0.0675653	0.998939
TSH	Polymyositis	67471	175657	58	Weighted mode	0.522147	0.618575	1.69[0.5~5.67]	0.402135	0.0764892	89.0861	39.9543	0.957887	9.02484e-05	0.0675653	0.998939
TSH	Polymyositis	67471	175657	58	IVWRE	0.0866679	0.25202	1.09[0.67~1.79]	0.730927	0.0764892	89.0861	39.9543	0.957887	9.02484e-05	0.0675653	0.998939
TSH	Preeclampsia	67471	82085	58	MR Egger	0.192261	0.486074	1.21[0.47~3.14]	0.693949	0.0764892	89.0861	51.0304	0.697371	-0.0103108	0.0474885	0.828903
TSH	Preeclampsia	67471	82085	58	Weighted median	0.0531973	0.306241	1.05[0.58~1.92]	0.862093	0.0764892	89.0861	50.9833	0.664745	-0.0103108	0.0474885	0.828903
TSH	Preeclampsia	67471	82085	58	IVW	0.0970454	0.209657	1.1[0.73~1.66]	0.643453	0.0764892	89.0861	51.0304	0.697371	-0.0103108	0.0474885	0.828903
TSH	Preeclampsia	67471	82085	58	Simple mode	0.0090965	0.629748	1.01[0.29~3.47]	0.988526	0.0764892	89.0861	51.0304	0.697371	-0.0103108	0.0474885	0.828903
TSH	Preeclampsia	67471	82085	58	Weighted mode	0.0879919	0.496525	1.09[0.41~2.89]	0.859967	0.0764892	89.0861	51.0304	0.697371	-0.0103108	0.0474885	0.828903
TSH	Preeclampsia	67471	82085	58	IVWRE	0.0970454	0.198375	1.1[0.75~1.63]	0.624699	0.0764892	89.0861	51.0304	0.697371	-0.0103108	0.0474885	0.828903
TSH	Prostate_cancer	67471	90332	58	MR Egger	0.0323697	0.105288	1.03[0.84~1.27]	0.759649	0.0764892	89.0861	101.247	0.000279956	-0.00271491	0.0101747	0.79058
TSH	Prostate_cancer	67471	90332	58	Weighted median	0.0011332	0.0531651	1[0.9~1.11]	0.982995	0.0764892	89.0861	101.118	0.000209811	-0.00271491	0.0101747	0.79058
TSH	Prostate_cancer	67471	90332	58	IVW	0.00710366	0.0456605	1.01[0.92~1.1]	0.876367	0.0764892	89.0861	101.247	0.000279956	-0.00271491	0.0101747	0.79058
TSH	Prostate_cancer	67471	90332	58	Simple mode	-0.0498169	0.121402	0.95[0.75~1.21]	0.683091	0.0764892	89.0861	101.247	0.000279956	-0.00271491	0.0101747	0.79058
TSH	Prostate_cancer	67471	90332	58	Weighted mode	-0.0663179	0.0961952	0.94[0.78~1.13]	0.493363	0.0764892	89.0861	101.247	0.000279956	-0.00271491	0.0101747	0.79058
TSH	Prostate_cancer	67471	90332	58	IVWRE	0.00710366	0.0456605	1.01[0.92~1.1]	0.876367	0.0764892	89.0861	101.247	0.000279956	-0.00271491	0.0101747	0.79058
TSH	Prostate_cancer	67471	90332	57	MR_PRESSO	0.0246636	0.0374727	1.02[0.95~1.1]	0.513122	0.0758115	88.2979	66.4925	0.159226	0.00362206	0.00839445	0.667804
TSH	Prostate_cancer	67471	90332	57	MR Egger(MR_PRESSO)	-0.00884474	0.0863468	0.99[0.84~1.17]	0.918786	0.0758115	88.2979	66.4925	0.159226	0.00362206	0.00839445	0.667804
TSH	Prostate_cancer	67471	90332	57	Weighted median(MR_PRESSO)	0.00163921	0.0522293	1[0.9~1.11]	0.974963	0.0758115	88.2979	66.4925	0.159226	0.00362206	0.00839445	0.667804
TSH	Prostate_cancer	67471	90332	57	IVW(MR_PRESSO)	0.0246636	0.0374727	1.02[0.95~1.1]	0.510425	0.0758115	88.2979	66.4925	0.159226	0.00362206	0.00839445	0.667804
TSH	Prostate_cancer	67471	90332	57	Simple mode(MR_PRESSO)	-0.0552945	0.113022	0.95[0.76~1.18]	0.626585	0.0758115	88.2979	66.4925	0.159226	0.00362206	0.00839445	0.667804
TSH	Prostate_cancer	67471	90332	57	Weighted mode(MR_PRESSO)	-0.0615472	0.0955356	0.94[0.78~1.13]	0.522055	0.0758115	88.2979	66.4925	0.159226	0.00362206	0.00839445	0.667804
TSH	Prostate_cancer	67471	90332	57	IVWRE(MR_PRESSO)	0.0246636	0.0374727	1.02[0.95~1.1]	0.510425	0.0758115	88.2979	66.4925	0.159226	0.00362206	0.00839445	0.667804
TSH	Psoriasis_vulgaris	67471	172495	58	MR Egger	-0.23454	0.409459	0.79[0.35~1.76]	0.56907	0.0764892	89.0861	69.7262	0.12007	0.0577217	0.0396901	0.151442
TSH	Psoriasis_vulgaris	67471	172495	58	Weighted median	0.241675	0.238575	1.27[0.8~2.03]	0.311061	0.0764892	89.0861	67.1886	0.145463	0.0577217	0.0396901	0.151442
TSH	Psoriasis_vulgaris	67471	172495	58	IVW	0.301443	0.180146	1.35[0.95~1.92]	0.0942626	0.0764892	89.0861	69.7262	0.12007	0.0577217	0.0396901	0.151442
TSH	Psoriasis_vulgaris	67471	172495	58	Simple mode	0.332242	0.457113	1.39[0.57~3.42]	0.470307	0.0764892	89.0861	69.7262	0.12007	0.0577217	0.0396901	0.151442
TSH	Psoriasis_vulgaris	67471	172495	58	Weighted mode	0.183084	0.329303	1.2[0.63~2.29]	0.580405	0.0764892	89.0861	69.7262	0.12007	0.0577217	0.0396901	0.151442
TSH	Psoriasis_vulgaris	67471	172495	58	IVWRE	0.301443	0.180146	1.35[0.95~1.92]	0.0942626	0.0764892	89.0861	69.7262	0.12007	0.0577217	0.0396901	0.151442
TSH	Pulmonary_fibrosis	67471	177100	58	MR Egger	0.614829	0.47958	1.85[0.72~4.73]	0.20512	0.0764892	89.0861	53.4218	0.610103	-0.0270847	0.0465362	0.562893
TSH	Pulmonary_fibrosis	67471	177100	58	Weighted median	0.178173	0.310429	1.2[0.65~2.2]	0.565997	0.0764892	89.0861	53.0831	0.585988	-0.0270847	0.0465362	0.562893
TSH	Pulmonary_fibrosis	67471	177100	58	IVW	0.363398	0.208262	1.44[0.96~2.16]	0.0810008	0.0764892	89.0861	53.4218	0.610103	-0.0270847	0.0465362	0.562893
TSH	Pulmonary_fibrosis	67471	177100	58	Simple mode	-0.22528	0.652905	0.8[0.22~2.87]	0.731332	0.0764892	89.0861	53.4218	0.610103	-0.0270847	0.0465362	0.562893
TSH	Pulmonary_fibrosis	67471	177100	58	Weighted mode	-0.0436143	0.529235	0.96[0.34~2.7]	0.934609	0.0764892	89.0861	53.4218	0.610103	-0.0270847	0.0465362	0.562893
TSH	Pulmonary_fibrosis	67471	177100	58	IVWRE	0.363398	0.201619	1.44[0.97~2.14]	0.0714828	0.0764892	89.0861	53.4218	0.610103	-0.0270847	0.0465362	0.562893
TSH	Pulmonary_tuberculosis	67471	178671	58	MR Egger	-0.168986	0.0693866	0.84[0.74~0.97]	0.0180831	0.0764892	89.0861	74.647	0.0583621	0.0172002	0.0067272	0.0133014
TSH	Pulmonary_tuberculosis	67471	178671	58	Weighted median	-0.048769	0.0375998	0.95[0.88~1.03]	0.194612	0.0764892	89.0861	66.8438	0.152165	0.0172002	0.0067272	0.0133014
TSH	Pulmonary_tuberculosis	67471	178671	58	IVW	-0.00920577	0.0315841	0.99[0.93~1.05]	0.770693	0.0764892	89.0861	74.647	0.0583621	0.0172002	0.0067272	0.0133014
TSH	Pulmonary_tuberculosis	67471	178671	58	Simple mode	-0.0936464	0.0717271	0.91[0.79~1.05]	0.196936	0.0764892	89.0861	74.647	0.0583621	0.0172002	0.0067272	0.0133014
TSH	Pulmonary_tuberculosis	67471	178671	58	Weighted mode	-0.0936464	0.0580337	0.91[0.81~1.02]	0.112126	0.0764892	89.0861	74.647	0.0583621	0.0172002	0.0067272	0.0133014
TSH	Pulmonary_tuberculosis	67471	178671	58	IVWRE	-0.00920577	0.0315841	0.99[0.93~1.05]	0.770693	0.0764892	89.0861	74.647	0.0583621	0.0172002	0.0067272	0.0133014
TSH	Pulse_pressure	67471	145445	58	MR Egger	0.0123716	0.0148736	1.01[0.98~1.04]	0.409066	0.0764892	89.0861	77.0544	0.0396052	-0.00163217	0.00144339	0.262964
TSH	Pulse_pressure	67471	145445	58	Weighted median	-0.000384988	0.00863961	1[0.98~1.02]	0.964457	0.0764892	89.0861	75.3342	0.0434167	-0.00163217	0.00144339	0.262964
TSH	Pulse_pressure	67471	145445	58	IVW	-0.00277921	0.00647379	1[0.98~1.01]	0.667703	0.0764892	89.0861	77.0544	0.0396052	-0.00163217	0.00144339	0.262964
TSH	Pulse_pressure	67471	145445	58	Simple mode	0.0102416	0.0174408	1.01[0.98~1.05]	0.559373	0.0764892	89.0861	77.0544	0.0396052	-0.00163217	0.00144339	0.262964
TSH	Pulse_pressure	67471	145445	58	Weighted mode	0.00638957	0.0123482	1.01[0.98~1.03]	0.606845	0.0764892	89.0861	77.0544	0.0396052	-0.00163217	0.00144339	0.262964
TSH	Pulse_pressure	67471	145445	58	IVWRE	-0.00277921	0.00647379	1[0.98~1.01]	0.667703	0.0764892	89.0861	77.0544	0.0396052	-0.00163217	0.00144339	0.262964
TSH	Pyelonephritis	67471	177099	58	MR Egger	-0.160048	0.127911	0.85[0.66~1.09]	0.21605	0.0764892	89.0861	55.0377	0.549052	0.0196918	0.0124637	0.119754
TSH	Pyelonephritis	67471	177099	58	Weighted median	0.0596116	0.0827651	1.06[0.9~1.25]	0.471371	0.0764892	89.0861	52.5415	0.606574	0.0196918	0.0124637	0.119754
TSH	Pyelonephritis	67471	177099	58	IVW	0.0221642	0.055323	1.02[0.92~1.14]	0.688691	0.0764892	89.0861	55.0377	0.549052	0.0196918	0.0124637	0.119754
TSH	Pyelonephritis	67471	177099	58	Simple mode	0.0572372	0.179525	1.06[0.74~1.51]	0.751025	0.0764892	89.0861	55.0377	0.549052	0.0196918	0.0124637	0.119754
TSH	Pyelonephritis	67471	177099	58	Weighted mode	0.075806	0.144077	1.08[0.81~1.43]	0.600826	0.0764892	89.0861	55.0377	0.549052	0.0196918	0.0124637	0.119754
TSH	Pyelonephritis	67471	177099	58	IVWRE	0.0221642	0.0543624	1.02[0.92~1.14]	0.683485	0.0764892	89.0861	55.0377	0.549052	0.0196918	0.0124637	0.119754
TSH	Red_blood_cell_count	67471	153512	58	MR Egger	-0.0110274	0.0185662	0.99[0.95~1.03]	0.554939	0.0764892	89.0861	137.194	1.46033e-08	3.37529e-05	0.00180246	0.985126
TSH	Red_blood_cell_count	67471	153512	58	Weighted median	-0.00678154	0.00802787	0.99[0.98~1.01]	0.39825	0.0764892	89.0861	137.193	9.18463e-09	3.37529e-05	0.00180246	0.985126
TSH	Red_blood_cell_count	67471	153512	58	IVW	-0.0107142	0.00799094	0.99[0.97~1]	0.179988	0.0764892	89.0861	137.194	1.46033e-08	3.37529e-05	0.00180246	0.985126
TSH	Red_blood_cell_count	67471	153512	58	Simple mode	-0.0203255	0.0161725	0.98[0.95~1.01]	0.213953	0.0764892	89.0861	137.194	1.46033e-08	3.37529e-05	0.00180246	0.985126
TSH	Red_blood_cell_count	67471	153512	58	Weighted mode	-0.0124427	0.0125826	0.99[0.96~1.01]	0.326899	0.0764892	89.0861	137.194	1.46033e-08	3.37529e-05	0.00180246	0.985126
TSH	Red_blood_cell_count	67471	153512	58	IVWRE	-0.0107142	0.00799094	0.99[0.97~1]	0.179988	0.0764892	89.0861	137.194	1.46033e-08	3.37529e-05	0.00180246	0.985126
TSH	Red_blood_cell_count	67471	153512	55	MR_PRESSO	-0.0126555	0.00701196	0.99[0.97~1]	0.0766765	0.0718049	83.6315	93.8828	0.000627707	-0.000892932	0.00156541	0.570806
TSH	Red_blood_cell_count	67471	153512	55	MR Egger(MR_PRESSO)	-0.00428163	0.016288	1[0.96~1.03]	0.79367	0.0718049	83.6315	93.8828	0.000627707	-0.000892932	0.00156541	0.570806
TSH	Red_blood_cell_count	67471	153512	55	Weighted median(MR_PRESSO)	-0.00632818	0.00850261	0.99[0.98~1.01]	0.456717	0.0718049	83.6315	93.8828	0.000627707	-0.000892932	0.00156541	0.570806
TSH	Red_blood_cell_count	67471	153512	55	IVW(MR_PRESSO)	-0.0126555	0.00701196	0.99[0.97~1]	0.0710995	0.0718049	83.6315	93.8828	0.000627707	-0.000892932	0.00156541	0.570806
TSH	Red_blood_cell_count	67471	153512	55	Simple mode(MR_PRESSO)	-0.0215827	0.0160649	0.98[0.95~1.01]	0.184739	0.0718049	83.6315	93.8828	0.000627707	-0.000892932	0.00156541	0.570806
TSH	Red_blood_cell_count	67471	153512	55	Weighted mode(MR_PRESSO)	-0.0127582	0.0126212	0.99[0.96~1.01]	0.316594	0.0718049	83.6315	93.8828	0.000627707	-0.000892932	0.00156541	0.570806
TSH	Red_blood_cell_count	67471	153512	55	IVWRE(MR_PRESSO)	-0.0126555	0.00701196	0.99[0.97~1]	0.0710995	0.0718049	83.6315	93.8828	0.000627707	-0.000892932	0.00156541	0.570806
TSH	Retinal_detachment	67471	170292	58	MR Egger	0.20855	0.155348	1.23[0.91~1.67]	0.184862	0.0764892	89.0861	64.8958	0.220744	-0.0175773	0.0150712	0.248442
TSH	Retinal_detachment	67471	170292	58	Weighted median	-0.0396667	0.0992045	0.96[0.79~1.17]	0.689269	0.0764892	89.0861	63.3569	0.232926	-0.0175773	0.0150712	0.248442
TSH	Retinal_detachment	67471	170292	58	IVW	0.0453604	0.067702	1.05[0.92~1.19]	0.502858	0.0764892	89.0861	64.8958	0.220744	-0.0175773	0.0150712	0.248442
TSH	Retinal_detachment	67471	170292	58	Simple mode	-0.175391	0.224436	0.84[0.54~1.3]	0.437758	0.0764892	89.0861	64.8958	0.220744	-0.0175773	0.0150712	0.248442
TSH	Retinal_detachment	67471	170292	58	Weighted mode	-0.185236	0.209018	0.83[0.55~1.25]	0.379224	0.0764892	89.0861	64.8958	0.220744	-0.0175773	0.0150712	0.248442
TSH	Retinal_detachment	67471	170292	58	IVWRE	0.0453604	0.067702	1.05[0.92~1.19]	0.502858	0.0764892	89.0861	64.8958	0.220744	-0.0175773	0.0150712	0.248442
TSH	Retinitis_pigmentosa	67471	169058	58	MR Egger	0.992379	0.558324	2.7[0.9~8.06]	0.0809288	0.0764892	89.0861	98.5515	0.000527711	-0.0868798	0.0541284	0.114104
TSH	Retinitis_pigmentosa	67471	169058	58	Weighted median	-0.177352	0.295501	0.84[0.47~1.49]	0.548391	0.0764892	89.0861	94.2171	0.00105648	-0.0868798	0.0541284	0.114104
TSH	Retinitis_pigmentosa	67471	169058	58	IVW	0.18489	0.24546	1.2[0.74~1.95]	0.451307	0.0764892	89.0861	98.5515	0.000527711	-0.0868798	0.0541284	0.114104
TSH	Retinitis_pigmentosa	67471	169058	58	Simple mode	-0.536253	0.703313	0.58[0.15~2.32]	0.448925	0.0764892	89.0861	98.5515	0.000527711	-0.0868798	0.0541284	0.114104
TSH	Retinitis_pigmentosa	67471	169058	58	Weighted mode	-0.471327	0.585336	0.62[0.2~1.97]	0.424037	0.0764892	89.0861	98.5515	0.000527711	-0.0868798	0.0541284	0.114104
TSH	Retinitis_pigmentosa	67471	169058	58	IVWRE	0.18489	0.24546	1.2[0.74~1.95]	0.451307	0.0764892	89.0861	98.5515	0.000527711	-0.0868798	0.0541284	0.114104
TSH	Rheumatic_fever	67471	170399	58	MR Egger	-0.179413	0.45874	0.84[0.34~2.05]	0.697207	0.0764892	89.0861	61.6011	0.314927	0.0183404	0.0446047	0.682512
TSH	Rheumatic_fever	67471	170399	58	Weighted median	0.147505	0.28041	1.16[0.67~2.01]	0.598864	0.0764892	89.0861	61.4156	0.288196	0.0183404	0.0446047	0.682512
TSH	Rheumatic_fever	67471	170399	58	IVW	-0.00940125	0.197242	0.99[0.67~1.46]	0.961984	0.0764892	89.0861	61.6011	0.314927	0.0183404	0.0446047	0.682512
TSH	Rheumatic_fever	67471	170399	58	Simple mode	0.179316	0.620866	1.2[0.35~4.04]	0.77377	0.0764892	89.0861	61.6011	0.314927	0.0183404	0.0446047	0.682512
TSH	Rheumatic_fever	67471	170399	58	Weighted mode	0.210721	0.570923	1.23[0.4~3.78]	0.713429	0.0764892	89.0861	61.6011	0.314927	0.0183404	0.0446047	0.682512
TSH	Rheumatic_fever	67471	170399	58	IVWRE	-0.00940125	0.197242	0.99[0.67~1.46]	0.961984	0.0764892	89.0861	61.6011	0.314927	0.0183404	0.0446047	0.682512
TSH	Rheumatoid_arthritis	67471	178616	58	MR Egger	0.00278333	0.077271	1[0.86~1.17]	0.971394	0.0764892	89.0861	52.1229	0.658201	-0.00480694	0.00752416	0.525514
TSH	Rheumatoid_arthritis	67471	178616	58	Weighted median	-0.0639845	0.0495812	0.94[0.85~1.03]	0.196878	0.0764892	89.0861	51.7147	0.637685	-0.00480694	0.00752416	0.525514
TSH	Rheumatoid_arthritis	67471	178616	58	IVW	-0.0417309	0.0334058	0.96[0.9~1.02]	0.211588	0.0764892	89.0861	52.1229	0.658201	-0.00480694	0.00752416	0.525514
TSH	Rheumatoid_arthritis	67471	178616	58	Simple mode	-0.0557825	0.0886134	0.95[0.79~1.13]	0.531534	0.0764892	89.0861	52.1229	0.658201	-0.00480694	0.00752416	0.525514
TSH	Rheumatoid_arthritis	67471	178616	58	Weighted mode	-0.0874705	0.0746275	0.92[0.79~1.06]	0.246034	0.0764892	89.0861	52.1229	0.658201	-0.00480694	0.00752416	0.525514
TSH	Rheumatoid_arthritis	67471	178616	58	IVWRE	-0.0417309	0.0319447	0.96[0.9~1.02]	0.191434	0.0764892	89.0861	52.1229	0.658201	-0.00480694	0.00752416	0.525514
TSH	Ringworm	67471	178726	58	MR Egger	-0.236964	0.204379	0.79[0.53~1.18]	0.251199	0.0764892	89.0861	53.5272	0.606149	0.0146853	0.0198506	0.462517
TSH	Ringworm	67471	178726	58	Weighted median	-0.0643833	0.132706	0.94[0.72~1.22]	0.627565	0.0764892	89.0861	52.9799	0.589919	0.0146853	0.0198506	0.462517
TSH	Ringworm	67471	178726	58	IVW	-0.10088	0.0890709	0.9[0.76~1.08]	0.257389	0.0764892	89.0861	53.5272	0.606149	0.0146853	0.0198506	0.462517
TSH	Ringworm	67471	178726	58	Simple mode	-0.37776	0.275993	0.69[0.4~1.18]	0.176453	0.0764892	89.0861	53.5272	0.606149	0.0146853	0.0198506	0.462517
TSH	Ringworm	67471	178726	58	Weighted mode	-0.0100011	0.225064	0.99[0.64~1.54]	0.964712	0.0764892	89.0861	53.5272	0.606149	0.0146853	0.0198506	0.462517
TSH	Ringworm	67471	178726	58	IVWRE	-0.10088	0.0863148	0.9[0.76~1.07]	0.242505	0.0764892	89.0861	53.5272	0.606149	0.0146853	0.0198506	0.462517
TSH	Sarcoidosis	67471	177887	53	MR Egger	-0.0216912	0.376865	0.98[0.47~2.05]	0.954326	0.0715346	91.1875	51.8746	0.47881	-0.00192409	0.0371917	0.958942
TSH	Sarcoidosis	67471	177887	53	Weighted median	0.10766	0.243631	1.11[0.69~1.8]	0.658563	0.0715346	91.1875	51.8719	0.439664	-0.00192409	0.0371917	0.958942
TSH	Sarcoidosis	67471	177887	53	IVW	-0.0392711	0.161585	0.96[0.7~1.32]	0.807977	0.0715346	91.1875	51.8746	0.47881	-0.00192409	0.0371917	0.958942
TSH	Sarcoidosis	67471	177887	53	Simple mode	0.319202	0.437063	1.38[0.58~3.24]	0.468464	0.0715346	91.1875	51.8746	0.47881	-0.00192409	0.0371917	0.958942
TSH	Sarcoidosis	67471	177887	53	Weighted mode	0.319202	0.41343	1.38[0.61~3.09]	0.443561	0.0715346	91.1875	51.8746	0.47881	-0.00192409	0.0371917	0.958942
TSH	Sarcoidosis	67471	177887	53	IVWRE	-0.0392711	0.16139	0.96[0.7~1.32]	0.80775	0.0715346	91.1875	51.8746	0.47881	-0.00192409	0.0371917	0.958942
TSH	Schizophrenia	67471	177893	56	MR Egger	0.287318	0.553732	1.33[0.45~3.95]	0.605968	0.0755324	91.1181	48.7511	0.710812	-0.00881297	0.0548706	0.872997
TSH	Schizophrenia	67471	177893	56	Weighted median	-0.109788	0.352018	0.9[0.45~1.79]	0.75513	0.0755324	91.1181	48.7253	0.677369	-0.00881297	0.0548706	0.872997
TSH	Schizophrenia	67471	177893	56	IVW	0.206807	0.235263	1.23[0.78~1.95]	0.379375	0.0755324	91.1181	48.7511	0.710812	-0.00881297	0.0548706	0.872997
TSH	Schizophrenia	67471	177893	56	Simple mode	-0.0710124	0.653302	0.93[0.26~3.35]	0.913838	0.0755324	91.1181	48.7511	0.710812	-0.00881297	0.0548706	0.872997
TSH	Schizophrenia	67471	177893	56	Weighted mode	-0.227409	0.551053	0.8[0.27~2.35]	0.681445	0.0755324	91.1181	48.7511	0.710812	-0.00881297	0.0548706	0.872997
TSH	Schizophrenia	67471	177893	56	IVWRE	0.206807	0.221495	1.23[0.8~1.9]	0.350465	0.0755324	91.1181	48.7511	0.710812	-0.00881297	0.0548706	0.872997
TSH	Serum_albumin_levels	67471	120539	58	MR Egger	0.00728094	0.0147091	1.01[0.98~1.04]	0.62254	0.0764892	89.0861	59.5428	0.383245	-0.00015343	0.00142774	0.914805
TSH	Serum_albumin_levels	67471	120539	58	Weighted median	0.00469802	0.0094288	1[0.99~1.02]	0.618299	0.0764892	89.0861	59.5306	0.348428	-0.00015343	0.00142774	0.914805
TSH	Serum_albumin_levels	67471	120539	58	IVW	0.0058573	0.00633634	1.01[0.99~1.02]	0.355279	0.0764892	89.0861	59.5428	0.383245	-0.00015343	0.00142774	0.914805
TSH	Serum_albumin_levels	67471	120539	58	Simple mode	0.0234477	0.0180479	1.02[0.99~1.06]	0.19911	0.0764892	89.0861	59.5428	0.383245	-0.00015343	0.00142774	0.914805
TSH	Serum_albumin_levels	67471	120539	58	Weighted mode	0.00689365	0.0141678	1.01[0.98~1.04]	0.628428	0.0764892	89.0861	59.5428	0.383245	-0.00015343	0.00142774	0.914805
TSH	Serum_albumin_levels	67471	120539	58	IVWRE	0.0058573	0.00633634	1.01[0.99~1.02]	0.355279	0.0764892	89.0861	59.5428	0.383245	-0.00015343	0.00142774	0.914805
TSH	Serum_alkaline_phosphatase_levels	67471	118886	58	MR Egger	-0.0347893	0.0313527	0.97[0.91~1.03]	0.271909	0.0764892	89.0861	255.831	5.40417e-27	0.00115053	0.00304541	0.707013
TSH	Serum_alkaline_phosphatase_levels	67471	118886	58	Weighted median	-0.0218552	0.00987233	0.98[0.96~1]	0.0268439	0.0764892	89.0861	255.181	3.23931e-27	0.00115053	0.00304541	0.707013
TSH	Serum_alkaline_phosphatase_levels	67471	118886	58	IVW	-0.024121	0.0135198	0.98[0.95~1]	0.0744037	0.0764892	89.0861	255.831	5.40417e-27	0.00115053	0.00304541	0.707013
TSH	Serum_alkaline_phosphatase_levels	67471	118886	58	Simple mode	-0.0146791	0.0158641	0.99[0.96~1.02]	0.35871	0.0764892	89.0861	255.831	5.40417e-27	0.00115053	0.00304541	0.707013
TSH	Serum_alkaline_phosphatase_levels	67471	118886	58	Weighted mode	-0.0166783	0.0139096	0.98[0.96~1.01]	0.23547	0.0764892	89.0861	255.831	5.40417e-27	0.00115053	0.00304541	0.707013
TSH	Serum_alkaline_phosphatase_levels	67471	118886	58	IVWRE	-0.024121	0.0135198	0.98[0.95~1]	0.0744037	0.0764892	89.0861	255.831	5.40417e-27	0.00115053	0.00304541	0.707013
TSH	Serum_alkaline_phosphatase_levels	67471	118886	55	MR_PRESSO	-0.0224089	0.00667347	0.98[0.97~0.99]	0.00144512	0.0685807	79.8619	53.8529	0.480041	-0.00119297	0.00143898	0.410803
TSH	Serum_alkaline_phosphatase_levels	67471	118886	55	MR Egger(MR_PRESSO)	-0.0112896	0.0149895	0.99[0.96~1.02]	0.454684	0.0685807	79.8619	53.8529	0.480041	-0.00119297	0.00143898	0.410803
TSH	Serum_alkaline_phosphatase_levels	67471	118886	55	Weighted median(MR_PRESSO)	-0.0184293	0.00976466	0.98[0.96~1]	0.0591133	0.0685807	79.8619	53.8529	0.480041	-0.00119297	0.00143898	0.410803
TSH	Serum_alkaline_phosphatase_levels	67471	118886	55	IVW(MR_PRESSO)	-0.0224089	0.00668258	0.98[0.97~0.99]	0.00079846	0.0685807	79.8619	53.8529	0.480041	-0.00119297	0.00143898	0.410803
TSH	Serum_alkaline_phosphatase_levels	67471	118886	55	Simple mode(MR_PRESSO)	-0.0149778	0.0173864	0.99[0.95~1.02]	0.392791	0.0685807	79.8619	53.8529	0.480041	-0.00119297	0.00143898	0.410803
TSH	Serum_alkaline_phosphatase_levels	67471	118886	55	Weighted mode(MR_PRESSO)	-0.0167331	0.0153205	0.98[0.95~1.01]	0.279594	0.0685807	79.8619	53.8529	0.480041	-0.00119297	0.00143898	0.410803
TSH	Serum_alkaline_phosphatase_levels	67471	118886	55	IVWRE(MR_PRESSO)	-0.0224089	0.00667347	0.98[0.97~0.99]	0.000785355	0.0685807	79.8619	53.8529	0.480041	-0.00119297	0.00143898	0.410803
TSH	Serum_creatinine_levels	67471	150266	58	MR Egger	0.0148429	0.0168881	1.01[0.98~1.05]	0.383212	0.0764892	89.0861	137.415	1.36526e-08	0.000843928	0.00163961	0.608779
TSH	Serum_creatinine_levels	67471	150266	58	Weighted median	0.0154437	0.0073137	1.02[1~1.03]	0.03472	0.0764892	89.0861	136.768	1.04657e-08	0.000843928	0.00163961	0.608779
TSH	Serum_creatinine_levels	67471	150266	58	IVW	0.0226728	0.00728739	1.02[1.01~1.04]	0.00186307	0.0764892	89.0861	137.415	1.36526e-08	0.000843928	0.00163961	0.608779
TSH	Serum_creatinine_levels	67471	150266	58	Simple mode	0.0135409	0.0128214	1.01[0.99~1.04]	0.295369	0.0764892	89.0861	137.415	1.36526e-08	0.000843928	0.00163961	0.608779
TSH	Serum_creatinine_levels	67471	150266	58	Weighted mode	0.0155886	0.0101984	1.02[1~1.04]	0.131911	0.0764892	89.0861	137.415	1.36526e-08	0.000843928	0.00163961	0.608779
TSH	Serum_creatinine_levels	67471	150266	58	IVWRE	0.0226728	0.00728739	1.02[1.01~1.04]	0.00186307	0.0764892	89.0861	137.415	1.36526e-08	0.000843928	0.00163961	0.608779
TSH	Serum_creatinine_levels	67471	150266	54	MR_PRESSO	0.0148343	0.00499123	1.01[1.01~1.02]	0.00444079	0.073242	85.3078	57.677	0.306461	-0.000694488	0.00114833	0.547956
TSH	Serum_creatinine_levels	67471	150266	54	MR Egger(MR_PRESSO)	0.0212323	0.0117103	1.02[1~1.05]	0.0755854	0.073242	85.3078	57.677	0.306461	-0.000694488	0.00114833	0.547956
TSH	Serum_creatinine_levels	67471	150266	54	Weighted median(MR_PRESSO)	0.013423	0.00731626	1.01[1~1.03]	0.0665541	0.073242	85.3078	57.677	0.306461	-0.000694488	0.00114833	0.547956
TSH	Serum_creatinine_levels	67471	150266	54	IVW(MR_PRESSO)	0.0148343	0.00499123	1.01[1.01~1.02]	0.00295797	0.073242	85.3078	57.677	0.306461	-0.000694488	0.00114833	0.547956
TSH	Serum_creatinine_levels	67471	150266	54	Simple mode(MR_PRESSO)	0.0133384	0.0144418	1.01[0.99~1.04]	0.359884	0.073242	85.3078	57.677	0.306461	-0.000694488	0.00114833	0.547956
TSH	Serum_creatinine_levels	67471	150266	54	Weighted mode(MR_PRESSO)	0.0152397	0.011019	1.02[0.99~1.04]	0.172454	0.073242	85.3078	57.677	0.306461	-0.000694488	0.00114833	0.547956
TSH	Serum_creatinine_levels	67471	150266	54	IVWRE(MR_PRESSO)	0.0148343	0.00499123	1.01[1.01~1.02]	0.00295797	0.073242	85.3078	57.677	0.306461	-0.000694488	0.00114833	0.547956
TSH	Serum_total_protein_level	67471	133321	58	MR Egger	-0.00576308	0.0161437	0.99[0.96~1.03]	0.722444	0.0764892	89.0861	72.4404	0.0816369	-0.000794904	0.00156736	0.614034
TSH	Serum_total_protein_level	67471	133321	58	Weighted median	-0.00991531	0.00890826	0.99[0.97~1.01]	0.265688	0.0764892	89.0861	72.1092	0.0723729	-0.000794904	0.00156736	0.614034
TSH	Serum_total_protein_level	67471	133321	58	IVW	-0.0131374	0.00696821	0.99[0.97~1]	0.0593857	0.0764892	89.0861	72.4404	0.0816369	-0.000794904	0.00156736	0.614034
TSH	Serum_total_protein_level	67471	133321	58	Simple mode	0.00763551	0.0181026	1.01[0.97~1.04]	0.674764	0.0764892	89.0861	72.4404	0.0816369	-0.000794904	0.00156736	0.614034
TSH	Serum_total_protein_level	67471	133321	58	Weighted mode	0.000660728	0.015372	1[0.97~1.03]	0.965866	0.0764892	89.0861	72.4404	0.0816369	-0.000794904	0.00156736	0.614034
TSH	Serum_total_protein_level	67471	133321	58	IVWRE	-0.0131374	0.00696821	0.99[0.97~1]	0.0593857	0.0764892	89.0861	72.4404	0.0816369	-0.000794904	0.00156736	0.614034
TSH	Serum_uric_acid_levels	67471	129405	58	MR Egger	0.00949057	0.0219964	1.01[0.97~1.05]	0.66779	0.0764892	89.0861	153.582	8.4235e-11	-3.29338e-05	0.00213536	0.987749
TSH	Serum_uric_acid_levels	67471	129405	58	Weighted median	-0.00327007	0.00915232	1[0.98~1.01]	0.720872	0.0764892	89.0861	153.581	5.01599e-11	-3.29338e-05	0.00213536	0.987749
TSH	Serum_uric_acid_levels	67471	129405	58	IVW	0.00918503	0.0094754	1.01[0.99~1.03]	0.332368	0.0764892	89.0861	153.582	8.4235e-11	-3.29338e-05	0.00213536	0.987749
TSH	Serum_uric_acid_levels	67471	129405	58	Simple mode	-0.00159103	0.0186047	1[0.96~1.04]	0.93215	0.0764892	89.0861	153.582	8.4235e-11	-3.29338e-05	0.00213536	0.987749
TSH	Serum_uric_acid_levels	67471	129405	58	Weighted mode	-0.00309248	0.0142035	1[0.97~1.03]	0.82842	0.0764892	89.0861	153.582	8.4235e-11	-3.29338e-05	0.00213536	0.987749
TSH	Serum_uric_acid_levels	67471	129405	58	IVWRE	0.00918503	0.0094754	1.01[0.99~1.03]	0.332368	0.0764892	89.0861	153.582	8.4235e-11	-3.29338e-05	0.00213536	0.987749
TSH	Serum_uric_acid_levels	67471	129405	54	MR_PRESSO	-0.00111213	0.00722886	1[0.98~1.01]	0.878316	0.0699761	81.497	77.1748	0.0167417	0.00101765	0.00159071	0.525144
TSH	Serum_uric_acid_levels	67471	129405	54	MR Egger(MR_PRESSO)	-0.0105972	0.0165124	0.99[0.96~1.02]	0.523842	0.0699761	81.497	77.1748	0.0167417	0.00101765	0.00159071	0.525144
TSH	Serum_uric_acid_levels	67471	129405	54	Weighted median(MR_PRESSO)	-0.00578675	0.00931387	0.99[0.98~1.01]	0.5344	0.0699761	81.497	77.1748	0.0167417	0.00101765	0.00159071	0.525144
TSH	Serum_uric_acid_levels	67471	129405	54	IVW(MR_PRESSO)	-0.00111213	0.00722886	1[0.98~1.01]	0.877731	0.0699761	81.497	77.1748	0.0167417	0.00101765	0.00159071	0.525144
TSH	Serum_uric_acid_levels	67471	129405	54	Simple mode(MR_PRESSO)	-0.00133497	0.0203055	1[0.96~1.04]	0.947829	0.0699761	81.497	77.1748	0.0167417	0.00101765	0.00159071	0.525144
TSH	Serum_uric_acid_levels	67471	129405	54	Weighted mode(MR_PRESSO)	-0.00343904	0.0163716	1[0.97~1.03]	0.834425	0.0699761	81.497	77.1748	0.0167417	0.00101765	0.00159071	0.525144
TSH	Serum_uric_acid_levels	67471	129405	54	IVWRE(MR_PRESSO)	-0.00111213	0.00722886	1[0.98~1.01]	0.877731	0.0699761	81.497	77.1748	0.0167417	0.00101765	0.00159071	0.525144
TSH	Sj枚grens_syndrome	67471	175902	58	MR Egger	-0.253453	0.325807	0.78[0.41~1.47]	0.439889	0.0764892	89.0861	61.5653	0.316058	0.0142591	0.031842	0.656019
TSH	Sj枚grens_syndrome	67471	175902	58	Weighted median	-0.237674	0.198287	0.79[0.53~1.16]	0.230669	0.0764892	89.0861	61.3456	0.290324	0.0142591	0.031842	0.656019
TSH	Sj枚grens_syndrome	67471	175902	58	IVW	-0.121895	0.139876	0.89[0.67~1.16]	0.383507	0.0764892	89.0861	61.5653	0.316058	0.0142591	0.031842	0.656019
TSH	Sj枚grens_syndrome	67471	175902	58	Simple mode	0.0726818	0.401106	1.08[0.49~2.36]	0.856851	0.0764892	89.0861	61.5653	0.316058	0.0142591	0.031842	0.656019
TSH	Sj枚grens_syndrome	67471	175902	58	Weighted mode	-0.292513	0.323432	0.75[0.4~1.41]	0.369588	0.0764892	89.0861	61.5653	0.316058	0.0142591	0.031842	0.656019
TSH	Sj枚grens_syndrome	67471	175902	58	IVWRE	-0.121895	0.139876	0.89[0.67~1.16]	0.383507	0.0764892	89.0861	61.5653	0.316058	0.0142591	0.031842	0.656019
TSH	Skin_cancer	67471	178726	58	MR Egger	0.26381	0.462854	1.3[0.53~3.23]	0.570982	0.0764892	89.0861	64.1504	0.240267	-0.0173721	0.0448929	0.700246
TSH	Skin_cancer	67471	178726	58	Weighted median	0.0718769	0.282418	1.07[0.62~1.87]	0.799105	0.0764892	89.0861	63.9793	0.216753	-0.0173721	0.0448929	0.700246
TSH	Skin_cancer	67471	178726	58	IVW	0.10252	0.199761	1.11[0.75~1.64]	0.607801	0.0764892	89.0861	64.1504	0.240267	-0.0173721	0.0448929	0.700246
TSH	Skin_cancer	67471	178726	58	Simple mode	-0.430809	0.578909	0.65[0.21~2.02]	0.459828	0.0764892	89.0861	64.1504	0.240267	-0.0173721	0.0448929	0.700246
TSH	Skin_cancer	67471	178726	58	Weighted mode	-0.402011	0.49382	0.67[0.25~1.76]	0.418985	0.0764892	89.0861	64.1504	0.240267	-0.0173721	0.0448929	0.700246
TSH	Skin_cancer	67471	178726	58	IVWRE	0.10252	0.199761	1.11[0.75~1.64]	0.607801	0.0764892	89.0861	64.1504	0.240267	-0.0173721	0.0448929	0.700246
TSH	Sleep_apnea_syndrome	67471	178337	58	MR Egger	0.0183817	0.268105	1.02[0.6~1.72]	0.945583	0.0764892	89.0861	66.3214	0.186411	0.000515629	0.0259733	0.984232
TSH	Sleep_apnea_syndrome	67471	178337	58	Weighted median	-0.0334781	0.158763	0.97[0.71~1.32]	0.83299	0.0764892	89.0861	66.3209	0.162761	0.000515629	0.0259733	0.984232
TSH	Sleep_apnea_syndrome	67471	178337	58	IVW	0.0231682	0.116226	1.02[0.81~1.29]	0.841998	0.0764892	89.0861	66.3214	0.186411	0.000515629	0.0259733	0.984232
TSH	Sleep_apnea_syndrome	67471	178337	58	Simple mode	-0.159253	0.34982	0.85[0.43~1.69]	0.650665	0.0764892	89.0861	66.3214	0.186411	0.000515629	0.0259733	0.984232
TSH	Sleep_apnea_syndrome	67471	178337	58	Weighted mode	-0.0844259	0.280268	0.92[0.53~1.59]	0.764333	0.0764892	89.0861	66.3214	0.186411	0.000515629	0.0259733	0.984232
TSH	Sleep_apnea_syndrome	67471	178337	58	IVWRE	0.0231682	0.116226	1.02[0.81~1.29]	0.841998	0.0764892	89.0861	66.3214	0.186411	0.000515629	0.0259733	0.984232
TSH	Spinal_canal_stenosis	67471	178726	58	MR Egger	-0.195466	0.209384	0.82[0.55~1.24]	0.354554	0.0764892	89.0861	45.8493	0.854951	0.020453	0.0203359	0.318859
TSH	Spinal_canal_stenosis	67471	178726	58	Weighted median	-0.0291034	0.136056	0.97[0.74~1.27]	0.830619	0.0764892	89.0861	44.8377	0.857721	0.020453	0.0203359	0.318859
TSH	Spinal_canal_stenosis	67471	178726	58	IVW	-0.00586197	0.0911166	0.99[0.83~1.19]	0.948704	0.0764892	89.0861	45.8493	0.854951	0.020453	0.0203359	0.318859
TSH	Spinal_canal_stenosis	67471	178726	58	Simple mode	-0.0622797	0.281557	0.94[0.54~1.63]	0.825729	0.0764892	89.0861	45.8493	0.854951	0.020453	0.0203359	0.318859
TSH	Spinal_canal_stenosis	67471	178726	58	Weighted mode	0.0461666	0.226105	1.05[0.67~1.63]	0.838939	0.0764892	89.0861	45.8493	0.854951	0.020453	0.0203359	0.318859
TSH	Spinal_canal_stenosis	67471	178726	58	IVWRE	-0.00586197	0.0817196	0.99[0.85~1.17]	0.942815	0.0764892	89.0861	45.8493	0.854951	0.020453	0.0203359	0.318859
TSH	Stable_angina_pectoris	67471	165047	57	MR Egger	0.0657444	0.0503419	1.07[0.97~1.18]	0.197003	0.0759943	90.0648	64.7746	0.197202	-0.00303361	0.0049624	0.543507
TSH	Stable_angina_pectoris	67471	165047	57	Weighted median	0.0342596	0.029962	1.03[0.98~1.1]	0.252858	0.0759943	90.0648	64.3375	0.182165	-0.00303361	0.0049624	0.543507
TSH	Stable_angina_pectoris	67471	165047	57	IVW	0.0378403	0.0211124	1.04[1~1.08]	0.0730809	0.0759943	90.0648	64.7746	0.197202	-0.00303361	0.0049624	0.543507
TSH	Stable_angina_pectoris	67471	165047	57	Simple mode	0.0196948	0.0613612	1.02[0.9~1.15]	0.749431	0.0759943	90.0648	64.7746	0.197202	-0.00303361	0.0049624	0.543507
TSH	Stable_angina_pectoris	67471	165047	57	Weighted mode	0.0300733	0.053944	1.03[0.93~1.15]	0.579414	0.0759943	90.0648	64.7746	0.197202	-0.00303361	0.0049624	0.543507
TSH	Stable_angina_pectoris	67471	165047	57	IVWRE	0.0378403	0.0211124	1.04[1~1.08]	0.0730809	0.0759943	90.0648	64.7746	0.197202	-0.00303361	0.0049624	0.543507
TSH	Stevens_Johnson_syndrome	67471	171846	58	MR Egger	0.521419	0.579483	1.68[0.54~5.24]	0.372079	0.0764892	89.0861	59.9044	0.37079	-0.0245159	0.0563078	0.664953
TSH	Stevens_Johnson_syndrome	67471	171846	58	Weighted median	0.386938	0.375573	1.47[0.71~3.07]	0.302888	0.0764892	89.0861	59.7023	0.342697	-0.0245159	0.0563078	0.664953
TSH	Stevens_Johnson_syndrome	67471	171846	58	IVW	0.293923	0.248776	1.34[0.82~2.18]	0.237414	0.0764892	89.0861	59.9044	0.37079	-0.0245159	0.0563078	0.664953
TSH	Stevens_Johnson_syndrome	67471	171846	58	Simple mode	0.449323	0.851338	1.57[0.3~8.31]	0.599697	0.0764892	89.0861	59.9044	0.37079	-0.0245159	0.0563078	0.664953
TSH	Stevens_Johnson_syndrome	67471	171846	58	Weighted mode	0.715283	0.702909	2.04[0.52~8.11]	0.313166	0.0764892	89.0861	59.9044	0.37079	-0.0245159	0.0563078	0.664953
TSH	Stevens_Johnson_syndrome	67471	171846	58	IVWRE	0.293923	0.248776	1.34[0.82~2.18]	0.237414	0.0764892	89.0861	59.9044	0.37079	-0.0245159	0.0563078	0.664953
TSH	Subarachnoid_hemorrhage	67471	153225	58	MR Egger	0.257457	0.167821	1.29[0.93~1.8]	0.130631	0.0764892	89.0861	65.9592	0.194758	-0.0218053	0.016322	0.186971
TSH	Subarachnoid_hemorrhage	67471	153225	58	Weighted median	0.0944594	0.100412	1.1[0.9~1.34]	0.346847	0.0764892	89.0861	63.922	0.21821	-0.0218053	0.016322	0.186971
TSH	Subarachnoid_hemorrhage	67471	153225	58	IVW	0.0554562	0.0733078	1.06[0.92~1.22]	0.449359	0.0764892	89.0861	65.9592	0.194758	-0.0218053	0.016322	0.186971
TSH	Subarachnoid_hemorrhage	67471	153225	58	Simple mode	0.188944	0.225185	1.21[0.78~1.88]	0.40494	0.0764892	89.0861	65.9592	0.194758	-0.0218053	0.016322	0.186971
TSH	Subarachnoid_hemorrhage	67471	153225	58	Weighted mode	0.216632	0.163816	1.24[0.9~1.71]	0.191312	0.0764892	89.0861	65.9592	0.194758	-0.0218053	0.016322	0.186971
TSH	Subarachnoid_hemorrhage	67471	153225	58	IVWRE	0.0554562	0.0733078	1.06[0.92~1.22]	0.449359	0.0764892	89.0861	65.9592	0.194758	-0.0218053	0.016322	0.186971
TSH	Substance_dependence	67471	178726	58	MR Egger	-0.608617	0.511943	0.54[0.2~1.48]	0.239521	0.0764892	89.0861	64.6265	0.227672	0.110564	0.0497391	0.0302785
TSH	Substance_dependence	67471	178726	58	Weighted median	0.340648	0.342635	1.41[0.72~2.75]	0.320124	0.0764892	89.0861	59.3866	0.353271	0.110564	0.0497391	0.0302785
TSH	Substance_dependence	67471	178726	58	IVW	0.416786	0.229564	1.52[0.97~2.38]	0.0694389	0.0764892	89.0861	64.6265	0.227672	0.110564	0.0497391	0.0302785
TSH	Substance_dependence	67471	178726	58	Simple mode	1.2289	0.752473	3.42[0.78~14.94]	0.107951	0.0764892	89.0861	64.6265	0.227672	0.110564	0.0497391	0.0302785
TSH	Substance_dependence	67471	178726	58	Weighted mode	1.29369	0.622193	3.65[1.08~12.34]	0.0421055	0.0764892	89.0861	64.6265	0.227672	0.110564	0.0497391	0.0302785
TSH	Substance_dependence	67471	178726	58	IVWRE	0.416786	0.229564	1.52[0.97~2.38]	0.0694389	0.0764892	89.0861	64.6265	0.227672	0.110564	0.0497391	0.0302785
TSH	Systemic_lupus_erythematosus	67471	176254	58	MR Egger	-0.644271	0.396656	0.53[0.24~1.14]	0.109937	0.0764892	89.0861	99.6058	0.000412703	0.0640077	0.0387055	0.103782
TSH	Systemic_lupus_erythematosus	67471	176254	58	Weighted median	-0.193428	0.2119	0.82[0.54~1.25]	0.361334	0.0764892	89.0861	94.968	0.000891341	0.0640077	0.0387055	0.103782
TSH	Systemic_lupus_erythematosus	67471	176254	58	IVW	-0.0525942	0.173829	0.95[0.67~1.33]	0.762223	0.0764892	89.0861	99.6058	0.000412703	0.0640077	0.0387055	0.103782
TSH	Systemic_lupus_erythematosus	67471	176254	58	Simple mode	0.0139541	0.490308	1.01[0.39~2.65]	0.977395	0.0764892	89.0861	99.6058	0.000412703	0.0640077	0.0387055	0.103782
TSH	Systemic_lupus_erythematosus	67471	176254	58	Weighted mode	-0.170274	0.403214	0.84[0.38~1.86]	0.6744	0.0764892	89.0861	99.6058	0.000412703	0.0640077	0.0387055	0.103782
TSH	Systemic_lupus_erythematosus	67471	176254	58	IVWRE	-0.0525942	0.173829	0.95[0.67~1.33]	0.762223	0.0764892	89.0861	99.6058	0.000412703	0.0640077	0.0387055	0.103782
TSH	Systemic_lupus_erythematosus	67471	176254	56	MR_PRESSO	-0.0400749	0.159998	0.96[0.7~1.31]	0.803156	0.0712572	82.9869	76.5014	0.0291912	0.0640552	0.0343839	0.0679132
TSH	Systemic_lupus_erythematosus	67471	176254	56	MR Egger(MR_PRESSO)	-0.637442	0.35682	0.53[0.26~1.06]	0.0796402	0.0712572	82.9869	76.5014	0.0291912	0.0640552	0.0343839	0.0679132
TSH	Systemic_lupus_erythematosus	67471	176254	56	Weighted median(MR_PRESSO)	-0.0998975	0.206717	0.9[0.6~1.36]	0.628912	0.0712572	82.9869	76.5014	0.0291912	0.0640552	0.0343839	0.0679132
TSH	Systemic_lupus_erythematosus	67471	176254	56	IVW(MR_PRESSO)	-0.0400749	0.159998	0.96[0.7~1.31]	0.802223	0.0712572	82.9869	76.5014	0.0291912	0.0640552	0.0343839	0.0679132
TSH	Systemic_lupus_erythematosus	67471	176254	56	Simple mode(MR_PRESSO)	0.0537746	0.468054	1.06[0.42~2.64]	0.908951	0.0712572	82.9869	76.5014	0.0291912	0.0640552	0.0343839	0.0679132
TSH	Systemic_lupus_erythematosus	67471	176254	56	Weighted mode(MR_PRESSO)	-0.148889	0.351754	0.86[0.43~1.72]	0.673745	0.0712572	82.9869	76.5014	0.0291912	0.0640552	0.0343839	0.0679132
TSH	Systemic_lupus_erythematosus	67471	176254	56	IVWRE(MR_PRESSO)	-0.0400749	0.159998	0.96[0.7~1.31]	0.802223	0.0712572	82.9869	76.5014	0.0291912	0.0640552	0.0343839	0.0679132
TSH	Systolic_blood_pressure	67471	145505	58	MR Egger	0.0161138	0.0150211	1.02[0.99~1.05]	0.287987	0.0764892	89.0861	81.055	0.0198337	-0.00188422	0.00145772	0.201463
TSH	Systolic_blood_pressure	67471	145505	58	Weighted median	0.00256624	0.00823432	1[0.99~1.02]	0.755305	0.0764892	89.0861	78.7067	0.0243904	-0.00188422	0.00145772	0.201463
TSH	Systolic_blood_pressure	67471	145505	58	IVW	-0.00137674	0.00656002	1[0.99~1.01]	0.83377	0.0764892	89.0861	81.055	0.0198337	-0.00188422	0.00145772	0.201463
TSH	Systolic_blood_pressure	67471	145505	58	Simple mode	0.0239909	0.0168295	1.02[0.99~1.06]	0.15946	0.0764892	89.0861	81.055	0.0198337	-0.00188422	0.00145772	0.201463
TSH	Systolic_blood_pressure	67471	145505	58	Weighted mode	0.00819964	0.0132451	1.01[0.98~1.03]	0.538339	0.0764892	89.0861	81.055	0.0198337	-0.00188422	0.00145772	0.201463
TSH	Systolic_blood_pressure	67471	145505	58	IVWRE	-0.00137674	0.00656002	1[0.99~1.01]	0.83377	0.0764892	89.0861	81.055	0.0198337	-0.00188422	0.00145772	0.201463
TSH	Tatto_pigmentation	67471	178726	58	MR Egger	0.128164	0.383934	1.14[0.54~2.41]	0.739763	0.0764892	89.0861	64.5567	0.229492	-0.0190995	0.0371754	0.609435
TSH	Tatto_pigmentation	67471	178726	58	Weighted median	0.0706497	0.227188	1.07[0.69~1.68]	0.75582	0.0764892	89.0861	64.2539	0.209862	-0.0190995	0.0371754	0.609435
TSH	Tatto_pigmentation	67471	178726	58	IVW	-0.0492793	0.166604	0.95[0.69~1.32]	0.767393	0.0764892	89.0861	64.5567	0.229492	-0.0190995	0.0371754	0.609435
TSH	Tatto_pigmentation	67471	178726	58	Simple mode	0.0333574	0.456131	1.03[0.42~2.53]	0.941958	0.0764892	89.0861	64.5567	0.229492	-0.0190995	0.0371754	0.609435
TSH	Tatto_pigmentation	67471	178726	58	Weighted mode	-0.0110664	0.358312	0.99[0.49~2]	0.975469	0.0764892	89.0861	64.5567	0.229492	-0.0190995	0.0371754	0.609435
TSH	Tatto_pigmentation	67471	178726	58	IVWRE	-0.0492793	0.166604	0.95[0.69~1.32]	0.767393	0.0764892	89.0861	64.5567	0.229492	-0.0190995	0.0371754	0.609435
TSH	Thyroid_cancer	67471	178723	58	MR Egger	0.0451742	0.3399	1.05[0.54~2.04]	0.894746	0.0764892	89.0861	82.1008	0.0164001	-0.0469271	0.0330573	0.161277
TSH	Thyroid_cancer	67471	178723	58	Weighted median	-0.264831	0.193744	0.77[0.52~1.12]	0.171654	0.0764892	89.0861	79.249	0.0221449	-0.0469271	0.0330573	0.161277
TSH	Thyroid_cancer	67471	178723	58	IVW	-0.389939	0.148215	0.68[0.51~0.91]	0.00851566	0.0764892	89.0861	82.1008	0.0164001	-0.0469271	0.0330573	0.161277
TSH	Thyroid_cancer	67471	178723	58	Simple mode	-0.00696969	0.395564	0.99[0.46~2.16]	0.986004	0.0764892	89.0861	82.1008	0.0164001	-0.0469271	0.0330573	0.161277
TSH	Thyroid_cancer	67471	178723	58	Weighted mode	-0.00696969	0.325212	0.99[0.52~1.88]	0.982976	0.0764892	89.0861	82.1008	0.0164001	-0.0469271	0.0330573	0.161277
TSH	Thyroid_cancer	67471	178723	58	IVWRE	-0.389939	0.148215	0.68[0.51~0.91]	0.00851566	0.0764892	89.0861	82.1008	0.0164001	-0.0469271	0.0330573	0.161277
TSH	Thyroid_cancer	67471	178723	56	MR_PRESSO	-0.295153	0.128501	0.74[0.58~0.96]	0.0254569	0.0718049	83.6212	58.0211	0.364568	-0.0492504	0.0286568	0.0914117
TSH	Thyroid_cancer	67471	178723	56	MR Egger(MR_PRESSO)	0.163496	0.295238	1.18[0.66~2.1]	0.582017	0.0718049	83.6212	58.0211	0.364568	-0.0492504	0.0286568	0.0914117
TSH	Thyroid_cancer	67471	178723	56	Weighted median(MR_PRESSO)	-0.246511	0.191805	0.78[0.54~1.14]	0.198716	0.0718049	83.6212	58.0211	0.364568	-0.0492504	0.0286568	0.0914117
TSH	Thyroid_cancer	67471	178723	56	IVW(MR_PRESSO)	-0.295153	0.128501	0.74[0.58~0.96]	0.0216251	0.0718049	83.6212	58.0211	0.364568	-0.0492504	0.0286568	0.0914117
TSH	Thyroid_cancer	67471	178723	56	Simple mode(MR_PRESSO)	0.0130413	0.426446	1.01[0.44~2.34]	0.975714	0.0718049	83.6212	58.0211	0.364568	-0.0492504	0.0286568	0.0914117
TSH	Thyroid_cancer	67471	178723	56	Weighted mode(MR_PRESSO)	0.0314072	0.33283	1.03[0.54~1.98]	0.925163	0.0718049	83.6212	58.0211	0.364568	-0.0492504	0.0286568	0.0914117
TSH	Thyroid_cancer	67471	178723	56	IVWRE(MR_PRESSO)	-0.295153	0.128501	0.74[0.58~0.96]	0.0216251	0.0718049	83.6212	58.0211	0.364568	-0.0492504	0.0286568	0.0914117
TSH	Tonsillitis	67471	152266	58	MR Egger	-0.0410488	0.264267	0.96[0.57~1.61]	0.877119	0.0764892	89.0861	51.0118	0.698027	0.00724411	0.0256943	0.779033
TSH	Tonsillitis	67471	152266	58	Weighted median	-0.128951	0.156224	0.88[0.65~1.19]	0.409132	0.0764892	89.0861	50.9323	0.666613	0.00724411	0.0256943	0.779033
TSH	Tonsillitis	67471	152266	58	IVW	0.0260327	0.115	1.03[0.82~1.29]	0.820913	0.0764892	89.0861	51.0118	0.698027	0.00724411	0.0256943	0.779033
TSH	Tonsillitis	67471	152266	58	Simple mode	-0.272922	0.319605	0.76[0.41~1.42]	0.396715	0.0764892	89.0861	51.0118	0.698027	0.00724411	0.0256943	0.779033
TSH	Tonsillitis	67471	152266	58	Weighted mode	-0.289041	0.264778	0.75[0.45~1.26]	0.279588	0.0764892	89.0861	51.0118	0.698027	0.00724411	0.0256943	0.779033
TSH	Tonsillitis	67471	152266	58	IVWRE	0.0260327	0.108791	1.03[0.83~1.27]	0.810881	0.0764892	89.0861	51.0118	0.698027	0.00724411	0.0256943	0.779033
TSH	Total_bilirubin_levels	67471	124341	58	MR Egger	0.000635346	0.0163031	1[0.97~1.03]	0.969052	0.0764892	89.0861	73.0038	0.07507	0.00076671	0.00158297	0.630028
TSH	Total_bilirubin_levels	67471	124341	58	Weighted median	0.00407366	0.00955484	1[0.99~1.02]	0.669857	0.0764892	89.0861	72.6993	0.066115	0.00076671	0.00158297	0.630028
TSH	Total_bilirubin_levels	67471	124341	58	IVW	0.00774872	0.0070303	1.01[0.99~1.02]	0.27038	0.0764892	89.0861	73.0038	0.07507	0.00076671	0.00158297	0.630028
TSH	Total_bilirubin_levels	67471	124341	58	Simple mode	0.00583188	0.0197635	1.01[0.97~1.05]	0.769002	0.0764892	89.0861	73.0038	0.07507	0.00076671	0.00158297	0.630028
TSH	Total_bilirubin_levels	67471	124341	58	Weighted mode	0.00319288	0.0164814	1[0.97~1.04]	0.847079	0.0764892	89.0861	73.0038	0.07507	0.00076671	0.00158297	0.630028
TSH	Total_bilirubin_levels	67471	124341	58	IVWRE	0.00774872	0.0070303	1.01[0.99~1.02]	0.27038	0.0764892	89.0861	73.0038	0.07507	0.00076671	0.00158297	0.630028
TSH	Total_cholesterol_levels	67471	135808	58	MR Egger	0.0202626	0.0177028	1.02[0.99~1.06]	0.257245	0.0764892	89.0861	95.9361	0.000959233	-0.000612793	0.00171882	0.722791
TSH	Total_cholesterol_levels	67471	135808	58	Weighted median	0.0113313	0.00922537	1.01[0.99~1.03]	0.219344	0.0764892	89.0861	95.7188	0.000750919	-0.000612793	0.00171882	0.722791
TSH	Total_cholesterol_levels	67471	135808	58	IVW	0.0145783	0.00763369	1.01[1~1.03]	0.056168	0.0764892	89.0861	95.9361	0.000959233	-0.000612793	0.00171882	0.722791
TSH	Total_cholesterol_levels	67471	135808	58	Simple mode	0.0161329	0.0165087	1.02[0.98~1.05]	0.332583	0.0764892	89.0861	95.9361	0.000959233	-0.000612793	0.00171882	0.722791
TSH	Total_cholesterol_levels	67471	135808	58	Weighted mode	0.00584571	0.0137203	1.01[0.98~1.03]	0.671667	0.0764892	89.0861	95.9361	0.000959233	-0.000612793	0.00171882	0.722791
TSH	Total_cholesterol_levels	67471	135808	58	IVWRE	0.0145783	0.00763369	1.01[1~1.03]	0.056168	0.0764892	89.0861	95.9361	0.000959233	-0.000612793	0.00171882	0.722791
TSH	Total_cholesterol_levels	67471	135808	56	MR_PRESSO	0.012905	0.00695856	1.01[1~1.03]	0.0690255	0.0721131	83.9834	74.3739	0.0419762	0.00037083	0.0015739	0.814625
TSH	Total_cholesterol_levels	67471	135808	56	MR Egger(MR_PRESSO)	0.00948421	0.0161262	1.01[0.98~1.04]	0.558902	0.0721131	83.9834	74.3739	0.0419762	0.00037083	0.0015739	0.814625
TSH	Total_cholesterol_levels	67471	135808	56	Weighted median(MR_PRESSO)	0.0105982	0.00894413	1.01[0.99~1.03]	0.236044	0.0721131	83.9834	74.3739	0.0419762	0.00037083	0.0015739	0.814625
TSH	Total_cholesterol_levels	67471	135808	56	IVW(MR_PRESSO)	0.012905	0.00695856	1.01[1~1.03]	0.0636614	0.0721131	83.9834	74.3739	0.0419762	0.00037083	0.0015739	0.814625
TSH	Total_cholesterol_levels	67471	135808	56	Simple mode(MR_PRESSO)	0.0169232	0.0179224	1.02[0.98~1.05]	0.349171	0.0721131	83.9834	74.3739	0.0419762	0.00037083	0.0015739	0.814625
TSH	Total_cholesterol_levels	67471	135808	56	Weighted mode(MR_PRESSO)	0.00580165	0.0131933	1.01[0.98~1.03]	0.661847	0.0721131	83.9834	74.3739	0.0419762	0.00037083	0.0015739	0.814625
TSH	Total_cholesterol_levels	67471	135808	56	IVWRE(MR_PRESSO)	0.012905	0.00695856	1.01[1~1.03]	0.0636614	0.0721131	83.9834	74.3739	0.0419762	0.00037083	0.0015739	0.814625
TSH	Triglycerides	67471	111667	58	MR Egger	0.0328389	0.018167	1.03[1~1.07]	0.076039	0.0764892	89.0861	81.3067	0.0189531	-0.00184284	0.00176312	0.300412
TSH	Triglycerides	67471	111667	58	Weighted median	0.021554	0.010222	1.02[1~1.04]	0.0349804	0.0764892	89.0861	79.7509	0.0202324	-0.00184284	0.00176312	0.300412
TSH	Triglycerides	67471	111667	58	IVW	0.015735	0.00789703	1.02[1~1.03]	0.0463141	0.0764892	89.0861	81.3067	0.0189531	-0.00184284	0.00176312	0.300412
TSH	Triglycerides	67471	111667	58	Simple mode	0.0281385	0.0192713	1.03[0.99~1.07]	0.149746	0.0764892	89.0861	81.3067	0.0189531	-0.00184284	0.00176312	0.300412
TSH	Triglycerides	67471	111667	58	Weighted mode	0.0271046	0.0153754	1.03[1~1.06]	0.0832854	0.0764892	89.0861	81.3067	0.0189531	-0.00184284	0.00176312	0.300412
TSH	Triglycerides	67471	111667	58	IVWRE	0.015735	0.00789703	1.02[1~1.03]	0.0463141	0.0764892	89.0861	81.3067	0.0189531	-0.00184284	0.00176312	0.300412
TSH	Triglycerides	67471	111667	57	MR_PRESSO	0.0116681	0.00730778	1.01[1~1.03]	0.115968	0.0748589	87.1882	66.6796	0.155436	-0.00134129	0.00162345	0.412263
TSH	Triglycerides	67471	111667	57	MR Egger(MR_PRESSO)	0.0242045	0.0168507	1.02[0.99~1.06]	0.156551	0.0748589	87.1882	66.6796	0.155436	-0.00134129	0.00162345	0.412263
TSH	Triglycerides	67471	111667	57	Weighted median(MR_PRESSO)	0.0215181	0.0100003	1.02[1~1.04]	0.0314169	0.0748589	87.1882	66.6796	0.155436	-0.00134129	0.00162345	0.412263
TSH	Triglycerides	67471	111667	57	IVW(MR_PRESSO)	0.0116681	0.00730778	1.01[1~1.03]	0.11034	0.0748589	87.1882	66.6796	0.155436	-0.00134129	0.00162345	0.412263
TSH	Triglycerides	67471	111667	57	Simple mode(MR_PRESSO)	0.027003	0.0207327	1.03[0.99~1.07]	0.198098	0.0748589	87.1882	66.6796	0.155436	-0.00134129	0.00162345	0.412263
TSH	Triglycerides	67471	111667	57	Weighted mode(MR_PRESSO)	0.027003	0.0166932	1.03[0.99~1.06]	0.111367	0.0748589	87.1882	66.6796	0.155436	-0.00134129	0.00162345	0.412263
TSH	Triglycerides	67471	111667	57	IVWRE(MR_PRESSO)	0.0116681	0.00730778	1.01[1~1.03]	0.11034	0.0748589	87.1882	66.6796	0.155436	-0.00134129	0.00162345	0.412263
TSH	Type_1_diabetes	67471	133251	58	MR Egger	-0.165531	0.185576	0.85[0.59~1.22]	0.376218	0.0764892	89.0861	81.276	0.0190587	0.028277	0.017988	0.121586
TSH	Type_1_diabetes	67471	133251	58	Weighted median	0.177734	0.102559	1.19[0.98~1.46]	0.0830985	0.0764892	89.0861	77.841	0.0283946	0.028277	0.017988	0.121586
TSH	Type_1_diabetes	67471	133251	58	IVW	0.0972758	0.0815881	1.1[0.94~1.29]	0.233152	0.0764892	89.0861	81.276	0.0190587	0.028277	0.017988	0.121586
TSH	Type_1_diabetes	67471	133251	58	Simple mode	0.184773	0.203766	1.2[0.81~1.79]	0.368335	0.0764892	89.0861	81.276	0.0190587	0.028277	0.017988	0.121586
TSH	Type_1_diabetes	67471	133251	58	Weighted mode	0.219757	0.15002	1.25[0.93~1.67]	0.148457	0.0764892	89.0861	81.276	0.0190587	0.028277	0.017988	0.121586
TSH	Type_1_diabetes	67471	133251	58	IVWRE	0.0972758	0.0815881	1.1[0.94~1.29]	0.233152	0.0764892	89.0861	81.276	0.0190587	0.028277	0.017988	0.121586
TSH	Type_1_diabetes	67471	133251	57	MR_PRESSO	0.118991	0.0771832	1.13[0.97~1.31]	0.128787	0.075854	88.3473	70.7796	0.0882722	0.0282953	0.0168822	0.0994052
TSH	Type_1_diabetes	67471	133251	57	MR Egger(MR_PRESSO)	-0.143982	0.174323	0.87[0.62~1.22]	0.412401	0.075854	88.3473	70.7796	0.0882722	0.0282953	0.0168822	0.0994052
TSH	Type_1_diabetes	67471	133251	57	Weighted median(MR_PRESSO)	0.178916	0.104358	1.2[0.97~1.47]	0.086446	0.075854	88.3473	70.7796	0.0882722	0.0282953	0.0168822	0.0994052
TSH	Type_1_diabetes	67471	133251	57	IVW(MR_PRESSO)	0.118991	0.0771832	1.13[0.97~1.31]	0.123155	0.075854	88.3473	70.7796	0.0882722	0.0282953	0.0168822	0.0994052
TSH	Type_1_diabetes	67471	133251	57	Simple mode(MR_PRESSO)	0.184933	0.198493	1.2[0.82~1.78]	0.3555	0.075854	88.3473	70.7796	0.0882722	0.0282953	0.0168822	0.0994052
TSH	Type_1_diabetes	67471	133251	57	Weighted mode(MR_PRESSO)	0.219927	0.155757	1.25[0.92~1.69]	0.163486	0.075854	88.3473	70.7796	0.0882722	0.0282953	0.0168822	0.0994052
TSH	Type_1_diabetes	67471	133251	57	IVWRE(MR_PRESSO)	0.118991	0.0771832	1.13[0.97~1.31]	0.123155	0.075854	88.3473	70.7796	0.0882722	0.0282953	0.0168822	0.0994052
TSH	Type_2_diabetes	67471	177415	58	MR Egger	-0.0202825	0.0839834	0.98[0.83~1.16]	0.810045	0.0764892	89.0861	325.42	2.95813e-39	0.00240182	0.0081438	0.769141
TSH	Type_2_diabetes	67471	177415	58	Weighted median	-0.00472758	0.0239772	1[0.95~1.04]	0.843695	0.0764892	89.0861	324.915	1.50274e-39	0.00240182	0.0081438	0.769141
TSH	Type_2_diabetes	67471	177415	58	IVW	0.00202669	0.0361939	1[0.93~1.08]	0.955346	0.0764892	89.0861	325.42	2.95813e-39	0.00240182	0.0081438	0.769141
TSH	Type_2_diabetes	67471	177415	58	Simple mode	0.000897798	0.0475837	1[0.91~1.1]	0.985012	0.0764892	89.0861	325.42	2.95813e-39	0.00240182	0.0081438	0.769141
TSH	Type_2_diabetes	67471	177415	58	Weighted mode	0.00859806	0.0363427	1.01[0.94~1.08]	0.813829	0.0764892	89.0861	325.42	2.95813e-39	0.00240182	0.0081438	0.769141
TSH	Type_2_diabetes	67471	177415	58	IVWRE	0.00202669	0.0361939	1[0.93~1.08]	0.955346	0.0764892	89.0861	325.42	2.95813e-39	0.00240182	0.0081438	0.769141
TSH	Type_2_diabetes	67471	177415	56	MR_PRESSO	0.00591498	0.0187952	1.01[0.97~1.04]	0.754175	0.0746228	86.9144	82.826	0.00900746	0.00900363	0.0041067	0.0326779
TSH	Type_2_diabetes	67471	177415	56	MR Egger(MR_PRESSO)	-0.0765724	0.0417844	0.93[0.85~1.01]	0.0723844	0.0746228	86.9144	82.826	0.00900746	0.00900363	0.0041067	0.0326779
TSH	Type_2_diabetes	67471	177415	56	Weighted median(MR_PRESSO)	-0.00562176	0.023991	0.99[0.95~1.04]	0.81473	0.0746228	86.9144	82.826	0.00900746	0.00900363	0.0041067	0.0326779
TSH	Type_2_diabetes	67471	177415	56	IVW(MR_PRESSO)	0.00591498	0.0187952	1.01[0.97~1.04]	0.752984	0.0746228	86.9144	82.826	0.00900746	0.00900363	0.0041067	0.0326779
TSH	Type_2_diabetes	67471	177415	56	Simple mode(MR_PRESSO)	0.00331344	0.0509439	1[0.91~1.11]	0.948377	0.0746228	86.9144	82.826	0.00900746	0.00900363	0.0041067	0.0326779
TSH	Type_2_diabetes	67471	177415	56	Weighted mode(MR_PRESSO)	0.0108991	0.0387355	1.01[0.94~1.09]	0.779481	0.0746228	86.9144	82.826	0.00900746	0.00900363	0.0041067	0.0326779
TSH	Type_2_diabetes	67471	177415	56	IVWRE(MR_PRESSO)	0.00591498	0.0187952	1.01[0.97~1.04]	0.752984	0.0746228	86.9144	82.826	0.00900746	0.00900363	0.0041067	0.0326779
TSH	Typhoid_fever	67471	178328	58	MR Egger	0.22657	0.391786	1.25[0.58~2.7]	0.565379	0.0764892	89.0861	76.21	0.0454883	-0.0174544	0.037971	0.647528
TSH	Typhoid_fever	67471	178328	58	Weighted median	0.149195	0.219154	1.16[0.76~1.78]	0.496013	0.0764892	89.0861	75.9235	0.039375	-0.0174544	0.037971	0.647528
TSH	Typhoid_fever	67471	178328	58	IVW	0.0643384	0.168936	1.07[0.77~1.49]	0.703318	0.0764892	89.0861	76.21	0.0454883	-0.0174544	0.037971	0.647528
TSH	Typhoid_fever	67471	178328	58	Simple mode	0.288667	0.491666	1.33[0.51~3.5]	0.559442	0.0764892	89.0861	76.21	0.0454883	-0.0174544	0.037971	0.647528
TSH	Typhoid_fever	67471	178328	58	Weighted mode	0.310276	0.381011	1.36[0.65~2.88]	0.418834	0.0764892	89.0861	76.21	0.0454883	-0.0174544	0.037971	0.647528
TSH	Typhoid_fever	67471	178328	58	IVWRE	0.0643384	0.168936	1.07[0.77~1.49]	0.703318	0.0764892	89.0861	76.21	0.0454883	-0.0174544	0.037971	0.647528
TSH	Typhoid_fever	67471	178328	57	MR_PRESSO	0.123611	0.157351	1.13[0.83~1.54]	0.435429	0.0755906	88.0407	64.0865	0.214045	-0.0130657	0.0351838	0.711801
TSH	Typhoid_fever	67471	178328	57	MR Egger(MR_PRESSO)	0.244786	0.362799	1.28[0.63~2.6]	0.502682	0.0755906	88.0407	64.0865	0.214045	-0.0130657	0.0351838	0.711801
TSH	Typhoid_fever	67471	178328	57	Weighted median(MR_PRESSO)	0.159178	0.230821	1.17[0.75~1.84]	0.490434	0.0755906	88.0407	64.0865	0.214045	-0.0130657	0.0351838	0.711801
TSH	Typhoid_fever	67471	178328	57	IVW(MR_PRESSO)	0.123611	0.157351	1.13[0.83~1.54]	0.432118	0.0755906	88.0407	64.0865	0.214045	-0.0130657	0.0351838	0.711801
TSH	Typhoid_fever	67471	178328	57	Simple mode(MR_PRESSO)	0.290455	0.484576	1.34[0.52~3.46]	0.551324	0.0755906	88.0407	64.0865	0.214045	-0.0130657	0.0351838	0.711801
TSH	Typhoid_fever	67471	178328	57	Weighted mode(MR_PRESSO)	0.311638	0.391833	1.37[0.63~2.94]	0.429778	0.0755906	88.0407	64.0865	0.214045	-0.0130657	0.0351838	0.711801
TSH	Typhoid_fever	67471	178328	57	IVWRE(MR_PRESSO)	0.123611	0.157351	1.13[0.83~1.54]	0.432118	0.0755906	88.0407	64.0865	0.214045	-0.0130657	0.0351838	0.711801
TSH	Ulcerative_colitis	67471	178689	58	MR Egger	0.227871	0.301532	1.26[0.7~2.27]	0.45299	0.0764892	89.0861	55.1461	0.544943	-0.0213586	0.029256	0.468399
TSH	Ulcerative_colitis	67471	178689	58	Weighted median	0.0710338	0.188807	1.07[0.74~1.55]	0.706749	0.0764892	89.0861	54.6131	0.527494	-0.0213586	0.029256	0.468399
TSH	Ulcerative_colitis	67471	178689	58	IVW	0.0295338	0.130824	1.03[0.8~1.33]	0.821394	0.0764892	89.0861	55.1461	0.544943	-0.0213586	0.029256	0.468399
TSH	Ulcerative_colitis	67471	178689	58	Simple mode	0.049665	0.374743	1.05[0.5~2.19]	0.895031	0.0764892	89.0861	55.1461	0.544943	-0.0213586	0.029256	0.468399
TSH	Ulcerative_colitis	67471	178689	58	Weighted mode	0.0813643	0.301068	1.08[0.6~1.96]	0.787943	0.0764892	89.0861	55.1461	0.544943	-0.0213586	0.029256	0.468399
TSH	Ulcerative_colitis	67471	178689	58	IVWRE	0.0295338	0.128679	1.03[0.8~1.33]	0.818468	0.0764892	89.0861	55.1461	0.544943	-0.0213586	0.029256	0.468399
TSH	Unruptured_cerebral_aneurysm	67471	152113	58	MR Egger	0.412348	0.55524	1.51[0.51~4.48]	0.460799	0.0764892	89.0861	44.6065	0.883721	-0.0571356	0.0545482	0.2994
TSH	Unruptured_cerebral_aneurysm	67471	152113	58	Weighted median	0.183306	0.355107	1.2[0.6~2.41]	0.605714	0.0764892	89.0861	43.5094	0.888247	-0.0571356	0.0545482	0.2994
TSH	Unruptured_cerebral_aneurysm	67471	152113	58	IVW	-0.109652	0.2448	0.9[0.55~1.45]	0.654208	0.0764892	89.0861	44.6065	0.883721	-0.0571356	0.0545482	0.2994
TSH	Unruptured_cerebral_aneurysm	67471	152113	58	Simple mode	0.197502	0.695338	1.22[0.31~4.76]	0.777411	0.0764892	89.0861	44.6065	0.883721	-0.0571356	0.0545482	0.2994
TSH	Unruptured_cerebral_aneurysm	67471	152113	58	Weighted mode	0.234892	0.58724	1.26[0.4~4]	0.690656	0.0764892	89.0861	44.6065	0.883721	-0.0571356	0.0545482	0.2994
TSH	Unruptured_cerebral_aneurysm	67471	152113	58	IVWRE	-0.109652	0.216558	0.9[0.59~1.37]	0.612618	0.0764892	89.0861	44.6065	0.883721	-0.0571356	0.0545482	0.2994
TSH	Unstable_angina_pectoris	67471	152105	58	MR Egger	0.15005	0.0739312	1.16[1.01~1.34]	0.0471603	0.0764892	89.0861	46.7885	0.830681	-0.0146325	0.00715985	0.0456985
TSH	Unstable_angina_pectoris	67471	152105	58	Weighted median	0.0654661	0.0462821	1.07[0.98~1.17]	0.157214	0.0764892	89.0861	42.6118	0.906315	-0.0146325	0.00715985	0.0456985
TSH	Unstable_angina_pectoris	67471	152105	58	IVW	0.0140017	0.0321602	1.01[0.95~1.08]	0.663291	0.0764892	89.0861	46.7885	0.830681	-0.0146325	0.00715985	0.0456985
TSH	Unstable_angina_pectoris	67471	152105	58	Simple mode	0.0596702	0.0965443	1.06[0.88~1.28]	0.538998	0.0764892	89.0861	46.7885	0.830681	-0.0146325	0.00715985	0.0456985
TSH	Unstable_angina_pectoris	67471	152105	58	Weighted mode	0.0936688	0.075323	1.1[0.95~1.27]	0.218751	0.0764892	89.0861	46.7885	0.830681	-0.0146325	0.00715985	0.0456985
TSH	Unstable_angina_pectoris	67471	152105	58	IVWRE	0.0140017	0.0291374	1.01[0.96~1.07]	0.630843	0.0764892	89.0861	46.7885	0.830681	-0.0146325	0.00715985	0.0456985
TSH	Urolithiasis	67471	178726	58	MR Egger	0.0327859	0.076205	1.03[0.89~1.2]	0.668678	0.0764892	89.0861	110.278	2.95989e-05	-0.00399435	0.00738177	0.590578
TSH	Urolithiasis	67471	178726	58	Weighted median	0.0179575	0.0379187	1.02[0.95~1.1]	0.635801	0.0764892	89.0861	109.704	2.40108e-05	-0.00399435	0.00738177	0.590578
TSH	Urolithiasis	67471	178726	58	IVW	-0.00433376	0.0329804	1[0.93~1.06]	0.895456	0.0764892	89.0861	110.278	2.95989e-05	-0.00399435	0.00738177	0.590578
TSH	Urolithiasis	67471	178726	58	Simple mode	0.0728413	0.0882315	1.08[0.9~1.28]	0.41249	0.0764892	89.0861	110.278	2.95989e-05	-0.00399435	0.00738177	0.590578
TSH	Urolithiasis	67471	178726	58	Weighted mode	0.0619167	0.0662436	1.06[0.93~1.21]	0.353895	0.0764892	89.0861	110.278	2.95989e-05	-0.00399435	0.00738177	0.590578
TSH	Urolithiasis	67471	178726	58	IVWRE	-0.00433376	0.0329804	1[0.93~1.06]	0.895456	0.0764892	89.0861	110.278	2.95989e-05	-0.00399435	0.00738177	0.590578
TSH	Urolithiasis	67471	178726	57	MR_PRESSO	0.0049656	0.0302108	1[0.95~1.07]	0.870036	0.0758115	88.2979	90.2187	0.00254452	-0.000640318	0.00682391	0.925582
TSH	Urolithiasis	67471	178726	57	MR Egger(MR_PRESSO)	0.0108802	0.0700154	1.01[0.88~1.16]	0.877077	0.0758115	88.2979	90.2187	0.00254452	-0.000640318	0.00682391	0.925582
TSH	Urolithiasis	67471	178726	57	Weighted median(MR_PRESSO)	0.0194978	0.0364905	1.02[0.95~1.1]	0.593117	0.0758115	88.2979	90.2187	0.00254452	-0.000640318	0.00682391	0.925582
TSH	Urolithiasis	67471	178726	57	IVW(MR_PRESSO)	0.0049656	0.0302108	1[0.95~1.07]	0.869444	0.0758115	88.2979	90.2187	0.00254452	-0.000640318	0.00682391	0.925582
TSH	Urolithiasis	67471	178726	57	Simple mode(MR_PRESSO)	0.0768597	0.0846787	1.08[0.91~1.27]	0.367946	0.0758115	88.2979	90.2187	0.00254452	-0.000640318	0.00682391	0.925582
TSH	Urolithiasis	67471	178726	57	Weighted mode(MR_PRESSO)	0.0633785	0.0756968	1.07[0.92~1.24]	0.406001	0.0758115	88.2979	90.2187	0.00254452	-0.000640318	0.00682391	0.925582
TSH	Urolithiasis	67471	178726	57	IVWRE(MR_PRESSO)	0.0049656	0.0302108	1[0.95~1.07]	0.869444	0.0758115	88.2979	90.2187	0.00254452	-0.000640318	0.00682391	0.925582
TSH	Urticaria	67471	172083	58	MR Egger	-0.118747	0.0567844	0.89[0.79~0.99]	0.0410594	0.0764892	89.0861	50.6435	0.710875	0.0115374	0.00551719	0.0410623
TSH	Urticaria	67471	172083	58	Weighted median	-0.0276714	0.0342315	0.97[0.91~1.04]	0.418884	0.0764892	89.0861	46.2705	0.819833	0.0115374	0.00551719	0.0410623
TSH	Urticaria	67471	172083	58	IVW	-0.0117541	0.0246307	0.99[0.94~1.04]	0.63321	0.0764892	89.0861	50.6435	0.710875	0.0115374	0.00551719	0.0410623
TSH	Urticaria	67471	172083	58	Simple mode	-0.0154383	0.0702622	0.98[0.86~1.13]	0.826871	0.0764892	89.0861	50.6435	0.710875	0.0115374	0.00551719	0.0410623
TSH	Urticaria	67471	172083	58	Weighted mode	-0.0563496	0.0519491	0.95[0.85~1.05]	0.282617	0.0764892	89.0861	50.6435	0.710875	0.0115374	0.00551719	0.0410623
TSH	Urticaria	67471	172083	58	IVWRE	-0.0117541	0.0232167	0.99[0.94~1.03]	0.612662	0.0764892	89.0861	50.6435	0.710875	0.0115374	0.00551719	0.0410623
TSH	Uterine_fibroids	67471	80208	58	MR Egger	0.0770877	0.0575858	1.08[0.96~1.21]	0.186092	0.0764892	89.0861	68.3733	0.143863	-0.00525306	0.00562392	0.354285
TSH	Uterine_fibroids	67471	80208	58	Weighted median	0.0408351	0.0349079	1.04[0.97~1.12]	0.242083	0.0764892	89.0861	67.3244	0.142885	-0.00525306	0.00562392	0.354285
TSH	Uterine_fibroids	67471	80208	58	IVW	0.0285516	0.0247917	1.03[0.98~1.08]	0.249462	0.0764892	89.0861	68.3733	0.143863	-0.00525306	0.00562392	0.354285
TSH	Uterine_fibroids	67471	80208	58	Simple mode	0.0474399	0.0728624	1.05[0.91~1.21]	0.517605	0.0764892	89.0861	68.3733	0.143863	-0.00525306	0.00562392	0.354285
TSH	Uterine_fibroids	67471	80208	58	Weighted mode	0.0544234	0.0651151	1.06[0.93~1.2]	0.406756	0.0764892	89.0861	68.3733	0.143863	-0.00525306	0.00562392	0.354285
TSH	Uterine_fibroids	67471	80208	58	IVWRE	0.0285516	0.0247917	1.03[0.98~1.08]	0.249462	0.0764892	89.0861	68.3733	0.143863	-0.00525306	0.00562392	0.354285
TSH	Uterine_prolapse	67471	82761	58	MR Egger	-0.202358	0.264482	0.82[0.49~1.37]	0.447417	0.0764892	89.0861	49.22	0.758506	0.0200934	0.025822	0.439756
TSH	Uterine_prolapse	67471	82761	58	Weighted median	-0.0519562	0.172249	0.95[0.68~1.33]	0.762932	0.0764892	89.0861	48.6145	0.747735	0.0200934	0.025822	0.439756
TSH	Uterine_prolapse	67471	82761	58	IVW	-0.0166628	0.114031	0.98[0.79~1.23]	0.883823	0.0764892	89.0861	49.22	0.758506	0.0200934	0.025822	0.439756
TSH	Uterine_prolapse	67471	82761	58	Simple mode	-0.0658736	0.379855	0.94[0.44~1.97]	0.862938	0.0764892	89.0861	49.22	0.758506	0.0200934	0.025822	0.439756
TSH	Uterine_prolapse	67471	82761	58	Weighted mode	-0.0350082	0.334378	0.97[0.5~1.86]	0.916984	0.0764892	89.0861	49.22	0.758506	0.0200934	0.025822	0.439756
TSH	Uterine_prolapse	67471	82761	58	IVWRE	-0.0166628	0.105963	0.98[0.8~1.21]	0.875047	0.0764892	89.0861	49.22	0.758506	0.0200934	0.025822	0.439756
TSH	Uveitis	67471	174725	58	MR Egger	-0.279351	0.478365	0.76[0.3~1.93]	0.561585	0.0764892	89.0861	52.0304	0.661568	0.0029799	0.0466098	0.949251
TSH	Uveitis	67471	174725	58	Weighted median	-0.279333	0.303054	0.76[0.42~1.37]	0.356671	0.0764892	89.0861	52.0263	0.626015	0.0029799	0.0466098	0.949251
TSH	Uveitis	67471	174725	58	IVW	-0.251826	0.208506	0.78[0.52~1.17]	0.227139	0.0764892	89.0861	52.0304	0.661568	0.0029799	0.0466098	0.949251
TSH	Uveitis	67471	174725	58	Simple mode	-0.31048	0.541047	0.73[0.25~2.12]	0.568327	0.0764892	89.0861	52.0304	0.661568	0.0029799	0.0466098	0.949251
TSH	Uveitis	67471	174725	58	Weighted mode	-0.372688	0.495714	0.69[0.26~1.82]	0.455253	0.0764892	89.0861	52.0304	0.661568	0.0029799	0.0466098	0.949251
TSH	Uveitis	67471	174725	58	IVWRE	-0.251826	0.19921	0.78[0.53~1.15]	0.206185	0.0764892	89.0861	52.0304	0.661568	0.0029799	0.0466098	0.949251
TSH	Varicose_veins	67471	178726	58	MR Egger	-0.428622	0.268969	0.65[0.38~1.1]	0.11666	0.0764892	89.0861	68.5669	0.140256	0.0390733	0.026152	0.140767
TSH	Varicose_veins	67471	178726	58	Weighted median	0.0203248	0.16333	1.02[0.74~1.41]	0.900967	0.0764892	89.0861	65.9384	0.170845	0.0390733	0.026152	0.140767
TSH	Varicose_veins	67471	178726	58	IVW	-0.0665676	0.117971	0.94[0.74~1.18]	0.572569	0.0764892	89.0861	68.5669	0.140256	0.0390733	0.026152	0.140767
TSH	Varicose_veins	67471	178726	58	Simple mode	0.173611	0.34037	1.19[0.61~2.32]	0.611976	0.0764892	89.0861	68.5669	0.140256	0.0390733	0.026152	0.140767
TSH	Varicose_veins	67471	178726	58	Weighted mode	0.205948	0.341193	1.23[0.63~2.4]	0.548497	0.0764892	89.0861	68.5669	0.140256	0.0390733	0.026152	0.140767
TSH	Varicose_veins	67471	178726	58	IVWRE	-0.0665676	0.117971	0.94[0.74~1.18]	0.572569	0.0764892	89.0861	68.5669	0.140256	0.0390733	0.026152	0.140767
TSH	Ventricular_arrhythmia	67471	157213	58	MR Egger	0.0911048	0.132886	1.1[0.84~1.42]	0.495802	0.0764892	89.0861	54.4956	0.569603	-0.00718155	0.012888	0.579592
TSH	Ventricular_arrhythmia	67471	157213	58	Weighted median	0.060247	0.0892372	1.06[0.89~1.27]	0.499591	0.0764892	89.0861	54.1851	0.54386	-0.00718155	0.012888	0.579592
TSH	Ventricular_arrhythmia	67471	157213	58	IVW	0.0244141	0.0577465	1.02[0.92~1.15]	0.672455	0.0764892	89.0861	54.4956	0.569603	-0.00718155	0.012888	0.579592
TSH	Ventricular_arrhythmia	67471	157213	58	Simple mode	0.121513	0.174908	1.13[0.8~1.59]	0.49005	0.0764892	89.0861	54.4956	0.569603	-0.00718155	0.012888	0.579592
TSH	Ventricular_arrhythmia	67471	157213	58	Weighted mode	0.0961667	0.127083	1.1[0.86~1.41]	0.452331	0.0764892	89.0861	54.4956	0.569603	-0.00718155	0.012888	0.579592
TSH	Ventricular_arrhythmia	67471	157213	58	IVWRE	0.0244141	0.0564636	1.02[0.92~1.14]	0.665461	0.0764892	89.0861	54.4956	0.569603	-0.00718155	0.012888	0.579592
TSH	Weight	67471	165419	58	MR Egger	0.0152509	0.017846	1.02[0.98~1.05]	0.396423	0.0764892	89.0861	168.543	5.84764e-13	0.000196811	0.00173283	0.909978
TSH	Weight	67471	165419	58	Weighted median	0.0089532	0.00733209	1.01[0.99~1.02]	0.222049	0.0764892	89.0861	168.504	3.37183e-13	0.000196811	0.00173283	0.909978
TSH	Weight	67471	165419	58	IVW	0.0170768	0.00768138	1.02[1~1.03]	0.0262066	0.0764892	89.0861	168.543	5.84764e-13	0.000196811	0.00173283	0.909978
TSH	Weight	67471	165419	58	Simple mode	0.00966013	0.014744	1.01[0.98~1.04]	0.51498	0.0764892	89.0861	168.543	5.84764e-13	0.000196811	0.00173283	0.909978
TSH	Weight	67471	165419	58	Weighted mode	0.00693414	0.00939556	1.01[0.99~1.03]	0.463528	0.0764892	89.0861	168.543	5.84764e-13	0.000196811	0.00173283	0.909978
TSH	Weight	67471	165419	58	IVWRE	0.0170768	0.00768138	1.02[1~1.03]	0.0262066	0.0764892	89.0861	168.543	5.84764e-13	0.000196811	0.00173283	0.909978
TSH	Weight	67471	165419	54	MR_PRESSO	0.0168058	0.0060324	1.02[1~1.03]	0.00738919	0.0742332	86.4625	93.9834	0.00044882	-0.000433556	0.00149682	0.773235
TSH	Weight	67471	165419	54	MR Egger(MR_PRESSO)	0.0207039	0.0147699	1.02[0.99~1.05]	0.166927	0.0742332	86.4625	93.9834	0.00044882	-0.000433556	0.00149682	0.773235
TSH	Weight	67471	165419	54	Weighted median(MR_PRESSO)	0.00908945	0.00722033	1.01[0.99~1.02]	0.208077	0.0742332	86.4625	93.9834	0.00044882	-0.000433556	0.00149682	0.773235
TSH	Weight	67471	165419	54	IVW(MR_PRESSO)	0.0168058	0.0060324	1.02[1~1.03]	0.00533767	0.0742332	86.4625	93.9834	0.00044882	-0.000433556	0.00149682	0.773235
TSH	Weight	67471	165419	54	Simple mode(MR_PRESSO)	0.00823717	0.0142174	1.01[0.98~1.04]	0.564792	0.0742332	86.4625	93.9834	0.00044882	-0.000433556	0.00149682	0.773235
TSH	Weight	67471	165419	54	Weighted mode(MR_PRESSO)	0.00637138	0.0111452	1.01[0.98~1.03]	0.569963	0.0742332	86.4625	93.9834	0.00044882	-0.000433556	0.00149682	0.773235
TSH	Weight	67471	165419	54	IVWRE(MR_PRESSO)	0.0168058	0.0060324	1.02[1~1.03]	0.00533767	0.0742332	86.4625	93.9834	0.00044882	-0.000433556	0.00149682	0.773235
TSH	White_blood_cell_count	67471	154355	58	MR Egger	0.00701808	0.0186392	1.01[0.97~1.04]	0.707951	0.0764892	89.0861	117.285	4.60211e-06	-0.000775254	0.00180949	0.669975
TSH	White_blood_cell_count	67471	154355	58	Weighted median	-0.00296444	0.00854563	1[0.98~1.01]	0.72867	0.0764892	89.0861	116.902	3.46743e-06	-0.000775254	0.00180949	0.669975
TSH	White_blood_cell_count	67471	154355	58	IVW	-0.000175152	0.00803725	1[0.98~1.02]	0.982613	0.0764892	89.0861	117.285	4.60211e-06	-0.000775254	0.00180949	0.669975
TSH	White_blood_cell_count	67471	154355	58	Simple mode	0.00235108	0.0166378	1[0.97~1.04]	0.888124	0.0764892	89.0861	117.285	4.60211e-06	-0.000775254	0.00180949	0.669975
TSH	White_blood_cell_count	67471	154355	58	Weighted mode	-0.000795382	0.0143279	1[0.97~1.03]	0.955924	0.0764892	89.0861	117.285	4.60211e-06	-0.000775254	0.00180949	0.669975
TSH	White_blood_cell_count	67471	154355	58	IVWRE	-0.000175152	0.00803725	1[0.98~1.02]	0.982613	0.0764892	89.0861	117.285	4.60211e-06	-0.000775254	0.00180949	0.669975
TSH	White_blood_cell_count	67471	154355	56	MR_PRESSO	6.15657e-05	0.00676338	1[0.99~1.01]	0.99277	0.0751132	87.4857	79.317	0.0175951	-0.000502788	0.0015709	0.750155
TSH	White_blood_cell_count	67471	154355	56	MR Egger(MR_PRESSO)	0.00466711	0.0159236	1[0.97~1.04]	0.770573	0.0751132	87.4857	79.317	0.0175951	-0.000502788	0.0015709	0.750155
TSH	White_blood_cell_count	67471	154355	56	Weighted median(MR_PRESSO)	-0.00297673	0.00835534	1[0.98~1.01]	0.72164	0.0751132	87.4857	79.317	0.0175951	-0.000502788	0.0015709	0.750155
TSH	White_blood_cell_count	67471	154355	56	IVW(MR_PRESSO)	6.15657e-05	0.00676338	1[0.99~1.01]	0.992737	0.0751132	87.4857	79.317	0.0175951	-0.000502788	0.0015709	0.750155
TSH	White_blood_cell_count	67471	154355	56	Simple mode(MR_PRESSO)	0.0020335	0.017574	1[0.97~1.04]	0.908303	0.0751132	87.4857	79.317	0.0175951	-0.000502788	0.0015709	0.750155
TSH	White_blood_cell_count	67471	154355	56	Weighted mode(MR_PRESSO)	-0.00213113	0.0145533	1[0.97~1.03]	0.884112	0.0751132	87.4857	79.317	0.0175951	-0.000502788	0.0015709	0.750155
TSH	White_blood_cell_count	67471	154355	56	IVWRE(MR_PRESSO)	6.15657e-05	0.00676338	1[0.99~1.01]	0.992737	0.0751132	87.4857	79.317	0.0175951	-0.000502788	0.0015709	0.750155
TSH	Zoster_infection	67471	168812	58	MR Egger	-0.0457859	0.116297	0.96[0.76~1.2]	0.695299	0.0764892	89.0861	56.7989	0.48259	-0.00267148	0.0113081	0.814105
TSH	Zoster_infection	67471	168812	58	Weighted median	-0.0994727	0.0715732	0.91[0.79~1.04]	0.164588	0.0764892	89.0861	56.7424	0.447169	-0.00267148	0.0113081	0.814105
TSH	Zoster_infection	67471	168812	58	IVW	-0.0705324	0.0501909	0.93[0.84~1.03]	0.159937	0.0764892	89.0861	56.7989	0.48259	-0.00267148	0.0113081	0.814105
TSH	Zoster_infection	67471	168812	58	Simple mode	-0.135024	0.160441	0.87[0.64~1.2]	0.403542	0.0764892	89.0861	56.7989	0.48259	-0.00267148	0.0113081	0.814105
TSH	Zoster_infection	67471	168812	58	Weighted mode	-0.0357541	0.125215	0.96[0.75~1.23]	0.776264	0.0764892	89.0861	56.7989	0.48259	-0.00267148	0.0113081	0.814105
TSH	Zoster_infection	67471	168812	58	IVWRE	-0.0705324	0.0501023	0.93[0.84~1.03]	0.1592	0.0764892	89.0861	56.7989	0.48259	-0.00267148	0.0113081	0.814105
TPOAb	Abortion	60405	82761	38	MR Egger	-0.0690686	0.253039	0.93[0.57~1.53]	0.786447	0.0398094	63.3366	29.2197	0.815388	0.00707967	0.0444211	0.874263
TPOAb	Abortion	60405	82761	38	Weighted median	-0.0229052	0.197272	0.98[0.66~1.44]	0.907565	0.0398094	63.3366	29.1943	0.782027	0.00707967	0.0444211	0.874263
TPOAb	Abortion	60405	82761	38	IVW	-0.0349658	0.135066	0.97[0.74~1.26]	0.795728	0.0398094	63.3366	29.2197	0.815388	0.00707967	0.0444211	0.874263
TPOAb	Abortion	60405	82761	38	Simple mode	-0.396984	0.363727	0.67[0.33~1.37]	0.282138	0.0398094	63.3366	29.2197	0.815388	0.00707967	0.0444211	0.874263
TPOAb	Abortion	60405	82761	38	Weighted mode	-0.0803829	0.20628	0.92[0.62~1.38]	0.699008	0.0398094	63.3366	29.2197	0.815388	0.00707967	0.0444211	0.874263
TPOAb	Abortion	60405	82761	38	IVWRE	-0.0349658	0.120028	0.97[0.76~1.22]	0.770811	0.0398094	63.3366	29.2197	0.815388	0.00707967	0.0444211	0.874263
TPOAb	Achilles_tendon_injury	60405	176291	38	MR Egger	0.0203707	0.166877	1.02[0.74~1.42]	0.903522	0.0398094	63.3366	31.8352	0.709634	-0.00151502	0.0291737	0.958871
TPOAb	Achilles_tendon_injury	60405	176291	38	Weighted median	0.023459	0.1464	1.02[0.77~1.36]	0.872693	0.0398094	63.3366	31.8325	0.667141	-0.00151502	0.0291737	0.958871
TPOAb	Achilles_tendon_injury	60405	176291	38	IVW	0.0130259	0.0885661	1.01[0.85~1.21]	0.883073	0.0398094	63.3366	31.8352	0.709634	-0.00151502	0.0291737	0.958871
TPOAb	Achilles_tendon_injury	60405	176291	38	Simple mode	0.00281906	0.248717	1[0.62~1.63]	0.991018	0.0398094	63.3366	31.8352	0.709634	-0.00151502	0.0291737	0.958871
TPOAb	Achilles_tendon_injury	60405	176291	38	Weighted mode	0.060774	0.154148	1.06[0.79~1.44]	0.695654	0.0398094	63.3366	31.8352	0.709634	-0.00151502	0.0291737	0.958871
TPOAb	Achilles_tendon_injury	60405	176291	38	IVWRE	0.0130259	0.0821525	1.01[0.86~1.19]	0.874018	0.0398094	63.3366	31.8352	0.709634	-0.00151502	0.0291737	0.958871
TPOAb	Acute_glomerulonephritis	60405	174788	38	MR Egger	0.265879	0.140206	1.3[0.99~1.72]	0.0659615	0.0398094	63.3366	34.2039	0.600839	-0.0424949	0.0245868	0.0924929
TPOAb	Acute_glomerulonephritis	60405	174788	38	Weighted median	0.157785	0.107932	1.17[0.95~1.45]	0.143773	0.0398094	63.3366	31.2166	0.695414	-0.0424949	0.0245868	0.0924929
TPOAb	Acute_glomerulonephritis	60405	174788	38	IVW	0.0607368	0.0746321	1.06[0.92~1.23]	0.41575	0.0398094	63.3366	34.2039	0.600839	-0.0424949	0.0245868	0.0924929
TPOAb	Acute_glomerulonephritis	60405	174788	38	Simple mode	-0.324248	0.193528	0.72[0.49~1.06]	0.102277	0.0398094	63.3366	34.2039	0.600839	-0.0424949	0.0245868	0.0924929
TPOAb	Acute_glomerulonephritis	60405	174788	38	Weighted mode	0.136286	0.117204	1.15[0.91~1.44]	0.25235	0.0398094	63.3366	34.2039	0.600839	-0.0424949	0.0245868	0.0924929
TPOAb	Acute_glomerulonephritis	60405	174788	38	IVWRE	0.0607368	0.0717567	1.06[0.92~1.22]	0.397315	0.0398094	63.3366	34.2039	0.600839	-0.0424949	0.0245868	0.0924929
TPOAb	Acute_hepatitis_A_infection	60405	166864	38	MR Egger	0.104366	0.19712	1.11[0.75~1.63]	0.59974	0.0398094	63.3366	43.2183	0.222882	-0.0349331	0.0344586	0.317458
TPOAb	Acute_hepatitis_A_infection	60405	166864	38	Weighted median	-0.189744	0.145817	0.83[0.62~1.1]	0.193176	0.0398094	63.3366	42.0187	0.226363	-0.0349331	0.0344586	0.317458
TPOAb	Acute_hepatitis_A_infection	60405	166864	38	IVW	-0.0649978	0.104663	0.94[0.76~1.15]	0.534585	0.0398094	63.3366	43.2183	0.222882	-0.0349331	0.0344586	0.317458
TPOAb	Acute_hepatitis_A_infection	60405	166864	38	Simple mode	-0.12942	0.28922	0.88[0.5~1.55]	0.657137	0.0398094	63.3366	43.2183	0.222882	-0.0349331	0.0344586	0.317458
TPOAb	Acute_hepatitis_A_infection	60405	166864	38	Weighted mode	-0.142251	0.158086	0.87[0.64~1.18]	0.374026	0.0398094	63.3366	43.2183	0.222882	-0.0349331	0.0344586	0.317458
TPOAb	Acute_hepatitis_A_infection	60405	166864	38	IVWRE	-0.0649978	0.104663	0.94[0.76~1.15]	0.534585	0.0398094	63.3366	43.2183	0.222882	-0.0349331	0.0344586	0.317458
TPOAb	Acute_pancreatitis	60405	178298	38	MR Egger	0.041661	0.102591	1.04[0.85~1.27]	0.687081	0.0398094	63.3366	34.4389	0.589725	-0.0214403	0.0179505	0.240126
TPOAb	Acute_pancreatitis	60405	178298	38	Weighted median	-0.00903211	0.0833154	0.99[0.84~1.17]	0.913672	0.0398094	63.3366	33.0122	0.611461	-0.0214403	0.0179505	0.240126
TPOAb	Acute_pancreatitis	60405	178298	38	IVW	-0.0621774	0.0544693	0.94[0.84~1.05]	0.253657	0.0398094	63.3366	34.4389	0.589725	-0.0214403	0.0179505	0.240126
TPOAb	Acute_pancreatitis	60405	178298	38	Simple mode	-0.0989294	0.135532	0.91[0.69~1.18]	0.470027	0.0398094	63.3366	34.4389	0.589725	-0.0214403	0.0179505	0.240126
TPOAb	Acute_pancreatitis	60405	178298	38	Weighted mode	-0.0172155	0.0781647	0.98[0.84~1.15]	0.82689	0.0398094	63.3366	34.4389	0.589725	-0.0214403	0.0179505	0.240126
TPOAb	Acute_pancreatitis	60405	178298	38	IVWRE	-0.0621774	0.0525503	0.94[0.85~1.04]	0.236731	0.0398094	63.3366	34.4389	0.589725	-0.0214403	0.0179505	0.240126
TPOAb	Acute_renal_failure	60405	174810	38	MR Egger	-0.0639233	0.136432	0.94[0.72~1.23]	0.642226	0.0398094	63.3366	27.9031	0.859907	0.0343267	0.0238865	0.159332
TPOAb	Acute_renal_failure	60405	174810	38	Weighted median	0.0139243	0.114051	1.01[0.81~1.27]	0.902829	0.0398094	63.3366	25.8379	0.894865	0.0343267	0.0238865	0.159332
TPOAb	Acute_renal_failure	60405	174810	38	IVW	0.102188	0.0724747	1.11[0.96~1.28]	0.158543	0.0398094	63.3366	27.9031	0.859907	0.0343267	0.0238865	0.159332
TPOAb	Acute_renal_failure	60405	174810	38	Simple mode	0.0720524	0.182598	1.07[0.75~1.54]	0.695407	0.0398094	63.3366	27.9031	0.859907	0.0343267	0.0238865	0.159332
TPOAb	Acute_renal_failure	60405	174810	38	Weighted mode	0.00683152	0.109086	1.01[0.81~1.25]	0.950402	0.0398094	63.3366	27.9031	0.859907	0.0343267	0.0238865	0.159332
TPOAb	Acute_renal_failure	60405	174810	38	IVWRE	0.102188	0.0629378	1.11[0.98~1.25]	0.104452	0.0398094	63.3366	27.9031	0.859907	0.0343267	0.0238865	0.159332
TPOAb	Alanine_aminotransferase_levels	60405	150545	38	MR Egger	-0.00335925	0.00703362	1[0.98~1.01]	0.635823	0.0398094	63.3366	34.1955	0.601232	-0.000628759	0.00123188	0.612881
TPOAb	Alanine_aminotransferase_levels	60405	150545	38	Weighted median	-0.00388774	0.00570944	1[0.99~1.01]	0.495915	0.0398094	63.3366	33.935	0.567151	-0.000628759	0.00123188	0.612881
TPOAb	Alanine_aminotransferase_levels	60405	150545	38	IVW	-0.0064001	0.00373871	0.99[0.99~1]	0.0869253	0.0398094	63.3366	34.1955	0.601232	-0.000628759	0.00123188	0.612881
TPOAb	Alanine_aminotransferase_levels	60405	150545	38	Simple mode	-0.00404455	0.0089575	1[0.98~1.01]	0.654246	0.0398094	63.3366	34.1955	0.601232	-0.000628759	0.00123188	0.612881
TPOAb	Alanine_aminotransferase_levels	60405	150545	38	Weighted mode	-0.00360425	0.00560561	1[0.99~1.01]	0.524208	0.0398094	63.3366	34.1955	0.601232	-0.000628759	0.00123188	0.612881
TPOAb	Alanine_aminotransferase_levels	60405	150545	38	IVWRE	-0.0064001	0.00359423	0.99[0.99~1]	0.0749684	0.0398094	63.3366	34.1955	0.601232	-0.000628759	0.00123188	0.612881
TPOAb	Allergic_conjunctivitis	60405	178619	38	MR Egger	0.0259708	0.0638437	1.03[0.91~1.16]	0.686573	0.0398094	63.3366	63.4819	0.00433444	-0.0050812	0.0111895	0.652479
TPOAb	Allergic_conjunctivitis	60405	178619	38	Weighted median	0.0176356	0.040178	1.02[0.94~1.1]	0.660708	0.0398094	63.3366	63.1203	0.00344148	-0.0050812	0.0111895	0.652479
TPOAb	Allergic_conjunctivitis	60405	178619	38	IVW	0.00142872	0.0336213	1[0.94~1.07]	0.966105	0.0398094	63.3366	63.4819	0.00433444	-0.0050812	0.0111895	0.652479
TPOAb	Allergic_conjunctivitis	60405	178619	38	Simple mode	-0.0616201	0.0751833	0.94[0.81~1.09]	0.417693	0.0398094	63.3366	63.4819	0.00433444	-0.0050812	0.0111895	0.652479
TPOAb	Allergic_conjunctivitis	60405	178619	38	Weighted mode	0.01066	0.0387142	1.01[0.94~1.09]	0.784579	0.0398094	63.3366	63.4819	0.00433444	-0.0050812	0.0111895	0.652479
TPOAb	Allergic_conjunctivitis	60405	178619	38	IVWRE	0.00142872	0.0336213	1[0.94~1.07]	0.966105	0.0398094	63.3366	63.4819	0.00433444	-0.0050812	0.0111895	0.652479
TPOAb	Allergic_conjunctivitis	60405	178619	37	MR_PRESSO	-0.00953696	0.0306837	0.99[0.93~1.05]	0.757734	0.0379359	60.3549	50.719	0.0527615	-0.00302656	0.0101836	0.768072
TPOAb	Allergic_conjunctivitis	60405	178619	37	MR Egger(MR_PRESSO)	0.00515658	0.0583976	1.01[0.9~1.13]	0.93014	0.0379359	60.3549	50.719	0.0527615	-0.00302656	0.0101836	0.768072
TPOAb	Allergic_conjunctivitis	60405	178619	37	Weighted median(MR_PRESSO)	0.00966394	0.0411224	1.01[0.93~1.09]	0.814205	0.0379359	60.3549	50.719	0.0527615	-0.00302656	0.0101836	0.768072
TPOAb	Allergic_conjunctivitis	60405	178619	37	IVW(MR_PRESSO)	-0.00953696	0.0306837	0.99[0.93~1.05]	0.755941	0.0379359	60.3549	50.719	0.0527615	-0.00302656	0.0101836	0.768072
TPOAb	Allergic_conjunctivitis	60405	178619	37	Simple mode(MR_PRESSO)	-0.0592619	0.073075	0.94[0.82~1.09]	0.42271	0.0379359	60.3549	50.719	0.0527615	-0.00302656	0.0101836	0.768072
TPOAb	Allergic_conjunctivitis	60405	178619	37	Weighted mode(MR_PRESSO)	0.0102548	0.0398766	1.01[0.93~1.09]	0.798516	0.0379359	60.3549	50.719	0.0527615	-0.00302656	0.0101836	0.768072
TPOAb	Allergic_conjunctivitis	60405	178619	37	IVWRE(MR_PRESSO)	-0.00953696	0.0306837	0.99[0.93~1.05]	0.755941	0.0379359	60.3549	50.719	0.0527615	-0.00302656	0.0101836	0.768072
TPOAb	Allergic_rhinitis	60405	161563	38	MR Egger	-0.00596581	0.0454448	0.99[0.91~1.09]	0.896288	0.0398094	63.3366	59.3458	0.0113072	0.00402596	0.00795682	0.615958
TPOAb	Allergic_rhinitis	60405	161563	38	Weighted median	0.0150939	0.0289523	1.02[0.96~1.07]	0.602133	0.0398094	63.3366	58.9267	0.00932087	0.00402596	0.00795682	0.615958
TPOAb	Allergic_rhinitis	60405	161563	38	IVW	0.0135093	0.0239164	1.01[0.97~1.06]	0.572172	0.0398094	63.3366	59.3458	0.0113072	0.00402596	0.00795682	0.615958
TPOAb	Allergic_rhinitis	60405	161563	38	Simple mode	-0.024737	0.0497257	0.98[0.88~1.08]	0.621802	0.0398094	63.3366	59.3458	0.0113072	0.00402596	0.00795682	0.615958
TPOAb	Allergic_rhinitis	60405	161563	38	Weighted mode	-0.000640986	0.028095	1[0.95~1.06]	0.98192	0.0398094	63.3366	59.3458	0.0113072	0.00402596	0.00795682	0.615958
TPOAb	Allergic_rhinitis	60405	161563	38	IVWRE	0.0135093	0.0239164	1.01[0.97~1.06]	0.572172	0.0398094	63.3366	59.3458	0.0113072	0.00402596	0.00795682	0.615958
TPOAb	Angina_pectoris	60405	159165	38	MR Egger	0.0100629	0.0368997	1.01[0.94~1.09]	0.786634	0.0398094	63.3366	65.8173	0.00245165	-0.00562061	0.00645162	0.389421
TPOAb	Angina_pectoris	60405	159165	38	Weighted median	-0.00207362	0.0228166	1[0.95~1.04]	0.927586	0.0398094	63.3366	64.4584	0.00246979	-0.00562061	0.00645162	0.389421
TPOAb	Angina_pectoris	60405	159165	38	IVW	-0.0171859	0.0195142	0.98[0.95~1.02]	0.378487	0.0398094	63.3366	65.8173	0.00245165	-0.00562061	0.00645162	0.389421
TPOAb	Angina_pectoris	60405	159165	38	Simple mode	0.019796	0.0419178	1.02[0.94~1.11]	0.639516	0.0398094	63.3366	65.8173	0.00245165	-0.00562061	0.00645162	0.389421
TPOAb	Angina_pectoris	60405	159165	38	Weighted mode	-0.000229166	0.0238023	1[0.95~1.05]	0.99237	0.0398094	63.3366	65.8173	0.00245165	-0.00562061	0.00645162	0.389421
TPOAb	Angina_pectoris	60405	159165	38	IVWRE	-0.0171859	0.0195142	0.98[0.95~1.02]	0.378487	0.0398094	63.3366	65.8173	0.00245165	-0.00562061	0.00645162	0.389421
TPOAb	Angina_pectoris	60405	159165	37	MR_PRESSO	-0.0116008	0.0179993	0.99[0.95~1.02]	0.523329	0.0392936	62.5168	53.8273	0.0283886	-0.00261596	0.00606861	0.669064
TPOAb	Angina_pectoris	60405	159165	37	MR Egger(MR_PRESSO)	0.000919289	0.034279	1[0.94~1.07]	0.978757	0.0392936	62.5168	53.8273	0.0283886	-0.00261596	0.00606861	0.669064
TPOAb	Angina_pectoris	60405	159165	37	Weighted median(MR_PRESSO)	-0.00203135	0.0242151	1[0.95~1.05]	0.933146	0.0392936	62.5168	53.8273	0.0283886	-0.00261596	0.00606861	0.669064
TPOAb	Angina_pectoris	60405	159165	37	IVW(MR_PRESSO)	-0.0116008	0.0179993	0.99[0.95~1.02]	0.519243	0.0392936	62.5168	53.8273	0.0283886	-0.00261596	0.00606861	0.669064
TPOAb	Angina_pectoris	60405	159165	37	Simple mode(MR_PRESSO)	0.0207428	0.0409946	1.02[0.94~1.11]	0.61595	0.0392936	62.5168	53.8273	0.0283886	-0.00261596	0.00606861	0.669064
TPOAb	Angina_pectoris	60405	159165	37	Weighted mode(MR_PRESSO)	-0.00110014	0.0238222	1[0.95~1.05]	0.963421	0.0392936	62.5168	53.8273	0.0283886	-0.00261596	0.00606861	0.669064
TPOAb	Angina_pectoris	60405	159165	37	IVWRE(MR_PRESSO)	-0.0116008	0.0179993	0.99[0.95~1.02]	0.519243	0.0392936	62.5168	53.8273	0.0283886	-0.00261596	0.00606861	0.669064
TPOAb	Aortic_aneurysm	60405	174756	38	MR Egger	-0.0786875	0.0878257	0.92[0.78~1.1]	0.376231	0.0398094	63.3366	28.3924	0.844137	0.0165298	0.0153421	0.288462
TPOAb	Aortic_aneurysm	60405	174756	38	Weighted median	-0.0377145	0.0700007	0.96[0.84~1.1]	0.590044	0.0398094	63.3366	27.2315	0.853437	0.0165298	0.0153421	0.288462
TPOAb	Aortic_aneurysm	60405	174756	38	IVW	0.00155871	0.0465407	1[0.91~1.1]	0.973283	0.0398094	63.3366	28.3924	0.844137	0.0165298	0.0153421	0.288462
TPOAb	Aortic_aneurysm	60405	174756	38	Simple mode	-0.0520524	0.116749	0.95[0.76~1.19]	0.658305	0.0398094	63.3366	28.3924	0.844137	0.0165298	0.0153421	0.288462
TPOAb	Aortic_aneurysm	60405	174756	38	Weighted mode	-0.0477964	0.0726768	0.95[0.83~1.1]	0.51483	0.0398094	63.3366	28.3924	0.844137	0.0165298	0.0153421	0.288462
TPOAb	Aortic_aneurysm	60405	174756	38	IVWRE	0.00155871	0.0407693	1[0.92~1.08]	0.969502	0.0398094	63.3366	28.3924	0.844137	0.0165298	0.0153421	0.288462
TPOAb	Aplastic_anemia	60405	174110	38	MR Egger	0.189889	0.388639	1.21[0.56~2.59]	0.628089	0.0398094	63.3366	24.7477	0.938378	0.0133402	0.0680605	0.845708
TPOAb	Aplastic_anemia	60405	174110	38	Weighted median	0.247248	0.318981	1.28[0.69~2.39]	0.438271	0.0398094	63.3366	24.7093	0.922423	0.0133402	0.0680605	0.845708
TPOAb	Aplastic_anemia	60405	174110	38	IVW	0.254407	0.206617	1.29[0.86~1.93]	0.218211	0.0398094	63.3366	24.7477	0.938378	0.0133402	0.0680605	0.845708
TPOAb	Aplastic_anemia	60405	174110	38	Simple mode	0.466789	0.506649	1.59[0.59~4.31]	0.362849	0.0398094	63.3366	24.7477	0.938378	0.0133402	0.0680605	0.845708
TPOAb	Aplastic_anemia	60405	174110	38	Weighted mode	0.380115	0.319345	1.46[0.78~2.73]	0.241511	0.0398094	63.3366	24.7477	0.938378	0.0133402	0.0680605	0.845708
TPOAb	Aplastic_anemia	60405	174110	38	IVWRE	0.254407	0.168979	1.29[0.93~1.8]	0.132181	0.0398094	63.3366	24.7477	0.938378	0.0133402	0.0680605	0.845708
TPOAb	Aspartate_aminotransferase_levels	60405	150068	38	MR Egger	-0.0144702	0.0100421	0.99[0.97~1.01]	0.158238	0.0398094	63.3366	72.4287	0.000442296	0.00201591	0.00175837	0.259165
TPOAb	Aspartate_aminotransferase_levels	60405	150068	38	Weighted median	-0.00653632	0.00627367	0.99[0.98~1.01]	0.297474	0.0398094	63.3366	69.8774	0.00060543	0.00201591	0.00175837	0.259165
TPOAb	Aspartate_aminotransferase_levels	60405	150068	38	IVW	-0.0047177	0.0053594	1[0.98~1.01]	0.378716	0.0398094	63.3366	72.4287	0.000442296	0.00201591	0.00175837	0.259165
TPOAb	Aspartate_aminotransferase_levels	60405	150068	38	Simple mode	0.000512826	0.0109655	1[0.98~1.02]	0.96295	0.0398094	63.3366	72.4287	0.000442296	0.00201591	0.00175837	0.259165
TPOAb	Aspartate_aminotransferase_levels	60405	150068	38	Weighted mode	-0.00623222	0.00595416	0.99[0.98~1.01]	0.302028	0.0398094	63.3366	72.4287	0.000442296	0.00201591	0.00175837	0.259165
TPOAb	Aspartate_aminotransferase_levels	60405	150068	38	IVWRE	-0.0047177	0.0053594	1[0.98~1.01]	0.378716	0.0398094	63.3366	72.4287	0.000442296	0.00201591	0.00175837	0.259165
TPOAb	Aspartate_aminotransferase_levels	60405	150068	37	MR_PRESSO	-0.00717413	0.00426538	0.99[0.98~1]	0.101236	0.0379359	60.3549	44.0005	0.168984	0.00249415	0.00135441	0.0740363
TPOAb	Aspartate_aminotransferase_levels	60405	150068	37	MR Egger(MR_PRESSO)	-0.0193034	0.00777456	0.98[0.97~1]	0.0179733	0.0379359	60.3549	44.0005	0.168984	0.00249415	0.00135441	0.0740363
TPOAb	Aspartate_aminotransferase_levels	60405	150068	37	Weighted median(MR_PRESSO)	-0.00654133	0.00614144	0.99[0.98~1.01]	0.286824	0.0379359	60.3549	44.0005	0.168984	0.00249415	0.00135441	0.0740363
TPOAb	Aspartate_aminotransferase_levels	60405	150068	37	IVW(MR_PRESSO)	-0.00717413	0.00426538	0.99[0.98~1]	0.0925801	0.0379359	60.3549	44.0005	0.168984	0.00249415	0.00135441	0.0740363
TPOAb	Aspartate_aminotransferase_levels	60405	150068	37	Simple mode(MR_PRESSO)	-0.000151232	0.0116918	1[0.98~1.02]	0.989751	0.0379359	60.3549	44.0005	0.168984	0.00249415	0.00135441	0.0740363
TPOAb	Aspartate_aminotransferase_levels	60405	150068	37	Weighted mode(MR_PRESSO)	-0.0058952	0.0061965	0.99[0.98~1.01]	0.347757	0.0379359	60.3549	44.0005	0.168984	0.00249415	0.00135441	0.0740363
TPOAb	Aspartate_aminotransferase_levels	60405	150068	37	IVWRE(MR_PRESSO)	-0.00717413	0.00426538	0.99[0.98~1]	0.0925801	0.0379359	60.3549	44.0005	0.168984	0.00249415	0.00135441	0.0740363
TPOAb	Asthma	60405	175948	38	MR Egger	-0.00129434	0.0570939	1[0.89~1.12]	0.982038	0.0398094	63.3366	148.653	2.53574e-15	0.00326877	0.0100053	0.745784
TPOAb	Asthma	60405	175948	38	Weighted median	0.0296497	0.0267686	1.03[0.98~1.09]	0.268022	0.0398094	63.3366	148.213	1.45673e-15	0.00326877	0.0100053	0.745784
TPOAb	Asthma	60405	175948	38	IVW	0.0145013	0.0299977	1.01[0.96~1.08]	0.628801	0.0398094	63.3366	148.653	2.53574e-15	0.00326877	0.0100053	0.745784
TPOAb	Asthma	60405	175948	38	Simple mode	-0.0157633	0.0497131	0.98[0.89~1.09]	0.752961	0.0398094	63.3366	148.653	2.53574e-15	0.00326877	0.0100053	0.745784
TPOAb	Asthma	60405	175948	38	Weighted mode	0.0289077	0.0268591	1.03[0.98~1.08]	0.288774	0.0398094	63.3366	148.653	2.53574e-15	0.00326877	0.0100053	0.745784
TPOAb	Asthma	60405	175948	38	IVWRE	0.0145013	0.0299977	1.01[0.96~1.08]	0.628801	0.0398094	63.3366	148.653	2.53574e-15	0.00326877	0.0100053	0.745784
TPOAb	Asthma	60405	175948	34	MR_PRESSO	-0.000276828	0.0221293	1[0.96~1.04]	0.990094	0.0374646	59.6095	69.8133	0.000190544	-0.00582015	0.007663	0.453105
TPOAb	Asthma	60405	175948	34	MR Egger(MR_PRESSO)	0.0268829	0.0421284	1.03[0.95~1.12]	0.527937	0.0374646	59.6095	69.8133	0.000190544	-0.00582015	0.007663	0.453105
TPOAb	Asthma	60405	175948	34	Weighted median(MR_PRESSO)	0.0286788	0.0258376	1.03[0.98~1.08]	0.267014	0.0374646	59.6095	69.8133	0.000190544	-0.00582015	0.007663	0.453105
TPOAb	Asthma	60405	175948	34	IVW(MR_PRESSO)	-0.000276828	0.0221293	1[0.96~1.04]	0.990019	0.0374646	59.6095	69.8133	0.000190544	-0.00582015	0.007663	0.453105
TPOAb	Asthma	60405	175948	34	Simple mode(MR_PRESSO)	-0.00545782	0.0545915	0.99[0.89~1.11]	0.920969	0.0374646	59.6095	69.8133	0.000190544	-0.00582015	0.007663	0.453105
TPOAb	Asthma	60405	175948	34	Weighted mode(MR_PRESSO)	0.0294128	0.0288137	1.03[0.97~1.09]	0.314779	0.0374646	59.6095	69.8133	0.000190544	-0.00582015	0.007663	0.453105
TPOAb	Asthma	60405	175948	34	IVWRE(MR_PRESSO)	-0.000276828	0.0221293	1[0.96~1.04]	0.990019	0.0374646	59.6095	69.8133	0.000190544	-0.00582015	0.007663	0.453105
TPOAb	Atopic_dermatitis	60405	168103	38	MR Egger	-0.0502085	0.0686311	0.95[0.83~1.09]	0.469166	0.0398094	63.3366	65.8715	0.00241894	0.00939032	0.0120084	0.43934
TPOAb	Atopic_dermatitis	60405	168103	38	Weighted median	0.0129066	0.0410373	1.01[0.93~1.1]	0.753135	0.0398094	63.3366	64.7713	0.00228333	0.00939032	0.0120084	0.43934
TPOAb	Atopic_dermatitis	60405	168103	38	IVW	-0.00474665	0.0362817	1[0.93~1.07]	0.895912	0.0398094	63.3366	65.8715	0.00241894	0.00939032	0.0120084	0.43934
TPOAb	Atopic_dermatitis	60405	168103	38	Simple mode	-0.0232861	0.0791426	0.98[0.84~1.14]	0.770227	0.0398094	63.3366	65.8715	0.00241894	0.00939032	0.0120084	0.43934
TPOAb	Atopic_dermatitis	60405	168103	38	Weighted mode	0.0128105	0.0435326	1.01[0.93~1.1]	0.770193	0.0398094	63.3366	65.8715	0.00241894	0.00939032	0.0120084	0.43934
TPOAb	Atopic_dermatitis	60405	168103	38	IVWRE	-0.00474665	0.0362817	1[0.93~1.07]	0.895912	0.0398094	63.3366	65.8715	0.00241894	0.00939032	0.0120084	0.43934
TPOAb	Atopic_dermatitis	60405	168103	37	MR_PRESSO	-0.0145085	0.0307969	0.99[0.93~1.05]	0.640409	0.0390823	62.1808	45.8823	0.125184	0.00518303	0.0102717	0.617005
TPOAb	Atopic_dermatitis	60405	168103	37	MR Egger(MR_PRESSO)	-0.0394667	0.0584377	0.96[0.86~1.08]	0.503883	0.0390823	62.1808	45.8823	0.125184	0.00518303	0.0102717	0.617005
TPOAb	Atopic_dermatitis	60405	168103	37	Weighted median(MR_PRESSO)	0.0127977	0.0416779	1.01[0.93~1.1]	0.758796	0.0390823	62.1808	45.8823	0.125184	0.00518303	0.0102717	0.617005
TPOAb	Atopic_dermatitis	60405	168103	37	IVW(MR_PRESSO)	-0.0145085	0.0307969	0.99[0.93~1.05]	0.637567	0.0390823	62.1808	45.8823	0.125184	0.00518303	0.0102717	0.617005
TPOAb	Atopic_dermatitis	60405	168103	37	Simple mode(MR_PRESSO)	-0.022383	0.0813596	0.98[0.83~1.15]	0.784803	0.0390823	62.1808	45.8823	0.125184	0.00518303	0.0102717	0.617005
TPOAb	Atopic_dermatitis	60405	168103	37	Weighted mode(MR_PRESSO)	0.0118993	0.0437574	1.01[0.93~1.1]	0.787223	0.0390823	62.1808	45.8823	0.125184	0.00518303	0.0102717	0.617005
TPOAb	Atopic_dermatitis	60405	168103	37	IVWRE(MR_PRESSO)	-0.0145085	0.0307969	0.99[0.93~1.05]	0.637567	0.0390823	62.1808	45.8823	0.125184	0.00518303	0.0102717	0.617005
TPOAb	Atrial_fibrillation	60405	159690	32	MR Egger	0.0572506	0.0578276	1.06[0.95~1.19]	0.330082	0.0319897	60.4391	42.4128	0.0830935	-0.0170471	0.01028	0.107684
TPOAb	Atrial_fibrillation	60405	159690	32	Weighted median	-0.0322662	0.0419002	0.97[0.89~1.05]	0.441258	0.0319897	60.4391	38.8516	0.129089	-0.0170471	0.01028	0.107684
TPOAb	Atrial_fibrillation	60405	159690	32	IVW	-0.0233016	0.0322486	0.98[0.92~1.04]	0.469949	0.0319897	60.4391	42.4128	0.0830935	-0.0170471	0.01028	0.107684
TPOAb	Atrial_fibrillation	60405	159690	32	Simple mode	-0.0415711	0.0850297	0.96[0.81~1.13]	0.628353	0.0319897	60.4391	42.4128	0.0830935	-0.0170471	0.01028	0.107684
TPOAb	Atrial_fibrillation	60405	159690	32	Weighted mode	-0.0178877	0.0423082	0.98[0.9~1.07]	0.675363	0.0319897	60.4391	42.4128	0.0830935	-0.0170471	0.01028	0.107684
TPOAb	Atrial_fibrillation	60405	159690	32	IVWRE	-0.0233016	0.0322486	0.98[0.92~1.04]	0.469949	0.0319897	60.4391	42.4128	0.0830935	-0.0170471	0.01028	0.107684
TPOAb	Autoimmune_hepatitis	60405	166614	38	MR Egger	0.247485	0.352321	1.28[0.64~2.55]	0.486922	0.0398094	63.3366	43.7188	0.20762	0.00302985	0.0617639	0.961146
TPOAb	Autoimmune_hepatitis	60405	166614	38	Weighted median	0.145032	0.263637	1.16[0.69~1.94]	0.582236	0.0398094	63.3366	43.7158	0.176497	0.00302985	0.0617639	0.961146
TPOAb	Autoimmune_hepatitis	60405	166614	38	IVW	0.262108	0.185237	1.3[0.9~1.87]	0.157073	0.0398094	63.3366	43.7188	0.20762	0.00302985	0.0617639	0.961146
TPOAb	Autoimmune_hepatitis	60405	166614	38	Simple mode	0.441275	0.384462	1.55[0.73~3.3]	0.25843	0.0398094	63.3366	43.7188	0.20762	0.00302985	0.0617639	0.961146
TPOAb	Autoimmune_hepatitis	60405	166614	38	Weighted mode	0.169074	0.2651	1.18[0.7~1.99]	0.527548	0.0398094	63.3366	43.7188	0.20762	0.00302985	0.0617639	0.961146
TPOAb	Autoimmune_hepatitis	60405	166614	38	IVWRE	0.262108	0.185237	1.3[0.9~1.87]	0.157073	0.0398094	63.3366	43.7188	0.20762	0.00302985	0.0617639	0.961146
TPOAb	Back_pain	60405	178726	38	MR Egger	-0.0896321	0.0713691	0.91[0.79~1.05]	0.217244	0.0398094	63.3366	30.2645	0.775608	-0.00463838	0.0124965	0.712684
TPOAb	Back_pain	60405	178726	38	Weighted median	-0.104724	0.0586278	0.9[0.8~1.01]	0.0740577	0.0398094	63.3366	30.1268	0.743466	-0.00463838	0.0124965	0.712684
TPOAb	Back_pain	60405	178726	38	IVW	-0.112071	0.0379319	0.89[0.83~0.96]	0.00313145	0.0398094	63.3366	30.2645	0.775608	-0.00463838	0.0124965	0.712684
TPOAb	Back_pain	60405	178726	38	Simple mode	-0.107888	0.0997773	0.9[0.74~1.09]	0.286566	0.0398094	63.3366	30.2645	0.775608	-0.00463838	0.0124965	0.712684
TPOAb	Back_pain	60405	178726	38	Weighted mode	-0.107888	0.0652776	0.9[0.79~1.02]	0.106842	0.0398094	63.3366	30.2645	0.775608	-0.00463838	0.0124965	0.712684
TPOAb	Back_pain	60405	178726	38	IVWRE	-0.112071	0.0343061	0.89[0.84~0.96]	0.00108771	0.0398094	63.3366	30.2645	0.775608	-0.00463838	0.0124965	0.712684
TPOAb	Basophil_count	60405	91908	38	MR Egger	0.00341458	0.0126145	1[0.98~1.03]	0.788177	0.0398094	63.3366	71.5372	0.000561658	-0.00396574	0.00220776	0.0808475
TPOAb	Basophil_count	60405	91908	38	Weighted median	-0.0180871	0.00847063	0.98[0.97~1]	0.0327391	0.0398094	63.3366	65.6529	0.00182687	-0.00396574	0.00220776	0.0808475
TPOAb	Basophil_count	60405	91908	38	IVW	-0.0157812	0.00690137	0.98[0.97~1]	0.0222151	0.0398094	63.3366	71.5372	0.000561658	-0.00396574	0.00220776	0.0808475
TPOAb	Basophil_count	60405	91908	38	Simple mode	-0.0180556	0.0189685	0.98[0.95~1.02]	0.347337	0.0398094	63.3366	71.5372	0.000561658	-0.00396574	0.00220776	0.0808475
TPOAb	Basophil_count	60405	91908	38	Weighted mode	-0.00298647	0.0102173	1[0.98~1.02]	0.771692	0.0398094	63.3366	71.5372	0.000561658	-0.00396574	0.00220776	0.0808475
TPOAb	Basophil_count	60405	91908	38	IVWRE	-0.0157812	0.00690137	0.98[0.97~1]	0.0222151	0.0398094	63.3366	71.5372	0.000561658	-0.00396574	0.00220776	0.0808475
TPOAb	Basophil_count	60405	91908	37	MR_PRESSO	-0.0250468	0.0072592	0.98[0.96~0.99]	0.00144556	0.0390813	62.1792	59.6031	0.00797422	-0.00157167	0.00243447	0.522755
TPOAb	Basophil_count	60405	91908	37	MR Egger(MR_PRESSO)	-0.0161733	0.0155719	0.98[0.95~1.01]	0.306102	0.0390813	62.1792	59.6031	0.00797422	-0.00157167	0.00243447	0.522755
TPOAb	Basophil_count	60405	91908	37	Weighted median(MR_PRESSO)	-0.0206824	0.00969339	0.98[0.96~1]	0.0328711	0.0390813	62.1792	59.6031	0.00797422	-0.00157167	0.00243447	0.522755
TPOAb	Basophil_count	60405	91908	37	IVW(MR_PRESSO)	-0.0250468	0.0072592	0.98[0.96~0.99]	0.000559849	0.0390813	62.1792	59.6031	0.00797422	-0.00157167	0.00243447	0.522755
TPOAb	Basophil_count	60405	91908	37	Simple mode(MR_PRESSO)	-0.0230725	0.0185346	0.98[0.94~1.01]	0.221236	0.0390813	62.1792	59.6031	0.00797422	-0.00157167	0.00243447	0.522755
TPOAb	Basophil_count	60405	91908	37	Weighted mode(MR_PRESSO)	-0.0238332	0.0113651	0.98[0.95~1]	0.0430762	0.0390813	62.1792	59.6031	0.00797422	-0.00157167	0.00243447	0.522755
TPOAb	Basophil_count	60405	91908	37	IVWRE(MR_PRESSO)	-0.0250468	0.0072592	0.98[0.96~0.99]	0.000559849	0.0390813	62.1792	59.6031	0.00797422	-0.00157167	0.00243447	0.522755
TPOAb	Behcets_disease	60405	172044	38	MR Egger	0.797525	0.331363	2.22[1.16~4.25]	0.021348	0.0398094	63.3366	27.8976	0.86008	-0.0764046	0.0579656	0.195796
TPOAb	Behcets_disease	60405	172044	38	Weighted median	0.515952	0.261612	1.68[1~2.8]	0.0485866	0.0398094	63.3366	26.1602	0.886008	-0.0764046	0.0579656	0.195796
TPOAb	Behcets_disease	60405	172044	38	IVW	0.427478	0.176024	1.53[1.09~2.17]	0.0151607	0.0398094	63.3366	27.8976	0.86008	-0.0764046	0.0579656	0.195796
TPOAb	Behcets_disease	60405	172044	38	Simple mode	0.324573	0.481641	1.38[0.54~3.56]	0.50457	0.0398094	63.3366	27.8976	0.86008	-0.0764046	0.0579656	0.195796
TPOAb	Behcets_disease	60405	172044	38	Weighted mode	0.692122	0.297242	2[1.12~3.58]	0.0254584	0.0398094	63.3366	27.8976	0.86008	-0.0764046	0.0579656	0.195796
TPOAb	Behcets_disease	60405	172044	38	IVWRE	0.427478	0.152846	1.53[1.14~2.07]	0.00516141	0.0398094	63.3366	27.8976	0.86008	-0.0764046	0.0579656	0.195796
TPOAb	Bells_palsy	60405	178534	38	MR Egger	-0.188763	0.159464	0.83[0.61~1.13]	0.244275	0.0398094	63.3366	31.4947	0.724478	0.029807	0.0278867	0.292247
TPOAb	Bells_palsy	60405	178534	38	Weighted median	0.0235502	0.140771	1.02[0.78~1.35]	0.867139	0.0398094	63.3366	30.3522	0.733764	0.029807	0.0278867	0.292247
TPOAb	Bells_palsy	60405	178534	38	IVW	-0.0443162	0.0846499	0.96[0.81~1.13]	0.60061	0.0398094	63.3366	31.4947	0.724478	0.029807	0.0278867	0.292247
TPOAb	Bells_palsy	60405	178534	38	Simple mode	-0.151086	0.241914	0.86[0.54~1.38]	0.536103	0.0398094	63.3366	31.4947	0.724478	0.029807	0.0278867	0.292247
TPOAb	Bells_palsy	60405	178534	38	Weighted mode	-0.00980286	0.137494	0.99[0.76~1.3]	0.943546	0.0398094	63.3366	31.4947	0.724478	0.029807	0.0278867	0.292247
TPOAb	Bells_palsy	60405	178534	38	IVWRE	-0.0443162	0.0780988	0.96[0.82~1.11]	0.570417	0.0398094	63.3366	31.4947	0.724478	0.029807	0.0278867	0.292247
TPOAb	Blood_urea_nitrogen_levels	60405	148767	38	MR Egger	-0.00835325	0.00793186	0.99[0.98~1.01]	0.299301	0.0398094	63.3366	51.0595	0.061875	0.00259621	0.00138889	0.0697377
TPOAb	Blood_urea_nitrogen_levels	60405	148767	38	Weighted median	0.00333564	0.00575006	1[0.99~1.01]	0.561844	0.0398094	63.3366	46.5421	0.112125	0.00259621	0.00138889	0.0697377
TPOAb	Blood_urea_nitrogen_levels	60405	148767	38	IVW	0.00420656	0.00435496	1[1~1.01]	0.334083	0.0398094	63.3366	51.0595	0.061875	0.00259621	0.00138889	0.0697377
TPOAb	Blood_urea_nitrogen_levels	60405	148767	38	Simple mode	0.014227	0.00969723	1.01[1~1.03]	0.150791	0.0398094	63.3366	51.0595	0.061875	0.00259621	0.00138889	0.0697377
TPOAb	Blood_urea_nitrogen_levels	60405	148767	38	Weighted mode	0.00343224	0.00588398	1[0.99~1.02]	0.563217	0.0398094	63.3366	51.0595	0.061875	0.00259621	0.00138889	0.0697377
TPOAb	Blood_urea_nitrogen_levels	60405	148767	38	IVWRE	0.00420656	0.00435496	1[1~1.01]	0.334083	0.0398094	63.3366	51.0595	0.061875	0.00259621	0.00138889	0.0697377
TPOAb	Body_mass_index	60405	163835	38	MR Egger	0.00720214	0.00833874	1.01[0.99~1.02]	0.393473	0.0398094	63.3366	58.732	0.0129603	-0.00128502	0.00146085	0.38489
TPOAb	Body_mass_index	60405	163835	38	Weighted median	-0.000802993	0.00543875	1[0.99~1.01]	0.882625	0.0398094	63.3366	57.4962	0.0128853	-0.00128502	0.00146085	0.38489
TPOAb	Body_mass_index	60405	163835	38	IVW	0.000989036	0.00441872	1[0.99~1.01]	0.822891	0.0398094	63.3366	58.732	0.0129603	-0.00128502	0.00146085	0.38489
TPOAb	Body_mass_index	60405	163835	38	Simple mode	-0.00982545	0.0108467	0.99[0.97~1.01]	0.370877	0.0398094	63.3366	58.732	0.0129603	-0.00128502	0.00146085	0.38489
TPOAb	Body_mass_index	60405	163835	38	Weighted mode	-0.00100168	0.00550055	1[0.99~1.01]	0.856494	0.0398094	63.3366	58.732	0.0129603	-0.00128502	0.00146085	0.38489
TPOAb	Body_mass_index	60405	163835	38	IVWRE	0.000989036	0.00441872	1[0.99~1.01]	0.822891	0.0398094	63.3366	58.732	0.0129603	-0.00128502	0.00146085	0.38489
TPOAb	Brain_tumor	60405	178726	38	MR Egger	-0.00168002	0.146497	1[0.75~1.33]	0.990913	0.0398094	63.3366	35.3798	0.545099	-0.022928	0.0256612	0.37753
TPOAb	Brain_tumor	60405	178726	38	Weighted median	-0.0895798	0.117567	0.91[0.73~1.15]	0.446091	0.0398094	63.3366	34.5814	0.536054	-0.022928	0.0256612	0.37753
TPOAb	Brain_tumor	60405	178726	38	IVW	-0.112526	0.0779137	0.89[0.77~1.04]	0.148672	0.0398094	63.3366	35.3798	0.545099	-0.022928	0.0256612	0.37753
TPOAb	Brain_tumor	60405	178726	38	Simple mode	-0.0480455	0.181126	0.95[0.67~1.36]	0.792281	0.0398094	63.3366	35.3798	0.545099	-0.022928	0.0256612	0.37753
TPOAb	Brain_tumor	60405	178726	38	Weighted mode	-0.065698	0.123192	0.94[0.74~1.19]	0.597018	0.0398094	63.3366	35.3798	0.545099	-0.022928	0.0256612	0.37753
TPOAb	Brain_tumor	60405	178726	38	IVWRE	-0.112526	0.0761887	0.89[0.77~1.04]	0.139692	0.0398094	63.3366	35.3798	0.545099	-0.022928	0.0256612	0.37753
TPOAb	Breast_cancer	60405	79550	38	MR Egger	-0.00447584	0.0447355	1[0.91~1.09]	0.920859	0.0398094	63.3366	46.0927	0.145218	-0.00592142	0.007855	0.455847
TPOAb	Breast_cancer	60405	79550	38	Weighted median	-0.0148773	0.0365533	0.99[0.92~1.06]	0.684007	0.0398094	63.3366	45.3764	0.135982	-0.00592142	0.007855	0.455847
TPOAb	Breast_cancer	60405	79550	38	IVW	-0.0329948	0.0237356	0.97[0.92~1.01]	0.164499	0.0398094	63.3366	46.0927	0.145218	-0.00592142	0.007855	0.455847
TPOAb	Breast_cancer	60405	79550	38	Simple mode	-0.146428	0.081936	0.86[0.74~1.01]	0.0821149	0.0398094	63.3366	46.0927	0.145218	-0.00592142	0.007855	0.455847
TPOAb	Breast_cancer	60405	79550	38	Weighted mode	0.0146979	0.0409607	1.01[0.94~1.1]	0.721762	0.0398094	63.3366	46.0927	0.145218	-0.00592142	0.007855	0.455847
TPOAb	Breast_cancer	60405	79550	38	IVWRE	-0.0329948	0.0237356	0.97[0.92~1.01]	0.164499	0.0398094	63.3366	46.0927	0.145218	-0.00592142	0.007855	0.455847
TPOAb	Bronchiectasis	60405	162044	38	MR Egger	0.0599324	0.23525	1.06[0.67~1.68]	0.800358	0.0398094	63.3366	55.3624	0.0266317	-0.00978074	0.0412002	0.813696
TPOAb	Bronchiectasis	60405	162044	38	Weighted median	0.152144	0.157397	1.16[0.86~1.59]	0.33373	0.0398094	63.3366	55.2759	0.0209331	-0.00978074	0.0412002	0.813696
TPOAb	Bronchiectasis	60405	162044	38	IVW	0.0126417	0.12353	1.01[0.79~1.29]	0.918489	0.0398094	63.3366	55.3624	0.0266317	-0.00978074	0.0412002	0.813696
TPOAb	Bronchiectasis	60405	162044	38	Simple mode	0.136163	0.272388	1.15[0.67~1.95]	0.620115	0.0398094	63.3366	55.3624	0.0266317	-0.00978074	0.0412002	0.813696
TPOAb	Bronchiectasis	60405	162044	38	Weighted mode	0.136163	0.165711	1.15[0.83~1.59]	0.416515	0.0398094	63.3366	55.3624	0.0266317	-0.00978074	0.0412002	0.813696
TPOAb	Bronchiectasis	60405	162044	38	IVWRE	0.0126417	0.12353	1.01[0.79~1.29]	0.918489	0.0398094	63.3366	55.3624	0.0266317	-0.00978074	0.0412002	0.813696
TPOAb	Bronchiectasis	60405	162044	37	MR_PRESSO	0.0841314	0.108047	1.09[0.88~1.34]	0.44127	0.0369682	58.8104	39.9142	0.300296	-0.000370716	0.0355993	0.99175
TPOAb	Bronchiectasis	60405	162044	37	MR Egger(MR_PRESSO)	0.0859092	0.202865	1.09[0.73~1.62]	0.674536	0.0369682	58.8104	39.9142	0.300296	-0.000370716	0.0355993	0.99175
TPOAb	Bronchiectasis	60405	162044	37	Weighted median(MR_PRESSO)	0.164143	0.155483	1.18[0.87~1.6]	0.291107	0.0369682	58.8104	39.9142	0.300296	-0.000370716	0.0355993	0.99175
TPOAb	Bronchiectasis	60405	162044	37	IVW(MR_PRESSO)	0.0841314	0.108047	1.09[0.88~1.34]	0.436182	0.0369682	58.8104	39.9142	0.300296	-0.000370716	0.0355993	0.99175
TPOAb	Bronchiectasis	60405	162044	37	Simple mode(MR_PRESSO)	0.12504	0.270486	1.13[0.67~1.93]	0.646663	0.0369682	58.8104	39.9142	0.300296	-0.000370716	0.0355993	0.99175
TPOAb	Bronchiectasis	60405	162044	37	Weighted mode(MR_PRESSO)	0.141142	0.173894	1.15[0.82~1.62]	0.422325	0.0369682	58.8104	39.9142	0.300296	-0.000370716	0.0355993	0.99175
TPOAb	Bronchiectasis	60405	162044	37	IVWRE(MR_PRESSO)	0.0841314	0.108047	1.09[0.88~1.34]	0.436182	0.0369682	58.8104	39.9142	0.300296	-0.000370716	0.0355993	0.99175
TPOAb	Bronchitis	60405	171465	38	MR Egger	0.0158077	0.0781079	1.02[0.87~1.18]	0.840757	0.0398094	63.3366	27.109	0.883468	-0.00108917	0.0136892	0.937025
TPOAb	Bronchitis	60405	171465	38	Weighted median	0.00264061	0.0617562	1[0.89~1.13]	0.965894	0.0398094	63.3366	27.1027	0.857605	-0.00108917	0.0136892	0.937025
TPOAb	Bronchitis	60405	171465	38	IVW	0.0105448	0.0415394	1.01[0.93~1.1]	0.79961	0.0398094	63.3366	27.109	0.883468	-0.00108917	0.0136892	0.937025
TPOAb	Bronchitis	60405	171465	38	Simple mode	0.0694021	0.101089	1.07[0.88~1.31]	0.49665	0.0398094	63.3366	27.109	0.883468	-0.00108917	0.0136892	0.937025
TPOAb	Bronchitis	60405	171465	38	Weighted mode	0.022745	0.0606897	1.02[0.91~1.15]	0.709967	0.0398094	63.3366	27.109	0.883468	-0.00108917	0.0136892	0.937025
TPOAb	Bronchitis	60405	171465	38	IVWRE	0.0105448	0.0355563	1.01[0.94~1.08]	0.766797	0.0398094	63.3366	27.109	0.883468	-0.00108917	0.0136892	0.937025
TPOAb	Calcium_levels	60405	83980	38	MR Egger	0.00643218	0.00978522	1.01[0.99~1.03]	0.515146	0.0398094	63.3366	23.8235	0.953916	-0.00166506	0.00171401	0.337809
TPOAb	Calcium_levels	60405	83980	38	Weighted median	-0.00297136	0.00730661	1[0.98~1.01]	0.684252	0.0398094	63.3366	22.8798	0.956066	-0.00166506	0.00171401	0.337809
TPOAb	Calcium_levels	60405	83980	38	IVW	-0.0016176	0.00520443	1[0.99~1.01]	0.755943	0.0398094	63.3366	23.8235	0.953916	-0.00166506	0.00171401	0.337809
TPOAb	Calcium_levels	60405	83980	38	Simple mode	-0.011984	0.013204	0.99[0.96~1.01]	0.36996	0.0398094	63.3366	23.8235	0.953916	-0.00166506	0.00171401	0.337809
TPOAb	Calcium_levels	60405	83980	38	Weighted mode	-0.00376962	0.00824369	1[0.98~1.01]	0.650148	0.0398094	63.3366	23.8235	0.953916	-0.00166506	0.00171401	0.337809
TPOAb	Calcium_levels	60405	83980	38	IVWRE	-0.0016176	0.00417614	1[0.99~1.01]	0.698501	0.0398094	63.3366	23.8235	0.953916	-0.00166506	0.00171401	0.337809
TPOAb	Cardiac_valvular_disease	60405	178726	38	MR Egger	0.119239	0.0733074	1.13[0.98~1.3]	0.112555	0.0398094	63.3366	44.0799	0.197069	-0.00810158	0.012828	0.53167
TPOAb	Cardiac_valvular_disease	60405	178726	38	Weighted median	0.0677864	0.0593369	1.07[0.95~1.2]	0.253288	0.0398094	63.3366	43.5968	0.179711	-0.00810158	0.012828	0.53167
TPOAb	Cardiac_valvular_disease	60405	178726	38	IVW	0.0800155	0.0386289	1.08[1~1.17]	0.0383227	0.0398094	63.3366	44.0799	0.197069	-0.00810158	0.012828	0.53167
TPOAb	Cardiac_valvular_disease	60405	178726	38	Simple mode	0.0472046	0.108315	1.05[0.85~1.3]	0.665507	0.0398094	63.3366	44.0799	0.197069	-0.00810158	0.012828	0.53167
TPOAb	Cardiac_valvular_disease	60405	178726	38	Weighted mode	0.0855575	0.0623839	1.09[0.96~1.23]	0.17849	0.0398094	63.3366	44.0799	0.197069	-0.00810158	0.012828	0.53167
TPOAb	Cardiac_valvular_disease	60405	178726	38	IVWRE	0.0800155	0.0386289	1.08[1~1.17]	0.0383227	0.0398094	63.3366	44.0799	0.197069	-0.00810158	0.012828	0.53167
TPOAb	Cardiomegaly	60405	178726	38	MR Egger	0.102109	0.109076	1.11[0.89~1.37]	0.355445	0.0398094	63.3366	38.0543	0.4212	-0.0238896	0.0191063	0.219239
TPOAb	Cardiomegaly	60405	178726	38	Weighted median	0.0129631	0.0888539	1.01[0.85~1.21]	0.884007	0.0398094	63.3366	36.4705	0.446785	-0.0238896	0.0191063	0.219239
TPOAb	Cardiomegaly	60405	178726	38	IVW	-0.0134018	0.058431	0.99[0.88~1.11]	0.818588	0.0398094	63.3366	38.0543	0.4212	-0.0238896	0.0191063	0.219239
TPOAb	Cardiomegaly	60405	178726	38	Simple mode	0.0456295	0.16299	1.05[0.76~1.44]	0.781073	0.0398094	63.3366	38.0543	0.4212	-0.0238896	0.0191063	0.219239
TPOAb	Cardiomegaly	60405	178726	38	Weighted mode	0.0230711	0.0894904	1.02[0.86~1.22]	0.797986	0.0398094	63.3366	38.0543	0.4212	-0.0238896	0.0191063	0.219239
TPOAb	Cardiomegaly	60405	178726	38	IVWRE	-0.0134018	0.058431	0.99[0.88~1.11]	0.818588	0.0398094	63.3366	38.0543	0.4212	-0.0238896	0.0191063	0.219239
TPOAb	Carpal_tunnel_syndrome	60405	178726	38	MR Egger	-0.109635	0.21979	0.9[0.58~1.38]	0.620942	0.0398094	63.3366	40.4262	0.321452	0.0485532	0.0386173	0.216744
TPOAb	Carpal_tunnel_syndrome	60405	178726	38	Weighted median	0.0902869	0.168567	1.09[0.79~1.52]	0.592224	0.0398094	63.3366	38.7258	0.347656	0.0485532	0.0386173	0.216744
TPOAb	Carpal_tunnel_syndrome	60405	178726	38	IVW	0.124114	0.118149	1.13[0.9~1.43]	0.293496	0.0398094	63.3366	40.4262	0.321452	0.0485532	0.0386173	0.216744
TPOAb	Carpal_tunnel_syndrome	60405	178726	38	Simple mode	-0.177024	0.302573	0.84[0.46~1.52]	0.562058	0.0398094	63.3366	40.4262	0.321452	0.0485532	0.0386173	0.216744
TPOAb	Carpal_tunnel_syndrome	60405	178726	38	Weighted mode	0.000481713	0.1672	1[0.72~1.39]	0.997717	0.0398094	63.3366	40.4262	0.321452	0.0485532	0.0386173	0.216744
TPOAb	Carpal_tunnel_syndrome	60405	178726	38	IVWRE	0.124114	0.118149	1.13[0.9~1.43]	0.293496	0.0398094	63.3366	40.4262	0.321452	0.0485532	0.0386173	0.216744
TPOAb	Cataracts	60405	178726	38	MR Egger	0.0570928	0.0205354	1.06[1.02~1.1]	0.00858474	0.0398094	63.3366	48.4856	0.0979309	-0.00714598	0.00359543	0.0545132
TPOAb	Cataracts	60405	178726	38	Weighted median	0.0120007	0.015567	1.01[0.98~1.04]	0.440762	0.0398094	63.3366	43.6914	0.177153	-0.00714598	0.00359543	0.0545132
TPOAb	Cataracts	60405	178726	38	IVW	0.0225151	0.0113367	1.02[1~1.05]	0.0470301	0.0398094	63.3366	48.4856	0.0979309	-0.00714598	0.00359543	0.0545132
TPOAb	Cataracts	60405	178726	38	Simple mode	0.00718145	0.0272675	1.01[0.95~1.06]	0.793726	0.0398094	63.3366	48.4856	0.0979309	-0.00714598	0.00359543	0.0545132
TPOAb	Cataracts	60405	178726	38	Weighted mode	0.0111601	0.0170934	1.01[0.98~1.05]	0.517866	0.0398094	63.3366	48.4856	0.0979309	-0.00714598	0.00359543	0.0545132
TPOAb	Cataracts	60405	178726	38	IVWRE	0.0225151	0.0113367	1.02[1~1.05]	0.0470301	0.0398094	63.3366	48.4856	0.0979309	-0.00714598	0.00359543	0.0545132
TPOAb	Cerebral_aneurysm	60405	155154	38	MR Egger	0.0414436	0.0637938	1.04[0.92~1.18]	0.520043	0.0398094	63.3366	49.7562	0.0784177	-0.00266422	0.0111869	0.813112
TPOAb	Cerebral_aneurysm	60405	155154	38	Weighted median	0.0693083	0.044858	1.07[0.98~1.17]	0.122332	0.0398094	63.3366	49.6779	0.0642308	-0.00266422	0.0111869	0.813112
TPOAb	Cerebral_aneurysm	60405	155154	38	IVW	0.0285836	0.0335321	1.03[0.96~1.1]	0.393978	0.0398094	63.3366	49.7562	0.0784177	-0.00266422	0.0111869	0.813112
TPOAb	Cerebral_aneurysm	60405	155154	38	Simple mode	-0.0163442	0.0779195	0.98[0.84~1.15]	0.835008	0.0398094	63.3366	49.7562	0.0784177	-0.00266422	0.0111869	0.813112
TPOAb	Cerebral_aneurysm	60405	155154	38	Weighted mode	0.0351102	0.0463801	1.04[0.95~1.13]	0.453838	0.0398094	63.3366	49.7562	0.0784177	-0.00266422	0.0111869	0.813112
TPOAb	Cerebral_aneurysm	60405	155154	38	IVWRE	0.0285836	0.0335321	1.03[0.96~1.1]	0.393978	0.0398094	63.3366	49.7562	0.0784177	-0.00266422	0.0111869	0.813112
TPOAb	Cervical_cancer	60405	61581	38	MR Egger	0.0105221	0.111324	1.01[0.81~1.26]	0.925222	0.0398094	63.3366	49.3419	0.0843924	-0.0139277	0.019546	0.480711
TPOAb	Cervical_cancer	60405	61581	38	Weighted median	-0.0556371	0.0815911	0.95[0.81~1.11]	0.495302	0.0398094	63.3366	48.6556	0.0774825	-0.0139277	0.019546	0.480711
TPOAb	Cervical_cancer	60405	61581	38	IVW	-0.0565477	0.0590459	0.95[0.84~1.06]	0.338219	0.0398094	63.3366	49.3419	0.0843924	-0.0139277	0.019546	0.480711
TPOAb	Cervical_cancer	60405	61581	38	Simple mode	-0.00367092	0.156163	1[0.73~1.35]	0.981372	0.0398094	63.3366	49.3419	0.0843924	-0.0139277	0.019546	0.480711
TPOAb	Cervical_cancer	60405	61581	38	Weighted mode	-0.0818512	0.0937511	0.92[0.77~1.11]	0.388257	0.0398094	63.3366	49.3419	0.0843924	-0.0139277	0.019546	0.480711
TPOAb	Cervical_cancer	60405	61581	38	IVWRE	-0.0565477	0.0590459	0.95[0.84~1.06]	0.338219	0.0398094	63.3366	49.3419	0.0843924	-0.0139277	0.019546	0.480711
TPOAb	Cesarian_section	60405	82761	38	MR Egger	-0.169992	0.147965	0.84[0.63~1.13]	0.258188	0.0398094	63.3366	40.8607	0.304669	0.015041	0.0260108	0.566689
TPOAb	Cesarian_section	60405	82761	38	Weighted median	-0.0568336	0.118286	0.94[0.75~1.19]	0.63089	0.0398094	63.3366	40.4846	0.278961	0.015041	0.0260108	0.566689
TPOAb	Cesarian_section	60405	82761	38	IVW	-0.0976722	0.078359	0.91[0.78~1.06]	0.212592	0.0398094	63.3366	40.8607	0.304669	0.015041	0.0260108	0.566689
TPOAb	Cesarian_section	60405	82761	38	Simple mode	-0.304602	0.211199	0.74[0.49~1.12]	0.157644	0.0398094	63.3366	40.8607	0.304669	0.015041	0.0260108	0.566689
TPOAb	Cesarian_section	60405	82761	38	Weighted mode	-0.195326	0.122625	0.82[0.65~1.05]	0.119695	0.0398094	63.3366	40.8607	0.304669	0.015041	0.0260108	0.566689
TPOAb	Cesarian_section	60405	82761	38	IVWRE	-0.0976722	0.078359	0.91[0.78~1.06]	0.212592	0.0398094	63.3366	40.8607	0.304669	0.015041	0.0260108	0.566689
TPOAb	Cholecystitis	60405	170113	38	MR Egger	0.10335	0.0783391	1.11[0.95~1.29]	0.195411	0.0398094	63.3366	47.709	0.111688	-0.0127142	0.013705	0.359739
TPOAb	Cholecystitis	60405	170113	38	Weighted median	0.0459819	0.0582115	1.05[0.93~1.17]	0.429579	0.0398094	63.3366	46.595	0.111127	-0.0127142	0.013705	0.359739
TPOAb	Cholecystitis	60405	170113	38	IVW	0.0417675	0.041521	1.04[0.96~1.13]	0.314446	0.0398094	63.3366	47.709	0.111688	-0.0127142	0.013705	0.359739
TPOAb	Cholecystitis	60405	170113	38	Simple mode	0.0540828	0.124503	1.06[0.83~1.35]	0.666528	0.0398094	63.3366	47.709	0.111688	-0.0127142	0.013705	0.359739
TPOAb	Cholecystitis	60405	170113	38	Weighted mode	0.0642552	0.0629166	1.07[0.94~1.21]	0.313756	0.0398094	63.3366	47.709	0.111688	-0.0127142	0.013705	0.359739
TPOAb	Cholecystitis	60405	170113	38	IVWRE	0.0417675	0.041521	1.04[0.96~1.13]	0.314446	0.0398094	63.3366	47.709	0.111688	-0.0127142	0.013705	0.359739
TPOAb	Cholelithiasis	60405	177558	38	MR Egger	0.0123976	0.0322782	1.01[0.95~1.08]	0.703175	0.0398094	63.3366	33.435	0.636941	-0.00195443	0.00565233	0.731524
TPOAb	Cholelithiasis	60405	177558	38	Weighted median	0.00694508	0.0249271	1.01[0.96~1.06]	0.780539	0.0398094	63.3366	33.3155	0.596939	-0.00195443	0.00565233	0.731524
TPOAb	Cholelithiasis	60405	177558	38	IVW	0.00294286	0.0171528	1[0.97~1.04]	0.863777	0.0398094	63.3366	33.435	0.636941	-0.00195443	0.00565233	0.731524
TPOAb	Cholelithiasis	60405	177558	38	Simple mode	-0.0298162	0.0476873	0.97[0.88~1.07]	0.535648	0.0398094	63.3366	33.435	0.636941	-0.00195443	0.00565233	0.731524
TPOAb	Cholelithiasis	60405	177558	38	Weighted mode	-0.00610019	0.0276413	0.99[0.94~1.05]	0.826546	0.0398094	63.3366	33.435	0.636941	-0.00195443	0.00565233	0.731524
TPOAb	Cholelithiasis	60405	177558	38	IVWRE	0.00294286	0.0163055	1[0.97~1.04]	0.856774	0.0398094	63.3366	33.435	0.636941	-0.00195443	0.00565233	0.731524
TPOAb	Chronic_bronchitis	60405	162074	38	MR Egger	-0.129406	0.181389	0.88[0.62~1.25]	0.480186	0.0398094	63.3366	37.568	0.44307	0.0205373	0.0317878	0.522328
TPOAb	Chronic_bronchitis	60405	162074	38	Weighted median	-0.15631	0.145081	0.86[0.64~1.14]	0.281302	0.0398094	63.3366	37.1374	0.416397	0.0205373	0.0317878	0.522328
TPOAb	Chronic_bronchitis	60405	162074	38	IVW	-0.0301578	0.0956928	0.97[0.8~1.17]	0.752647	0.0398094	63.3366	37.568	0.44307	0.0205373	0.0317878	0.522328
TPOAb	Chronic_bronchitis	60405	162074	38	Simple mode	0.0368155	0.29019	1.04[0.59~1.83]	0.899733	0.0398094	63.3366	37.568	0.44307	0.0205373	0.0317878	0.522328
TPOAb	Chronic_bronchitis	60405	162074	38	Weighted mode	-0.178902	0.160663	0.84[0.61~1.15]	0.272666	0.0398094	63.3366	37.568	0.44307	0.0205373	0.0317878	0.522328
TPOAb	Chronic_bronchitis	60405	162074	38	IVWRE	-0.0301578	0.0956928	0.97[0.8~1.17]	0.752647	0.0398094	63.3366	37.568	0.44307	0.0205373	0.0317878	0.522328
TPOAb	Chronic_gastritis	60405	178726	38	MR Egger	-0.0384032	0.118675	0.96[0.76~1.21]	0.748114	0.0398094	63.3366	43.2978	0.220407	0.00730252	0.0207816	0.727342
TPOAb	Chronic_gastritis	60405	178726	38	Weighted median	-0.0549223	0.0880638	0.95[0.8~1.12]	0.532848	0.0398094	63.3366	43.1498	0.192159	0.00730252	0.0207816	0.727342
TPOAb	Chronic_gastritis	60405	178726	38	IVW	-0.00307757	0.0623158	1[0.88~1.13]	0.960611	0.0398094	63.3366	43.2978	0.220407	0.00730252	0.0207816	0.727342
TPOAb	Chronic_gastritis	60405	178726	38	Simple mode	-0.13611	0.163554	0.87[0.63~1.2]	0.410634	0.0398094	63.3366	43.2978	0.220407	0.00730252	0.0207816	0.727342
TPOAb	Chronic_gastritis	60405	178726	38	Weighted mode	-0.0247344	0.096211	0.98[0.81~1.18]	0.798538	0.0398094	63.3366	43.2978	0.220407	0.00730252	0.0207816	0.727342
TPOAb	Chronic_gastritis	60405	178726	38	IVWRE	-0.00307757	0.0623158	1[0.88~1.13]	0.960611	0.0398094	63.3366	43.2978	0.220407	0.00730252	0.0207816	0.727342
TPOAb	Chronic_glomerulonephritis	60405	174555	38	MR Egger	-0.310586	0.203032	0.73[0.49~1.09]	0.134821	0.0398094	63.3366	28.3744	0.844731	0.027758	0.0355543	0.440071
TPOAb	Chronic_glomerulonephritis	60405	174555	38	Weighted median	-0.106022	0.161273	0.9[0.66~1.23]	0.510919	0.0398094	63.3366	27.7649	0.835473	0.027758	0.0355543	0.440071
TPOAb	Chronic_glomerulonephritis	60405	174555	38	IVW	-0.176322	0.10792	0.84[0.68~1.04]	0.102295	0.0398094	63.3366	28.3744	0.844731	0.027758	0.0355543	0.440071
TPOAb	Chronic_glomerulonephritis	60405	174555	38	Simple mode	-0.104069	0.283873	0.9[0.52~1.57]	0.716004	0.0398094	63.3366	28.3744	0.844731	0.027758	0.0355543	0.440071
TPOAb	Chronic_glomerulonephritis	60405	174555	38	Weighted mode	-0.197497	0.172204	0.82[0.59~1.15]	0.258795	0.0398094	63.3366	28.3744	0.844731	0.027758	0.0355543	0.440071
TPOAb	Chronic_glomerulonephritis	60405	174555	38	IVWRE	-0.176322	0.0945068	0.84[0.7~1.01]	0.0620821	0.0398094	63.3366	28.3744	0.844731	0.027758	0.0355543	0.440071
TPOAb	Chronic_heart_failure	60405	178726	38	MR Egger	0.0450322	0.0350132	1.05[0.98~1.12]	0.206601	0.0398094	63.3366	49.7477	0.0785362	-0.00779913	0.00612863	0.211328
TPOAb	Chronic_heart_failure	60405	178726	38	Weighted median	0.0232189	0.0255545	1.02[0.97~1.08]	0.363559	0.0398094	63.3366	47.6062	0.0933809	-0.00779913	0.00612863	0.211328
TPOAb	Chronic_heart_failure	60405	178726	38	IVW	0.00727622	0.0187472	1.01[0.97~1.05]	0.697925	0.0398094	63.3366	49.7477	0.0785362	-0.00779913	0.00612863	0.211328
TPOAb	Chronic_heart_failure	60405	178726	38	Simple mode	0.0330223	0.0456271	1.03[0.95~1.13]	0.473776	0.0398094	63.3366	49.7477	0.0785362	-0.00779913	0.00612863	0.211328
TPOAb	Chronic_heart_failure	60405	178726	38	Weighted mode	0.0266771	0.025315	1.03[0.98~1.08]	0.298804	0.0398094	63.3366	49.7477	0.0785362	-0.00779913	0.00612863	0.211328
TPOAb	Chronic_heart_failure	60405	178726	38	IVWRE	0.00727622	0.0187472	1.01[0.97~1.05]	0.697925	0.0398094	63.3366	49.7477	0.0785362	-0.00779913	0.00612863	0.211328
TPOAb	Chronic_hepatitis_B_infection	60405	171822	38	MR Egger	-0.0445239	0.0934682	0.96[0.8~1.15]	0.636701	0.0398094	63.3366	78.4234	8.36683e-05	-0.00852649	0.0163393	0.604978
TPOAb	Chronic_hepatitis_B_infection	60405	171822	38	Weighted median	-0.0338843	0.0539515	0.97[0.87~1.07]	0.529971	0.0398094	63.3366	77.8346	6.54512e-05	-0.00852649	0.0163393	0.604978
TPOAb	Chronic_hepatitis_B_infection	60405	171822	38	IVW	-0.0858705	0.0490938	0.92[0.83~1.01]	0.0802721	0.0398094	63.3366	78.4234	8.36683e-05	-0.00852649	0.0163393	0.604978
TPOAb	Chronic_hepatitis_B_infection	60405	171822	38	Simple mode	0.00773433	0.107678	1.01[0.82~1.24]	0.943126	0.0398094	63.3366	78.4234	8.36683e-05	-0.00852649	0.0163393	0.604978
TPOAb	Chronic_hepatitis_B_infection	60405	171822	38	Weighted mode	-0.018403	0.0550013	0.98[0.88~1.09]	0.739823	0.0398094	63.3366	78.4234	8.36683e-05	-0.00852649	0.0163393	0.604978
TPOAb	Chronic_hepatitis_B_infection	60405	171822	38	IVWRE	-0.0858705	0.0490938	0.92[0.83~1.01]	0.0802721	0.0398094	63.3366	78.4234	8.36683e-05	-0.00852649	0.0163393	0.604978
TPOAb	Chronic_hepatitis_B_infection	60405	171822	36	MR_PRESSO	-0.0487978	0.0411746	0.95[0.88~1.03]	0.243946	0.0361599	57.5243	49.9409	0.0486588	-0.00535161	0.0136502	0.697465
TPOAb	Chronic_hepatitis_B_infection	60405	171822	36	MR Egger(MR_PRESSO)	-0.0229017	0.0781044	0.98[0.84~1.14]	0.771137	0.0361599	57.5243	49.9409	0.0486588	-0.00535161	0.0136502	0.697465
TPOAb	Chronic_hepatitis_B_infection	60405	171822	36	Weighted median(MR_PRESSO)	-0.0203846	0.0554725	0.98[0.88~1.09]	0.713267	0.0361599	57.5243	49.9409	0.0486588	-0.00535161	0.0136502	0.697465
TPOAb	Chronic_hepatitis_B_infection	60405	171822	36	IVW(MR_PRESSO)	-0.0487978	0.0411746	0.95[0.88~1.03]	0.235961	0.0361599	57.5243	49.9409	0.0486588	-0.00535161	0.0136502	0.697465
TPOAb	Chronic_hepatitis_B_infection	60405	171822	36	Simple mode(MR_PRESSO)	0.00544863	0.107564	1.01[0.81~1.24]	0.959889	0.0361599	57.5243	49.9409	0.0486588	-0.00535161	0.0136502	0.697465
TPOAb	Chronic_hepatitis_B_infection	60405	171822	36	Weighted mode(MR_PRESSO)	-0.0151078	0.0601515	0.99[0.88~1.11]	0.803157	0.0361599	57.5243	49.9409	0.0486588	-0.00535161	0.0136502	0.697465
TPOAb	Chronic_hepatitis_B_infection	60405	171822	36	IVWRE(MR_PRESSO)	-0.0487978	0.0411746	0.95[0.88~1.03]	0.235961	0.0361599	57.5243	49.9409	0.0486588	-0.00535161	0.0136502	0.697465
TPOAb	Chronic_hepatitis_C_infection	60405	176698	38	MR Egger	0.017605	0.0418815	1.02[0.94~1.1]	0.676726	0.0398094	63.3366	49.6399	0.0800579	-0.00481553	0.00732775	0.515256
TPOAb	Chronic_hepatitis_C_infection	60405	176698	38	Weighted median	0.0204019	0.0288081	1.02[0.96~1.08]	0.478821	0.0398094	63.3366	49.0515	0.0721025	-0.00481553	0.00732775	0.515256
TPOAb	Chronic_hepatitis_C_infection	60405	176698	38	IVW	-0.00571627	0.0220699	0.99[0.95~1.04]	0.795629	0.0398094	63.3366	49.6399	0.0800579	-0.00481553	0.00732775	0.515256
TPOAb	Chronic_hepatitis_C_infection	60405	176698	38	Simple mode	0.0165409	0.0584514	1.02[0.91~1.14]	0.778765	0.0398094	63.3366	49.6399	0.0800579	-0.00481553	0.00732775	0.515256
TPOAb	Chronic_hepatitis_C_infection	60405	176698	38	Weighted mode	0.0252658	0.0310623	1.03[0.97~1.09]	0.421196	0.0398094	63.3366	49.6399	0.0800579	-0.00481553	0.00732775	0.515256
TPOAb	Chronic_hepatitis_C_infection	60405	176698	38	IVWRE	-0.00571627	0.0220699	0.99[0.95~1.04]	0.795629	0.0398094	63.3366	49.6399	0.0800579	-0.00481553	0.00732775	0.515256
TPOAb	Chronic_obstructive_pulmonary_disease	60405	166670	38	MR Egger	-0.00780028	0.0497188	0.99[0.9~1.09]	0.87621	0.0398094	63.3366	38.5587	0.398958	0.00590971	0.00868605	0.500624
TPOAb	Chronic_obstructive_pulmonary_disease	60405	166670	38	Weighted median	0.0166962	0.0419985	1.02[0.94~1.1]	0.690968	0.0398094	63.3366	38.0692	0.375379	0.00590971	0.00868605	0.500624
TPOAb	Chronic_obstructive_pulmonary_disease	60405	166670	38	IVW	0.020892	0.0261428	1.02[0.97~1.07]	0.424205	0.0398094	63.3366	38.5587	0.398958	0.00590971	0.00868605	0.500624
TPOAb	Chronic_obstructive_pulmonary_disease	60405	166670	38	Simple mode	0.079961	0.073907	1.08[0.94~1.25]	0.286292	0.0398094	63.3366	38.5587	0.398958	0.00590971	0.00868605	0.500624
TPOAb	Chronic_obstructive_pulmonary_disease	60405	166670	38	Weighted mode	0.0294705	0.041642	1.03[0.95~1.12]	0.48356	0.0398094	63.3366	38.5587	0.398958	0.00590971	0.00868605	0.500624
TPOAb	Chronic_obstructive_pulmonary_disease	60405	166670	38	IVWRE	0.020892	0.0261428	1.02[0.97~1.07]	0.424205	0.0398094	63.3366	38.5587	0.398958	0.00590971	0.00868605	0.500624
TPOAb	Chronic_pancreatitis	60405	177928	38	MR Egger	0.0808034	0.147815	1.08[0.81~1.45]	0.587991	0.0398094	63.3366	41.4713	0.281954	0.00414766	0.0258695	0.873517
TPOAb	Chronic_pancreatitis	60405	177928	38	Weighted median	0.00178588	0.118262	1[0.79~1.26]	0.987952	0.0398094	63.3366	41.4417	0.245316	0.00414766	0.0258695	0.873517
TPOAb	Chronic_pancreatitis	60405	177928	38	IVW	0.100885	0.0774526	1.11[0.95~1.29]	0.192731	0.0398094	63.3366	41.4713	0.281954	0.00414766	0.0258695	0.873517
TPOAb	Chronic_pancreatitis	60405	177928	38	Simple mode	0.0919326	0.202993	1.1[0.74~1.63]	0.653276	0.0398094	63.3366	41.4713	0.281954	0.00414766	0.0258695	0.873517
TPOAb	Chronic_pancreatitis	60405	177928	38	Weighted mode	0.0639059	0.114482	1.07[0.85~1.33]	0.580059	0.0398094	63.3366	41.4713	0.281954	0.00414766	0.0258695	0.873517
TPOAb	Chronic_pancreatitis	60405	177928	38	IVWRE	0.100885	0.0774526	1.11[0.95~1.29]	0.192731	0.0398094	63.3366	41.4713	0.281954	0.00414766	0.0258695	0.873517
TPOAb	Chronic_renal_failure	60405	176462	38	MR Egger	-0.0192812	0.0743314	0.98[0.85~1.13]	0.796808	0.0398094	63.3366	48.174	0.103277	0.00872605	0.0129952	0.506198
TPOAb	Chronic_renal_failure	60405	176462	38	Weighted median	0.0352946	0.0510425	1.04[0.94~1.14]	0.489266	0.0398094	63.3366	47.578	0.0938411	0.00872605	0.0129952	0.506198
TPOAb	Chronic_renal_failure	60405	176462	38	IVW	0.0230276	0.0391418	1.02[0.95~1.1]	0.556323	0.0398094	63.3366	48.174	0.103277	0.00872605	0.0129952	0.506198
TPOAb	Chronic_renal_failure	60405	176462	38	Simple mode	0.00937902	0.097841	1.01[0.83~1.22]	0.924149	0.0398094	63.3366	48.174	0.103277	0.00872605	0.0129952	0.506198
TPOAb	Chronic_renal_failure	60405	176462	38	Weighted mode	0.0220052	0.0500057	1.02[0.93~1.13]	0.662459	0.0398094	63.3366	48.174	0.103277	0.00872605	0.0129952	0.506198
TPOAb	Chronic_renal_failure	60405	176462	38	IVWRE	0.0230276	0.0391418	1.02[0.95~1.1]	0.556323	0.0398094	63.3366	48.174	0.103277	0.00872605	0.0129952	0.506198
TPOAb	Chronic_sinusitis	60405	156843	38	MR Egger	-0.0496877	0.0519194	0.95[0.86~1.05]	0.344943	0.0398094	63.3366	53.1726	0.0413644	0.0154291	0.00908044	0.0979163
TPOAb	Chronic_sinusitis	60405	156843	38	Weighted median	0.0120049	0.0376582	1.01[0.94~1.09]	0.749889	0.0398094	63.3366	49.2248	0.0698465	0.0154291	0.00908044	0.0979163
TPOAb	Chronic_sinusitis	60405	156843	38	IVW	0.0250794	0.0282516	1.03[0.97~1.08]	0.374694	0.0398094	63.3366	53.1726	0.0413644	0.0154291	0.00908044	0.0979163
TPOAb	Chronic_sinusitis	60405	156843	38	Simple mode	0.20634	0.073488	1.23[1.06~1.42]	0.0079156	0.0398094	63.3366	53.1726	0.0413644	0.0154291	0.00908044	0.0979163
TPOAb	Chronic_sinusitis	60405	156843	38	Weighted mode	0.00110552	0.0349164	1[0.93~1.07]	0.974912	0.0398094	63.3366	53.1726	0.0413644	0.0154291	0.00908044	0.0979163
TPOAb	Chronic_sinusitis	60405	156843	38	IVWRE	0.0250794	0.0282516	1.03[0.97~1.08]	0.374694	0.0398094	63.3366	53.1726	0.0413644	0.0154291	0.00908044	0.0979163
TPOAb	Chronic_suppurative_otitis_media	60405	178726	38	MR Egger	-0.0634753	0.0633549	0.94[0.83~1.06]	0.323079	0.0398094	63.3366	27.9026	0.859922	0.0137814	0.0110878	0.221926
TPOAb	Chronic_suppurative_otitis_media	60405	178726	38	Weighted median	-0.0140593	0.051858	0.99[0.89~1.09]	0.786306	0.0398094	63.3366	26.3577	0.880363	0.0137814	0.0110878	0.221926
TPOAb	Chronic_suppurative_otitis_media	60405	178726	38	IVW	0.00324632	0.0336487	1[0.94~1.07]	0.923142	0.0398094	63.3366	27.9026	0.859922	0.0137814	0.0110878	0.221926
TPOAb	Chronic_suppurative_otitis_media	60405	178726	38	Simple mode	0.0697395	0.0951248	1.07[0.89~1.29]	0.468095	0.0398094	63.3366	27.9026	0.859922	0.0137814	0.0110878	0.221926
TPOAb	Chronic_suppurative_otitis_media	60405	178726	38	Weighted mode	-0.0188233	0.0521212	0.98[0.89~1.09]	0.720046	0.0398094	63.3366	27.9026	0.859922	0.0137814	0.0110878	0.221926
TPOAb	Chronic_suppurative_otitis_media	60405	178726	38	IVWRE	0.00324632	0.0292206	1[0.95~1.06]	0.911539	0.0398094	63.3366	27.9026	0.859922	0.0137814	0.0110878	0.221926
TPOAb	Cirrhosis	60405	178726	38	MR Egger	0.0725398	0.059307	1.08[0.96~1.21]	0.229229	0.0398094	63.3366	38.4821	0.402304	-0.0147788	0.0103757	0.162949
TPOAb	Cirrhosis	60405	178726	38	Weighted median	0.0178743	0.0467516	1.02[0.93~1.12]	0.70222	0.0398094	63.3366	36.4291	0.448694	-0.0147788	0.0103757	0.162949
TPOAb	Cirrhosis	60405	178726	38	IVW	0.000945878	0.0319134	1[0.94~1.07]	0.976355	0.0398094	63.3366	38.4821	0.402304	-0.0147788	0.0103757	0.162949
TPOAb	Cirrhosis	60405	178726	38	Simple mode	-0.00522519	0.0765098	0.99[0.86~1.16]	0.945919	0.0398094	63.3366	38.4821	0.402304	-0.0147788	0.0103757	0.162949
TPOAb	Cirrhosis	60405	178726	38	Weighted mode	0.0271603	0.0476701	1.03[0.94~1.13]	0.572287	0.0398094	63.3366	38.4821	0.402304	-0.0147788	0.0103757	0.162949
TPOAb	Cirrhosis	60405	178726	38	IVWRE	0.000945878	0.0319134	1[0.94~1.07]	0.976355	0.0398094	63.3366	38.4821	0.402304	-0.0147788	0.0103757	0.162949
TPOAb	Colon_polyp	60405	170820	32	MR Egger	-0.0152931	0.0529198	0.98[0.89~1.09]	0.774579	0.0319897	60.4391	38.339	0.170932	-0.00335961	0.00940499	0.723431
TPOAb	Colon_polyp	60405	170820	32	Weighted median	-0.0283921	0.03639	0.97[0.91~1.04]	0.435264	0.0319897	60.4391	38.1766	0.145267	-0.00335961	0.00940499	0.723431
TPOAb	Colon_polyp	60405	170820	32	IVW	-0.0311731	0.0283035	0.97[0.92~1.02]	0.270728	0.0319897	60.4391	38.339	0.170932	-0.00335961	0.00940499	0.723431
TPOAb	Colon_polyp	60405	170820	32	Simple mode	-0.0379062	0.0558325	0.96[0.86~1.07]	0.502222	0.0319897	60.4391	38.339	0.170932	-0.00335961	0.00940499	0.723431
TPOAb	Colon_polyp	60405	170820	32	Weighted mode	-0.0347391	0.0348255	0.97[0.9~1.03]	0.326235	0.0319897	60.4391	38.339	0.170932	-0.00335961	0.00940499	0.723431
TPOAb	Colon_polyp	60405	170820	32	IVWRE	-0.0311731	0.0283035	0.97[0.92~1.02]	0.270728	0.0319897	60.4391	38.339	0.170932	-0.00335961	0.00940499	0.723431
TPOAb	Colorectal_cancer	60405	167691	38	MR Egger	-0.00586345	0.0344295	0.99[0.93~1.06]	0.865725	0.0398094	63.3366	35.3346	0.547242	0.00155175	0.00601811	0.797994
TPOAb	Colorectal_cancer	60405	167691	38	Weighted median	0.0255287	0.027304	1.03[0.97~1.08]	0.349799	0.0398094	63.3366	35.2681	0.50321	0.00155175	0.00601811	0.797994
TPOAb	Colorectal_cancer	60405	167691	38	IVW	0.00166211	0.0182635	1[0.97~1.04]	0.927487	0.0398094	63.3366	35.3346	0.547242	0.00155175	0.00601811	0.797994
TPOAb	Colorectal_cancer	60405	167691	38	Simple mode	-0.0109261	0.0458404	0.99[0.9~1.08]	0.812924	0.0398094	63.3366	35.3346	0.547242	0.00155175	0.00601811	0.797994
TPOAb	Colorectal_cancer	60405	167691	38	Weighted mode	0.021018	0.0289517	1.02[0.96~1.08]	0.472427	0.0398094	63.3366	35.3346	0.547242	0.00155175	0.00601811	0.797994
TPOAb	Colorectal_cancer	60405	167691	38	IVWRE	0.00166211	0.0178477	1[0.97~1.04]	0.925802	0.0398094	63.3366	35.3346	0.547242	0.00155175	0.00601811	0.797994
TPOAb	Compression_fracture	60405	178726	38	MR Egger	0.0247579	0.0571199	1.03[0.92~1.15]	0.667284	0.0398094	63.3366	37.507	0.445841	-0.00698658	0.0100106	0.489712
TPOAb	Compression_fracture	60405	178726	38	Weighted median	-0.0275491	0.0448596	0.97[0.89~1.06]	0.539136	0.0398094	63.3366	37.0063	0.422309	-0.00698658	0.0100106	0.489712
TPOAb	Compression_fracture	60405	178726	38	IVW	-0.00899976	0.0301716	0.99[0.93~1.05]	0.765485	0.0398094	63.3366	37.507	0.445841	-0.00698658	0.0100106	0.489712
TPOAb	Compression_fracture	60405	178726	38	Simple mode	-0.0610208	0.0763507	0.94[0.81~1.09]	0.429265	0.0398094	63.3366	37.507	0.445841	-0.00698658	0.0100106	0.489712
TPOAb	Compression_fracture	60405	178726	38	Weighted mode	-0.0202361	0.0487297	0.98[0.89~1.08]	0.680341	0.0398094	63.3366	37.507	0.445841	-0.00698658	0.0100106	0.489712
TPOAb	Compression_fracture	60405	178726	38	IVWRE	-0.00899976	0.0301716	0.99[0.93~1.05]	0.765485	0.0398094	63.3366	37.507	0.445841	-0.00698658	0.0100106	0.489712
TPOAb	Constipation	60405	176629	38	MR Egger	-0.251367	0.152805	0.78[0.58~1.05]	0.108672	0.0398094	63.3366	29.4216	0.807989	0.0275466	0.0267721	0.310376
TPOAb	Constipation	60405	176629	38	Weighted median	-0.135008	0.124226	0.87[0.68~1.11]	0.277126	0.0398094	63.3366	28.363	0.814016	0.0275466	0.0267721	0.310376
TPOAb	Constipation	60405	176629	38	IVW	-0.118263	0.081334	0.89[0.76~1.04]	0.145934	0.0398094	63.3366	29.4216	0.807989	0.0275466	0.0267721	0.310376
TPOAb	Constipation	60405	176629	38	Simple mode	-0.182628	0.187245	0.83[0.58~1.2]	0.335725	0.0398094	63.3366	29.4216	0.807989	0.0275466	0.0267721	0.310376
TPOAb	Constipation	60405	176629	38	Weighted mode	-0.14468	0.127031	0.87[0.67~1.11]	0.262051	0.0398094	63.3366	29.4216	0.807989	0.0275466	0.0267721	0.310376
TPOAb	Constipation	60405	176629	38	IVWRE	-0.118263	0.0725279	0.89[0.77~1.02]	0.102977	0.0398094	63.3366	29.4216	0.807989	0.0275466	0.0267721	0.310376
TPOAb	Contact_dermatitis	60405	162024	38	MR Egger	-0.221328	0.186827	0.8[0.56~1.16]	0.243912	0.0398094	63.3366	35.3822	0.544986	0.0321476	0.0327968	0.333526
TPOAb	Contact_dermatitis	60405	162024	38	Weighted median	0.0334704	0.150733	1.03[0.77~1.39]	0.824275	0.0398094	63.3366	34.4213	0.543747	0.0321476	0.0327968	0.333526
TPOAb	Contact_dermatitis	60405	162024	38	IVW	-0.066329	0.0994975	0.94[0.77~1.14]	0.505002	0.0398094	63.3366	35.3822	0.544986	0.0321476	0.0327968	0.333526
TPOAb	Contact_dermatitis	60405	162024	38	Simple mode	-0.148063	0.309393	0.86[0.47~1.58]	0.635068	0.0398094	63.3366	35.3822	0.544986	0.0321476	0.0327968	0.333526
TPOAb	Contact_dermatitis	60405	162024	38	Weighted mode	0.0387825	0.192335	1.04[0.71~1.52]	0.841303	0.0398094	63.3366	35.3822	0.544986	0.0321476	0.0327968	0.333526
TPOAb	Contact_dermatitis	60405	162024	38	IVWRE	-0.066329	0.0972979	0.94[0.77~1.13]	0.495422	0.0398094	63.3366	35.3822	0.544986	0.0321476	0.0327968	0.333526
TPOAb	C-reactive_protein	60405	83025	38	MR Egger	0.0103323	0.012878	1.01[0.99~1.04]	0.42763	0.0398094	63.3366	64.4908	0.0033968	-0.00203253	0.00225498	0.373394
TPOAb	C-reactive_protein	60405	83025	38	Weighted median	0.0020108	0.00824871	1[0.99~1.02]	0.807408	0.0398094	63.3366	63.0675	0.00348638	-0.00203253	0.00225498	0.373394
TPOAb	C-reactive_protein	60405	83025	38	IVW	0.000499679	0.00682663	1[0.99~1.01]	0.94165	0.0398094	63.3366	64.4908	0.0033968	-0.00203253	0.00225498	0.373394
TPOAb	C-reactive_protein	60405	83025	38	Simple mode	0.0132527	0.0145668	1.01[0.98~1.04]	0.368824	0.0398094	63.3366	64.4908	0.0033968	-0.00203253	0.00225498	0.373394
TPOAb	C-reactive_protein	60405	83025	38	Weighted mode	0.00481602	0.00796169	1[0.99~1.02]	0.548938	0.0398094	63.3366	64.4908	0.0033968	-0.00203253	0.00225498	0.373394
TPOAb	C-reactive_protein	60405	83025	38	IVWRE	0.000499679	0.00682663	1[0.99~1.01]	0.94165	0.0398094	63.3366	64.4908	0.0033968	-0.00203253	0.00225498	0.373394
TPOAb	Cystitis	60405	176953	38	MR Egger	0.094153	0.0732111	1.1[0.95~1.27]	0.206637	0.0398094	63.3366	32.9999	0.657108	-0.0223157	0.0128608	0.0912648
TPOAb	Cystitis	60405	176953	38	Weighted median	0.0187313	0.0614592	1.02[0.9~1.15]	0.760536	0.0398094	63.3366	29.9891	0.749319	-0.0223157	0.0128608	0.0912648
TPOAb	Cystitis	60405	176953	38	IVW	-0.01329	0.0390602	0.99[0.91~1.07]	0.733672	0.0398094	63.3366	32.9999	0.657108	-0.0223157	0.0128608	0.0912648
TPOAb	Cystitis	60405	176953	38	Simple mode	-0.107444	0.112969	0.9[0.72~1.12]	0.347728	0.0398094	63.3366	32.9999	0.657108	-0.0223157	0.0128608	0.0912648
TPOAb	Cystitis	60405	176953	38	Weighted mode	0.0457106	0.0631654	1.05[0.92~1.18]	0.473823	0.0398094	63.3366	32.9999	0.657108	-0.0223157	0.0128608	0.0912648
TPOAb	Cystitis	60405	176953	38	IVWRE	-0.01329	0.0368884	0.99[0.92~1.06]	0.71864	0.0398094	63.3366	32.9999	0.657108	-0.0223157	0.0128608	0.0912648
TPOAb	Depression	60405	178630	38	MR Egger	-0.201104	0.102361	0.82[0.67~1]	0.0572094	0.0398094	63.3366	34.7278	0.576029	0.0159497	0.0179205	0.379361
TPOAb	Depression	60405	178630	38	Weighted median	-0.123485	0.0813619	0.88[0.75~1.04]	0.129085	0.0398094	63.3366	33.9357	0.567119	0.0159497	0.0179205	0.379361
TPOAb	Depression	60405	178630	38	IVW	-0.123946	0.0544286	0.88[0.79~0.98]	0.0227725	0.0398094	63.3366	34.7278	0.576029	0.0159497	0.0179205	0.379361
TPOAb	Depression	60405	178630	38	Simple mode	-0.194313	0.147838	0.82[0.62~1.1]	0.196812	0.0398094	63.3366	34.7278	0.576029	0.0159497	0.0179205	0.379361
TPOAb	Depression	60405	178630	38	Weighted mode	-0.166954	0.0973107	0.85[0.7~1.02]	0.094584	0.0398094	63.3366	34.7278	0.576029	0.0159497	0.0179205	0.379361
TPOAb	Depression	60405	178630	38	IVWRE	-0.123946	0.0527309	0.88[0.8~0.98]	0.0187459	0.0398094	63.3366	34.7278	0.576029	0.0159497	0.0179205	0.379361
TPOAb	Diabetic_nephropathy	60405	132984	38	MR Egger	0.0613535	0.238503	1.06[0.67~1.7]	0.798455	0.0398094	63.3366	53.9079	0.0357702	-0.0312415	0.041729	0.458916
TPOAb	Diabetic_nephropathy	60405	132984	38	Weighted median	-0.115369	0.158581	0.89[0.65~1.22]	0.466913	0.0398094	63.3366	53.0814	0.0330827	-0.0312415	0.041729	0.458916
TPOAb	Diabetic_nephropathy	60405	132984	38	IVW	-0.0899893	0.125817	0.91[0.71~1.17]	0.474462	0.0398094	63.3366	53.9079	0.0357702	-0.0312415	0.041729	0.458916
TPOAb	Diabetic_nephropathy	60405	132984	38	Simple mode	-0.0909139	0.256149	0.91[0.55~1.51]	0.724661	0.0398094	63.3366	53.9079	0.0357702	-0.0312415	0.041729	0.458916
TPOAb	Diabetic_nephropathy	60405	132984	38	Weighted mode	-0.0313909	0.15309	0.97[0.72~1.31]	0.838657	0.0398094	63.3366	53.9079	0.0357702	-0.0312415	0.041729	0.458916
TPOAb	Diabetic_nephropathy	60405	132984	38	IVWRE	-0.0899893	0.125817	0.91[0.71~1.17]	0.474462	0.0398094	63.3366	53.9079	0.0357702	-0.0312415	0.041729	0.458916
TPOAb	Diabetic_nephropathy	60405	132984	36	MR_PRESSO	-0.0799709	0.102812	0.92[0.75~1.13]	0.441894	0.0378746	60.26	33.1527	0.557513	-0.0342808	0.0351859	0.3368
TPOAb	Diabetic_nephropathy	60405	132984	36	MR Egger(MR_PRESSO)	0.0824741	0.197382	1.09[0.74~1.6]	0.678691	0.0378746	60.26	33.1527	0.557513	-0.0342808	0.0351859	0.3368
TPOAb	Diabetic_nephropathy	60405	132984	36	Weighted median(MR_PRESSO)	-0.1117	0.153382	0.89[0.66~1.21]	0.466462	0.0378746	60.26	33.1527	0.557513	-0.0342808	0.0351859	0.3368
TPOAb	Diabetic_nephropathy	60405	132984	36	IVW(MR_PRESSO)	-0.0799709	0.105638	0.92[0.75~1.14]	0.449034	0.0378746	60.26	33.1527	0.557513	-0.0342808	0.0351859	0.3368
TPOAb	Diabetic_nephropathy	60405	132984	36	Simple mode(MR_PRESSO)	-0.0995166	0.266146	0.91[0.54~1.53]	0.710721	0.0378746	60.26	33.1527	0.557513	-0.0342808	0.0351859	0.3368
TPOAb	Diabetic_nephropathy	60405	132984	36	Weighted mode(MR_PRESSO)	-0.0522751	0.176872	0.95[0.67~1.34]	0.769317	0.0378746	60.26	33.1527	0.557513	-0.0342808	0.0351859	0.3368
TPOAb	Diabetic_nephropathy	60405	132984	36	IVWRE(MR_PRESSO)	-0.0799709	0.102812	0.92[0.75~1.13]	0.436667	0.0378746	60.26	33.1527	0.557513	-0.0342808	0.0351859	0.3368
TPOAb	Diastolic_blood_pressure	60405	145515	38	MR Egger	0.00588482	0.0114051	1.01[0.98~1.03]	0.609022	0.0398094	63.3366	90.5026	2.23352e-06	-0.00127491	0.00199672	0.527187
TPOAb	Diastolic_blood_pressure	60405	145515	38	Weighted median	1.1733e-06	0.00601599	1[0.99~1.01]	0.999844	0.0398094	63.3366	89.4892	1.89745e-06	-0.00127491	0.00199672	0.527187
TPOAb	Diastolic_blood_pressure	60405	145515	38	IVW	-0.000284857	0.00601006	1[0.99~1.01]	0.962197	0.0398094	63.3366	90.5026	2.23352e-06	-0.00127491	0.00199672	0.527187
TPOAb	Diastolic_blood_pressure	60405	145515	38	Simple mode	-0.00698122	0.0101341	0.99[0.97~1.01]	0.495196	0.0398094	63.3366	90.5026	2.23352e-06	-0.00127491	0.00199672	0.527187
TPOAb	Diastolic_blood_pressure	60405	145515	38	Weighted mode	-0.000541798	0.00601928	1[0.99~1.01]	0.928764	0.0398094	63.3366	90.5026	2.23352e-06	-0.00127491	0.00199672	0.527187
TPOAb	Diastolic_blood_pressure	60405	145515	38	IVWRE	-0.000284857	0.00601006	1[0.99~1.01]	0.962197	0.0398094	63.3366	90.5026	2.23352e-06	-0.00127491	0.00199672	0.527187
TPOAb	Diastolic_blood_pressure	60405	145515	36	MR_PRESSO	-0.00115964	0.00508553	1[0.99~1.01]	0.820952	0.0374077	59.5153	60.0158	0.00532294	2.90842e-05	0.00172649	0.986658
TPOAb	Diastolic_blood_pressure	60405	145515	36	MR Egger(MR_PRESSO)	-0.00129952	0.00977623	1[0.98~1.02]	0.895035	0.0374077	59.5153	60.0158	0.00532294	2.90842e-05	0.00172649	0.986658
TPOAb	Diastolic_blood_pressure	60405	145515	36	Weighted median(MR_PRESSO)	-0.000334307	0.00592501	1[0.99~1.01]	0.955005	0.0374077	59.5153	60.0158	0.00532294	2.90842e-05	0.00172649	0.986658
TPOAb	Diastolic_blood_pressure	60405	145515	36	IVW(MR_PRESSO)	-0.00115964	0.00508553	1[0.99~1.01]	0.819626	0.0374077	59.5153	60.0158	0.00532294	2.90842e-05	0.00172649	0.986658
TPOAb	Diastolic_blood_pressure	60405	145515	36	Simple mode(MR_PRESSO)	-0.0066174	0.0108905	0.99[0.97~1.01]	0.547357	0.0374077	59.5153	60.0158	0.00532294	2.90842e-05	0.00172649	0.986658
TPOAb	Diastolic_blood_pressure	60405	145515	36	Weighted mode(MR_PRESSO)	-9.08642e-05	0.00592277	1[0.99~1.01]	0.987847	0.0374077	59.5153	60.0158	0.00532294	2.90842e-05	0.00172649	0.986658
TPOAb	Diastolic_blood_pressure	60405	145515	36	IVWRE(MR_PRESSO)	-0.00115964	0.00508553	1[0.99~1.01]	0.819626	0.0374077	59.5153	60.0158	0.00532294	2.90842e-05	0.00172649	0.986658
TPOAb	Dilated_cardiomyopathy	60405	178162	38	MR Egger	0.141599	0.151988	1.15[0.86~1.55]	0.357724	0.0398094	63.3366	41.0224	0.29855	-0.0248222	0.0265585	0.356209
TPOAb	Dilated_cardiomyopathy	60405	178162	38	Weighted median	0.0979736	0.116812	1.1[0.88~1.39]	0.401621	0.0398094	63.3366	40.0506	0.295109	-0.0248222	0.0265585	0.356209
TPOAb	Dilated_cardiomyopathy	60405	178162	38	IVW	0.0211493	0.0804315	1.02[0.87~1.2]	0.792591	0.0398094	63.3366	41.0224	0.29855	-0.0248222	0.0265585	0.356209
TPOAb	Dilated_cardiomyopathy	60405	178162	38	Simple mode	0.0671226	0.221437	1.07[0.69~1.65]	0.763495	0.0398094	63.3366	41.0224	0.29855	-0.0248222	0.0265585	0.356209
TPOAb	Dilated_cardiomyopathy	60405	178162	38	Weighted mode	0.0586437	0.1307	1.06[0.82~1.37]	0.656273	0.0398094	63.3366	41.0224	0.29855	-0.0248222	0.0265585	0.356209
TPOAb	Dilated_cardiomyopathy	60405	178162	38	IVWRE	0.0211493	0.0804315	1.02[0.87~1.2]	0.792591	0.0398094	63.3366	41.0224	0.29855	-0.0248222	0.0265585	0.356209
TPOAb	Diphtheria	60405	170788	38	MR Egger	-0.230308	0.126863	0.79[0.62~1.02]	0.0777987	0.0398094	63.3366	35.6353	0.532996	0.0409957	0.0221787	0.0727678
TPOAb	Diphtheria	60405	170788	38	Weighted median	-0.00499851	0.103442	1[0.81~1.22]	0.96146	0.0398094	63.3366	32.2186	0.649104	0.0409957	0.0221787	0.0727678
TPOAb	Diphtheria	60405	170788	38	IVW	-0.0315795	0.0673449	0.97[0.85~1.11]	0.639125	0.0398094	63.3366	35.6353	0.532996	0.0409957	0.0221787	0.0727678
TPOAb	Diphtheria	60405	170788	38	Simple mode	0.0869956	0.189306	1.09[0.75~1.58]	0.648528	0.0398094	63.3366	35.6353	0.532996	0.0409957	0.0221787	0.0727678
TPOAb	Diphtheria	60405	170788	38	Weighted mode	0.00961363	0.105907	1.01[0.82~1.24]	0.928162	0.0398094	63.3366	35.6353	0.532996	0.0409957	0.0221787	0.0727678
TPOAb	Diphtheria	60405	170788	38	IVWRE	-0.0315795	0.0660912	0.97[0.85~1.1]	0.63278	0.0398094	63.3366	35.6353	0.532996	0.0409957	0.0221787	0.0727678
TPOAb	Dysentery	60405	178482	38	MR Egger	0.272743	0.145756	1.31[0.99~1.75]	0.0694574	0.0398094	63.3366	35.4244	0.542981	-0.0213803	0.025461	0.406604
TPOAb	Dysentery	60405	178482	38	Weighted median	0.143575	0.1223	1.15[0.91~1.47]	0.240413	0.0398094	63.3366	34.7193	0.529437	-0.0213803	0.025461	0.406604
TPOAb	Dysentery	60405	178482	38	IVW	0.168968	0.0772805	1.18[1.02~1.38]	0.0287846	0.0398094	63.3366	35.4244	0.542981	-0.0213803	0.025461	0.406604
TPOAb	Dysentery	60405	178482	38	Simple mode	0.284206	0.203804	1.33[0.89~1.98]	0.171482	0.0398094	63.3366	35.4244	0.542981	-0.0213803	0.025461	0.406604
TPOAb	Dysentery	60405	178482	38	Weighted mode	0.172433	0.126723	1.19[0.93~1.52]	0.181839	0.0398094	63.3366	35.4244	0.542981	-0.0213803	0.025461	0.406604
TPOAb	Dysentery	60405	178482	38	IVWRE	0.168968	0.0756172	1.18[1.02~1.37]	0.025449	0.0398094	63.3366	35.4244	0.542981	-0.0213803	0.025461	0.406604
TPOAb	Ectopic_pregnancy	60405	82761	38	MR Egger	0.275181	0.120396	1.32[1.04~1.67]	0.0282673	0.0398094	63.3366	36.1306	0.509621	-0.0357674	0.0211513	0.0994725
TPOAb	Ectopic_pregnancy	60405	82761	38	Weighted median	0.126532	0.0995724	1.13[0.93~1.38]	0.203815	0.0398094	63.3366	33.271	0.599071	-0.0357674	0.0211513	0.0994725
TPOAb	Ectopic_pregnancy	60405	82761	38	IVW	0.103018	0.0642641	1.11[0.98~1.26]	0.108925	0.0398094	63.3366	36.1306	0.509621	-0.0357674	0.0211513	0.0994725
TPOAb	Ectopic_pregnancy	60405	82761	38	Simple mode	0.157791	0.173579	1.17[0.83~1.65]	0.369211	0.0398094	63.3366	36.1306	0.509621	-0.0357674	0.0211513	0.0994725
TPOAb	Ectopic_pregnancy	60405	82761	38	Weighted mode	0.150254	0.0978127	1.16[0.96~1.41]	0.133013	0.0398094	63.3366	36.1306	0.509621	-0.0357674	0.0211513	0.0994725
TPOAb	Ectopic_pregnancy	60405	82761	38	IVWRE	0.103018	0.0635047	1.11[0.98~1.26]	0.104758	0.0398094	63.3366	36.1306	0.509621	-0.0357674	0.0211513	0.0994725
TPOAb	Endometrial_cancer	60405	61814	38	MR Egger	0.0833761	0.0914702	1.09[0.91~1.3]	0.36809	0.0398094	63.3366	41.6126	0.276847	-0.0204889	0.0160515	0.209971
TPOAb	Endometrial_cancer	60405	61814	38	Weighted median	0.0259141	0.0738695	1.03[0.89~1.19]	0.725732	0.0398094	63.3366	39.8108	0.304266	-0.0204889	0.0160515	0.209971
TPOAb	Endometrial_cancer	60405	61814	38	IVW	-0.0153748	0.0492149	0.98[0.89~1.08]	0.754735	0.0398094	63.3366	41.6126	0.276847	-0.0204889	0.0160515	0.209971
TPOAb	Endometrial_cancer	60405	61814	38	Simple mode	-0.00719625	0.121417	0.99[0.78~1.26]	0.953057	0.0398094	63.3366	41.6126	0.276847	-0.0204889	0.0160515	0.209971
TPOAb	Endometrial_cancer	60405	61814	38	Weighted mode	-0.00198696	0.0797473	1[0.85~1.17]	0.980256	0.0398094	63.3366	41.6126	0.276847	-0.0204889	0.0160515	0.209971
TPOAb	Endometrial_cancer	60405	61814	38	IVWRE	-0.0153748	0.0492149	0.98[0.89~1.08]	0.754735	0.0398094	63.3366	41.6126	0.276847	-0.0204889	0.0160515	0.209971
TPOAb	Endometriosis	60405	82761	38	MR Egger	0.121564	0.0713828	1.13[0.98~1.3]	0.097191	0.0398094	63.3366	31.3973	0.728673	-0.0102933	0.0125417	0.417204
TPOAb	Endometriosis	60405	82761	38	Weighted median	0.108641	0.0570583	1.11[1~1.25]	0.0569056	0.0398094	63.3366	30.7237	0.717496	-0.0102933	0.0125417	0.417204
TPOAb	Endometriosis	60405	82761	38	IVW	0.0720412	0.0381388	1.07[1~1.16]	0.0589022	0.0398094	63.3366	31.3973	0.728673	-0.0102933	0.0125417	0.417204
TPOAb	Endometriosis	60405	82761	38	Simple mode	0.165927	0.0970991	1.18[0.98~1.43]	0.0958579	0.0398094	63.3366	31.3973	0.728673	-0.0102933	0.0125417	0.417204
TPOAb	Endometriosis	60405	82761	38	Weighted mode	0.127254	0.0601086	1.14[1.01~1.28]	0.0410388	0.0398094	63.3366	31.3973	0.728673	-0.0102933	0.0125417	0.417204
TPOAb	Endometriosis	60405	82761	38	IVWRE	0.0720412	0.0351327	1.07[1~1.15]	0.0403115	0.0398094	63.3366	31.3973	0.728673	-0.0102933	0.0125417	0.417204
TPOAb	Eosinophil_counts	60405	93063	38	MR Egger	0.00311845	0.0191122	1[0.97~1.04]	0.8713	0.0398094	63.3366	156.724	1.11376e-16	-0.00161564	0.00334626	0.632147
TPOAb	Eosinophil_counts	60405	93063	38	Weighted median	-0.00729714	0.00969498	0.99[0.97~1.01]	0.451647	0.0398094	63.3366	155.716	7.81523e-17	-0.00161564	0.00334626	0.632147
TPOAb	Eosinophil_counts	60405	93063	38	IVW	-0.00469767	0.0100533	1[0.98~1.02]	0.640301	0.0398094	63.3366	156.724	1.11376e-16	-0.00161564	0.00334626	0.632147
TPOAb	Eosinophil_counts	60405	93063	38	Simple mode	-0.0295478	0.0214649	0.97[0.93~1.01]	0.176922	0.0398094	63.3366	156.724	1.11376e-16	-0.00161564	0.00334626	0.632147
TPOAb	Eosinophil_counts	60405	93063	38	Weighted mode	0.0020106	0.0104572	1[0.98~1.02]	0.848582	0.0398094	63.3366	156.724	1.11376e-16	-0.00161564	0.00334626	0.632147
TPOAb	Eosinophil_counts	60405	93063	38	IVWRE	-0.00469767	0.0100533	1[0.98~1.02]	0.640301	0.0398094	63.3366	156.724	1.11376e-16	-0.00161564	0.00334626	0.632147
TPOAb	Eosinophil_counts	60405	93063	34	MR_PRESSO	-0.017249	0.00893458	0.98[0.97~1]	0.0621633	0.0358442	57.0297	82.5323	3.98481e-06	0.000670219	0.00305897	0.827964
TPOAb	Eosinophil_counts	60405	93063	34	MR Egger(MR_PRESSO)	-0.0210101	0.0194132	0.98[0.94~1.02]	0.287226	0.0358442	57.0297	82.5323	3.98481e-06	0.000670219	0.00305897	0.827964
TPOAb	Eosinophil_counts	60405	93063	34	Weighted median(MR_PRESSO)	-0.0150684	0.00953551	0.99[0.97~1]	0.114052	0.0358442	57.0297	82.5323	3.98481e-06	0.000670219	0.00305897	0.827964
TPOAb	Eosinophil_counts	60405	93063	34	IVW(MR_PRESSO)	-0.017249	0.00893458	0.98[0.97~1]	0.0535334	0.0358442	57.0297	82.5323	3.98481e-06	0.000670219	0.00305897	0.827964
TPOAb	Eosinophil_counts	60405	93063	34	Simple mode(MR_PRESSO)	-0.0344119	0.0232553	0.97[0.92~1.01]	0.148426	0.0358442	57.0297	82.5323	3.98481e-06	0.000670219	0.00305897	0.827964
TPOAb	Eosinophil_counts	60405	93063	34	Weighted mode(MR_PRESSO)	-0.0240135	0.0138265	0.98[0.95~1]	0.0917557	0.0358442	57.0297	82.5323	3.98481e-06	0.000670219	0.00305897	0.827964
TPOAb	Eosinophil_counts	60405	93063	34	IVWRE(MR_PRESSO)	-0.017249	0.00893458	0.98[0.97~1]	0.0535334	0.0358442	57.0297	82.5323	3.98481e-06	0.000670219	0.00305897	0.827964
TPOAb	Epilepsy	60405	178254	38	MR Egger	0.000647208	0.0612239	1[0.89~1.13]	0.991624	0.0398094	63.3366	37.7089	0.436691	0.00288481	0.0107314	0.789603
TPOAb	Epilepsy	60405	178254	38	Weighted median	-0.00269696	0.0484048	1[0.91~1.1]	0.955567	0.0398094	63.3366	37.6334	0.394335	0.00288481	0.0107314	0.789603
TPOAb	Epilepsy	60405	178254	38	IVW	0.014586	0.0321433	1.01[0.95~1.08]	0.649987	0.0398094	63.3366	37.7089	0.436691	0.00288481	0.0107314	0.789603
TPOAb	Epilepsy	60405	178254	38	Simple mode	0.0302519	0.0827185	1.03[0.88~1.21]	0.716655	0.0398094	63.3366	37.7089	0.436691	0.00288481	0.0107314	0.789603
TPOAb	Epilepsy	60405	178254	38	Weighted mode	-0.030331	0.0514232	0.97[0.88~1.07]	0.558889	0.0398094	63.3366	37.7089	0.436691	0.00288481	0.0107314	0.789603
TPOAb	Epilepsy	60405	178254	38	IVWRE	0.014586	0.0321433	1.01[0.95~1.08]	0.649987	0.0398094	63.3366	37.7089	0.436691	0.00288481	0.0107314	0.789603
TPOAb	Esophageal_cancer	60405	160589	38	MR Egger	0.0648363	0.0803308	1.07[0.91~1.25]	0.4249	0.0398094	63.3366	33.9673	0.611996	-0.0142422	0.0140214	0.316528
TPOAb	Esophageal_cancer	60405	160589	38	Weighted median	0.0192928	0.0684569	1.02[0.89~1.17]	0.778079	0.0398094	63.3366	32.9356	0.615122	-0.0142422	0.0140214	0.316528
TPOAb	Esophageal_cancer	60405	160589	38	IVW	-0.00438831	0.0425256	1[0.92~1.08]	0.91781	0.0398094	63.3366	33.9673	0.611996	-0.0142422	0.0140214	0.316528
TPOAb	Esophageal_cancer	60405	160589	38	Simple mode	0.0855902	0.103408	1.09[0.89~1.33]	0.413149	0.0398094	63.3366	33.9673	0.611996	-0.0142422	0.0140214	0.316528
TPOAb	Esophageal_cancer	60405	160589	38	Weighted mode	0.0609286	0.0673638	1.06[0.93~1.21]	0.371597	0.0398094	63.3366	33.9673	0.611996	-0.0142422	0.0140214	0.316528
TPOAb	Esophageal_cancer	60405	160589	38	IVWRE	-0.00438831	0.0407456	1[0.92~1.08]	0.914233	0.0398094	63.3366	33.9673	0.611996	-0.0142422	0.0140214	0.316528
TPOAb	Esophageal_varix	60405	177780	38	MR Egger	-0.025683	0.231616	0.97[0.62~1.53]	0.912323	0.0398094	63.3366	59.068	0.0120297	0.0146966	0.0405012	0.718825
TPOAb	Esophageal_varix	60405	177780	38	Weighted median	0.0378265	0.153316	1.04[0.77~1.4]	0.805124	0.0398094	63.3366	58.8528	0.00948017	0.0146966	0.0405012	0.718825
TPOAb	Esophageal_varix	60405	177780	38	IVW	0.0455539	0.121457	1.05[0.82~1.33]	0.707614	0.0398094	63.3366	59.068	0.0120297	0.0146966	0.0405012	0.718825
TPOAb	Esophageal_varix	60405	177780	38	Simple mode	-0.102107	0.288506	0.9[0.51~1.59]	0.72541	0.0398094	63.3366	59.068	0.0120297	0.0146966	0.0405012	0.718825
TPOAb	Esophageal_varix	60405	177780	38	Weighted mode	-0.0355384	0.139242	0.97[0.73~1.27]	0.79996	0.0398094	63.3366	59.068	0.0120297	0.0146966	0.0405012	0.718825
TPOAb	Esophageal_varix	60405	177780	38	IVWRE	0.0455539	0.121457	1.05[0.82~1.33]	0.707614	0.0398094	63.3366	59.068	0.0120297	0.0146966	0.0405012	0.718825
TPOAb	Febrile_seizures	60405	175846	38	MR Egger	0.171168	0.145893	1.19[0.89~1.58]	0.248403	0.0398094	63.3366	50.8295	0.0645587	-0.0123789	0.0255306	0.63071
TPOAb	Febrile_seizures	60405	175846	38	Weighted median	0.241177	0.103826	1.27[1.04~1.56]	0.0201848	0.0398094	63.3366	50.4997	0.055019	-0.0123789	0.0255306	0.63071
TPOAb	Febrile_seizures	60405	175846	38	IVW	0.111237	0.0767011	1.12[0.96~1.3]	0.146983	0.0398094	63.3366	50.8295	0.0645587	-0.0123789	0.0255306	0.63071
TPOAb	Febrile_seizures	60405	175846	38	Simple mode	0.135517	0.224304	1.15[0.74~1.78]	0.54942	0.0398094	63.3366	50.8295	0.0645587	-0.0123789	0.0255306	0.63071
TPOAb	Febrile_seizures	60405	175846	38	Weighted mode	0.231225	0.104352	1.26[1.03~1.55]	0.0329354	0.0398094	63.3366	50.8295	0.0645587	-0.0123789	0.0255306	0.63071
TPOAb	Febrile_seizures	60405	175846	38	IVWRE	0.111237	0.0767011	1.12[0.96~1.3]	0.146983	0.0398094	63.3366	50.8295	0.0645587	-0.0123789	0.0255306	0.63071
TPOAb	Food_allergy	60405	169716	38	MR Egger	0.077532	0.0488171	1.08[0.98~1.19]	0.120983	0.0398094	63.3366	25.7494	0.917837	-0.00607626	0.0085483	0.481779
TPOAb	Food_allergy	60405	169716	38	Weighted median	0.0756644	0.0428138	1.08[0.99~1.17]	0.0771794	0.0398094	63.3366	25.2441	0.910033	-0.00607626	0.0085483	0.481779
TPOAb	Food_allergy	60405	169716	38	IVW	0.0481455	0.0259607	1.05[1~1.1]	0.0636602	0.0398094	63.3366	25.7494	0.917837	-0.00607626	0.0085483	0.481779
TPOAb	Food_allergy	60405	169716	38	Simple mode	0.0792698	0.0721615	1.08[0.94~1.25]	0.279081	0.0398094	63.3366	25.7494	0.917837	-0.00607626	0.0085483	0.481779
TPOAb	Food_allergy	60405	169716	38	Weighted mode	0.0855848	0.044608	1.09[1~1.19]	0.0627756	0.0398094	63.3366	25.7494	0.917837	-0.00607626	0.0085483	0.481779
TPOAb	Food_allergy	60405	169716	38	IVWRE	0.0481455	0.0216571	1.05[1.01~1.09]	0.0262099	0.0398094	63.3366	25.7494	0.917837	-0.00607626	0.0085483	0.481779
TPOAb	Gallbladder_polyp	60405	168302	37	MR Egger	0.0364047	0.104428	1.04[0.85~1.27]	0.729471	0.0377741	61.7221	36.5287	0.444103	-0.000478565	0.0185008	0.97951
TPOAb	Gallbladder_polyp	60405	168302	37	Weighted median	0.0354421	0.082056	1.04[0.88~1.22]	0.665795	0.0377741	61.7221	36.528	0.39761	-0.000478565	0.0185008	0.97951
TPOAb	Gallbladder_polyp	60405	168302	37	IVW	0.0341309	0.0555862	1.03[0.93~1.15]	0.539204	0.0377741	61.7221	36.5287	0.444103	-0.000478565	0.0185008	0.97951
TPOAb	Gallbladder_polyp	60405	168302	37	Simple mode	-0.104369	0.124013	0.9[0.71~1.15]	0.405568	0.0377741	61.7221	36.5287	0.444103	-0.000478565	0.0185008	0.97951
TPOAb	Gallbladder_polyp	60405	168302	37	Weighted mode	0.0325302	0.0818731	1.03[0.88~1.21]	0.693474	0.0377741	61.7221	36.5287	0.444103	-0.000478565	0.0185008	0.97951
TPOAb	Gallbladder_polyp	60405	168302	37	IVWRE	0.0341309	0.0555862	1.03[0.93~1.15]	0.539204	0.0377741	61.7221	36.5287	0.444103	-0.000478565	0.0185008	0.97951
TPOAb	Gamma_glutamyl_transpeptidase	60405	133471	38	MR Egger	0.00356633	0.010135	1[0.98~1.02]	0.726978	0.0398094	63.3366	72.0725	0.000486735	-0.00111093	0.0017749	0.535322
TPOAb	Gamma_glutamyl_transpeptidase	60405	133471	38	Weighted median	-0.00656579	0.00578355	0.99[0.98~1]	0.256269	0.0398094	63.3366	71.2966	0.000412539	-0.00111093	0.0017749	0.535322
TPOAb	Gamma_glutamyl_transpeptidase	60405	133471	38	IVW	-0.00180736	0.0053416	1[0.99~1.01]	0.735096	0.0398094	63.3366	72.0725	0.000486735	-0.00111093	0.0017749	0.535322
TPOAb	Gamma_glutamyl_transpeptidase	60405	133471	38	Simple mode	0.00284809	0.008921	1[0.99~1.02]	0.751328	0.0398094	63.3366	72.0725	0.000486735	-0.00111093	0.0017749	0.535322
TPOAb	Gamma_glutamyl_transpeptidase	60405	133471	38	Weighted mode	-0.00449243	0.00626935	1[0.98~1.01]	0.478138	0.0398094	63.3366	72.0725	0.000486735	-0.00111093	0.0017749	0.535322
TPOAb	Gamma_glutamyl_transpeptidase	60405	133471	38	IVWRE	-0.00180736	0.0053416	1[0.99~1.01]	0.735096	0.0398094	63.3366	72.0725	0.000486735	-0.00111093	0.0017749	0.535322
TPOAb	Gamma_glutamyl_transpeptidase	60405	133471	37	MR_PRESSO	-0.0037022	0.00476656	1[0.99~1.01]	0.442408	0.0379359	60.3549	55.0466	0.0219816	-0.000754888	0.00158034	0.635852
TPOAb	Gamma_glutamyl_transpeptidase	60405	133471	37	MR Egger(MR_PRESSO)	-3.17313e-05	0.00906986	1[0.98~1.02]	0.997228	0.0379359	60.3549	55.0466	0.0219816	-0.000754888	0.00158034	0.635852
TPOAb	Gamma_glutamyl_transpeptidase	60405	133471	37	Weighted median(MR_PRESSO)	-0.00674933	0.00568672	0.99[0.98~1]	0.235284	0.0379359	60.3549	55.0466	0.0219816	-0.000754888	0.00158034	0.635852
TPOAb	Gamma_glutamyl_transpeptidase	60405	133471	37	IVW(MR_PRESSO)	-0.0037022	0.00476656	1[0.99~1.01]	0.437335	0.0379359	60.3549	55.0466	0.0219816	-0.000754888	0.00158034	0.635852
TPOAb	Gamma_glutamyl_transpeptidase	60405	133471	37	Simple mode(MR_PRESSO)	0.0027653	0.0089189	1[0.99~1.02]	0.758311	0.0379359	60.3549	55.0466	0.0219816	-0.000754888	0.00158034	0.635852
TPOAb	Gamma_glutamyl_transpeptidase	60405	133471	37	Weighted mode(MR_PRESSO)	-0.0050651	0.00581888	0.99[0.98~1.01]	0.389816	0.0379359	60.3549	55.0466	0.0219816	-0.000754888	0.00158034	0.635852
TPOAb	Gamma_glutamyl_transpeptidase	60405	133471	37	IVWRE(MR_PRESSO)	-0.0037022	0.00476656	1[0.99~1.01]	0.437335	0.0379359	60.3549	55.0466	0.0219816	-0.000754888	0.00158034	0.635852
TPOAb	Gastric_cancer	60405	167122	38	MR Egger	-0.00615136	0.0374105	0.99[0.92~1.07]	0.870313	0.0398094	63.3366	42.3556	0.250935	-0.00593733	0.00653114	0.369353
TPOAb	Gastric_cancer	60405	167122	38	Weighted median	-0.0149031	0.027752	0.99[0.93~1.04]	0.59126	0.0398094	63.3366	41.4051	0.246552	-0.00593733	0.00653114	0.369353
TPOAb	Gastric_cancer	60405	167122	38	IVW	-0.0349957	0.0197728	0.97[0.93~1]	0.0767453	0.0398094	63.3366	42.3556	0.250935	-0.00593733	0.00653114	0.369353
TPOAb	Gastric_cancer	60405	167122	38	Simple mode	-0.0308305	0.0507745	0.97[0.88~1.07]	0.547424	0.0398094	63.3366	42.3556	0.250935	-0.00593733	0.00653114	0.369353
TPOAb	Gastric_cancer	60405	167122	38	Weighted mode	-0.00818079	0.0283724	0.99[0.94~1.05]	0.774699	0.0398094	63.3366	42.3556	0.250935	-0.00593733	0.00653114	0.369353
TPOAb	Gastric_cancer	60405	167122	38	IVWRE	-0.0349957	0.0197728	0.97[0.93~1]	0.0767453	0.0398094	63.3366	42.3556	0.250935	-0.00593733	0.00653114	0.369353
TPOAb	Gastric_polyp	60405	159586	32	MR Egger	0.0910328	0.0865681	1.1[0.92~1.3]	0.301392	0.0319897	60.4391	15.2394	0.992055	-0.0201246	0.0153845	0.200772
TPOAb	Gastric_polyp	60405	159586	32	Weighted median	0.00987932	0.0706804	1.01[0.88~1.16]	0.888838	0.0319897	60.4391	13.5283	0.99577	-0.0201246	0.0153845	0.200772
TPOAb	Gastric_polyp	60405	159586	32	IVW	-0.00410811	0.0469479	1[0.91~1.09]	0.930271	0.0319897	60.4391	15.2394	0.992055	-0.0201246	0.0153845	0.200772
TPOAb	Gastric_polyp	60405	159586	32	Simple mode	0.062402	0.112966	1.06[0.85~1.33]	0.58464	0.0319897	60.4391	15.2394	0.992055	-0.0201246	0.0153845	0.200772
TPOAb	Gastric_polyp	60405	159586	32	Weighted mode	0.0227549	0.0711667	1.02[0.89~1.18]	0.75131	0.0319897	60.4391	15.2394	0.992055	-0.0201246	0.0153845	0.200772
TPOAb	Gastric_polyp	60405	159586	32	IVWRE	-0.00410811	0.0329169	1[0.93~1.06]	0.90068	0.0319897	60.4391	15.2394	0.992055	-0.0201246	0.0153845	0.200772
TPOAb	Gastric_ulcer	60405	173877	38	MR Egger	-0.0443214	0.028987	0.96[0.9~1.01]	0.135003	0.0398094	63.3366	39.8419	0.344807	0.00326633	0.00506606	0.523179
TPOAb	Gastric_ulcer	60405	173877	38	Weighted median	-0.0498859	0.0232969	0.95[0.91~1]	0.0322488	0.0398094	63.3366	39.3871	0.320833	0.00326633	0.00506606	0.523179
TPOAb	Gastric_ulcer	60405	173877	38	IVW	-0.0284777	0.015253	0.97[0.94~1]	0.0618985	0.0398094	63.3366	39.8419	0.344807	0.00326633	0.00506606	0.523179
TPOAb	Gastric_ulcer	60405	173877	38	Simple mode	-0.073054	0.0439062	0.93[0.85~1.01]	0.104587	0.0398094	63.3366	39.8419	0.344807	0.00326633	0.00506606	0.523179
TPOAb	Gastric_ulcer	60405	173877	38	Weighted mode	-0.0481788	0.0246793	0.95[0.91~1]	0.0585129	0.0398094	63.3366	39.8419	0.344807	0.00326633	0.00506606	0.523179
TPOAb	Gastric_ulcer	60405	173877	38	IVWRE	-0.0284777	0.015253	0.97[0.94~1]	0.0618985	0.0398094	63.3366	39.8419	0.344807	0.00326633	0.00506606	0.523179
TPOAb	Gastroesophageal_reflux_disease	60405	178464	38	MR Egger	-0.108311	0.0959614	0.9[0.74~1.08]	0.266492	0.0398094	63.3366	28.0853	0.854143	0.0206508	0.0168041	0.227076
TPOAb	Gastroesophageal_reflux_disease	60405	178464	38	Weighted median	-0.0468085	0.0721203	0.95[0.83~1.1]	0.516317	0.0398094	63.3366	26.5751	0.873961	0.0206508	0.0168041	0.227076
TPOAb	Gastroesophageal_reflux_disease	60405	178464	38	IVW	-0.00841119	0.0509936	0.99[0.9~1.1]	0.868987	0.0398094	63.3366	28.0853	0.854143	0.0206508	0.0168041	0.227076
TPOAb	Gastroesophageal_reflux_disease	60405	178464	38	Simple mode	0.00964532	0.133643	1.01[0.78~1.31]	0.942853	0.0398094	63.3366	28.0853	0.854143	0.0206508	0.0168041	0.227076
TPOAb	Gastroesophageal_reflux_disease	60405	178464	38	Weighted mode	-0.0785863	0.0814607	0.92[0.79~1.08]	0.340951	0.0398094	63.3366	28.0853	0.854143	0.0206508	0.0168041	0.227076
TPOAb	Gastroesophageal_reflux_disease	60405	178464	38	IVWRE	-0.00841119	0.0444277	0.99[0.91~1.08]	0.84984	0.0398094	63.3366	28.0853	0.854143	0.0206508	0.0168041	0.227076
TPOAb	Glaucoma	60405	177351	38	MR Egger	0.00728441	0.0377574	1.01[0.94~1.08]	0.848101	0.0398094	63.3366	44.4392	0.186951	-0.0023377	0.00662099	0.726092
TPOAb	Glaucoma	60405	177351	38	Weighted median	-0.0103308	0.0291508	0.99[0.93~1.05]	0.723046	0.0398094	63.3366	44.2859	0.161689	-0.0023377	0.00662099	0.726092
TPOAb	Glaucoma	60405	177351	38	IVW	-0.00400578	0.0198385	1[0.96~1.04]	0.839979	0.0398094	63.3366	44.4392	0.186951	-0.0023377	0.00662099	0.726092
TPOAb	Glaucoma	60405	177351	38	Simple mode	-0.0232735	0.0515683	0.98[0.88~1.08]	0.654397	0.0398094	63.3366	44.4392	0.186951	-0.0023377	0.00662099	0.726092
TPOAb	Glaucoma	60405	177351	38	Weighted mode	-0.0162998	0.0275558	0.98[0.93~1.04]	0.557769	0.0398094	63.3366	44.4392	0.186951	-0.0023377	0.00662099	0.726092
TPOAb	Glaucoma	60405	177351	38	IVWRE	-0.00400578	0.0198385	1[0.96~1.04]	0.839979	0.0398094	63.3366	44.4392	0.186951	-0.0023377	0.00662099	0.726092
TPOAb	Glucose_levels	60405	133336	38	MR Egger	0.00232154	0.00781898	1[0.99~1.02]	0.768241	0.0398094	63.3366	44.5051	0.185137	-0.00130228	0.00136981	0.348096
TPOAb	Glucose_levels	60405	133336	38	Weighted median	-0.00520322	0.00602044	0.99[0.98~1.01]	0.387445	0.0398094	63.3366	43.4151	0.184698	-0.00130228	0.00136981	0.348096
TPOAb	Glucose_levels	60405	133336	38	IVW	-0.00397514	0.00415028	1[0.99~1]	0.338164	0.0398094	63.3366	44.5051	0.185137	-0.00130228	0.00136981	0.348096
TPOAb	Glucose_levels	60405	133336	38	Simple mode	-0.00484048	0.009386	1[0.98~1.01]	0.609123	0.0398094	63.3366	44.5051	0.185137	-0.00130228	0.00136981	0.348096
TPOAb	Glucose_levels	60405	133336	38	Weighted mode	-0.00484048	0.00596335	1[0.98~1.01]	0.422152	0.0398094	63.3366	44.5051	0.185137	-0.00130228	0.00136981	0.348096
TPOAb	Glucose_levels	60405	133336	38	IVWRE	-0.00397514	0.00415028	1[0.99~1]	0.338164	0.0398094	63.3366	44.5051	0.185137	-0.00130228	0.00136981	0.348096
TPOAb	Goiter	60405	173783	38	MR Egger	0.0365793	0.094462	1.04[0.86~1.25]	0.70086	0.0398094	63.3366	41.8987	0.266677	0.0148701	0.0165732	0.375552
TPOAb	Goiter	60405	173783	38	Weighted median	0.0884301	0.081808	1.09[0.93~1.28]	0.279721	0.0398094	63.3366	40.9823	0.261124	0.0148701	0.0165732	0.375552
TPOAb	Goiter	60405	173783	38	IVW	0.108298	0.0502054	1.11[1.01~1.23]	0.0309987	0.0398094	63.3366	41.8987	0.266677	0.0148701	0.0165732	0.375552
TPOAb	Goiter	60405	173783	38	Simple mode	0.0712112	0.159543	1.07[0.79~1.47]	0.657949	0.0398094	63.3366	41.8987	0.266677	0.0148701	0.0165732	0.375552
TPOAb	Goiter	60405	173783	38	Weighted mode	0.0122505	0.133798	1.01[0.78~1.32]	0.927542	0.0398094	63.3366	41.8987	0.266677	0.0148701	0.0165732	0.375552
TPOAb	Goiter	60405	173783	38	IVWRE	0.108298	0.0502054	1.11[1.01~1.23]	0.0309987	0.0398094	63.3366	41.8987	0.266677	0.0148701	0.0165732	0.375552
TPOAb	Graves_disease	60405	175465	38	MR Egger	0.218305	0.148782	1.24[0.93~1.67]	0.150983	0.0398094	63.3366	261.743	1.24189e-35	0.0509953	0.0260034	0.0576378
TPOAb	Graves_disease	60405	175465	38	Weighted median	0.265339	0.0618327	1.3[1.16~1.47]	1.77675e-05	0.0398094	63.3366	236.48	2.52193e-31	0.0509953	0.0260034	0.0576378
TPOAb	Graves_disease	60405	175465	38	IVW	0.465558	0.0819787	1.59[1.36~1.87]	1.35477e-08	0.0398094	63.3366	261.743	1.24189e-35	0.0509953	0.0260034	0.0576378
TPOAb	Graves_disease	60405	175465	38	Simple mode	0.282082	0.146066	1.33[1~1.77]	0.0611481	0.0398094	63.3366	261.743	1.24189e-35	0.0509953	0.0260034	0.0576378
TPOAb	Graves_disease	60405	175465	38	Weighted mode	0.162327	0.0487365	1.18[1.07~1.29]	0.00197219	0.0398094	63.3366	261.743	1.24189e-35	0.0509953	0.0260034	0.0576378
TPOAb	Graves_disease	60405	175465	38	IVWRE	0.465558	0.0819787	1.59[1.36~1.87]	1.35477e-08	0.0398094	63.3366	261.743	1.24189e-35	0.0509953	0.0260034	0.0576378
TPOAb	Graves_disease	60405	175465	31	MR_PRESSO	0.432267	0.0621485	1.54[1.36~1.74]	1.001e-07	0.0260541	41.4331	69.9237	4.97053e-05	0.0329653	0.0192072	0.096772
TPOAb	Graves_disease	60405	175465	31	MR Egger(MR_PRESSO)	0.23488	0.129822	1.26[0.98~1.63]	0.0807899	0.0260541	41.4331	69.9237	4.97053e-05	0.0329653	0.0192072	0.096772
TPOAb	Graves_disease	60405	175465	31	Weighted median(MR_PRESSO)	0.27554	0.0670356	1.32[1.16~1.5]	3.95061e-05	0.0260541	41.4331	69.9237	4.97053e-05	0.0329653	0.0192072	0.096772
TPOAb	Graves_disease	60405	175465	31	IVW(MR_PRESSO)	0.432267	0.0621485	1.54[1.36~1.74]	3.51613e-12	0.0260541	41.4331	69.9237	4.97053e-05	0.0329653	0.0192072	0.096772
TPOAb	Graves_disease	60405	175465	31	Simple mode(MR_PRESSO)	0.282114	0.140072	1.33[1.01~1.74]	0.0530463	0.0260541	41.4331	69.9237	4.97053e-05	0.0329653	0.0192072	0.096772
TPOAb	Graves_disease	60405	175465	31	Weighted mode(MR_PRESSO)	0.260162	0.0654299	1.3[1.14~1.47]	0.000407653	0.0260541	41.4331	69.9237	4.97053e-05	0.0329653	0.0192072	0.096772
TPOAb	Graves_disease	60405	175465	31	IVWRE(MR_PRESSO)	0.432267	0.0621485	1.54[1.36~1.74]	3.51613e-12	0.0260541	41.4331	69.9237	4.97053e-05	0.0329653	0.0192072	0.096772
TPOAb	Hashimoto_thyroiditis	60405	173193	38	MR Egger	0.080643	0.203995	1.08[0.73~1.62]	0.694941	0.0398094	63.3366	97.2985	2.55013e-07	0.0587093	0.0356849	0.108631
TPOAb	Hashimoto_thyroiditis	60405	173193	38	Weighted median	0.179693	0.120565	1.2[0.94~1.52]	0.136114	0.0398094	63.3366	90.4945	1.37938e-06	0.0587093	0.0356849	0.108631
TPOAb	Hashimoto_thyroiditis	60405	173193	38	IVW	0.364827	0.110997	1.44[1.16~1.79]	0.00101322	0.0398094	63.3366	97.2985	2.55013e-07	0.0587093	0.0356849	0.108631
TPOAb	Hashimoto_thyroiditis	60405	173193	38	Simple mode	0.482494	0.265959	1.62[0.96~2.73]	0.0777676	0.0398094	63.3366	97.2985	2.55013e-07	0.0587093	0.0356849	0.108631
TPOAb	Hashimoto_thyroiditis	60405	173193	38	Weighted mode	0.146662	0.109511	1.16[0.93~1.44]	0.18866	0.0398094	63.3366	97.2985	2.55013e-07	0.0587093	0.0356849	0.108631
TPOAb	Hashimoto_thyroiditis	60405	173193	38	IVWRE	0.364827	0.110997	1.44[1.16~1.79]	0.00101322	0.0398094	63.3366	97.2985	2.55013e-07	0.0587093	0.0356849	0.108631
TPOAb	Hashimoto_thyroiditis	60405	173193	37	MR_PRESSO	0.320711	0.104534	1.38[1.12~1.69]	0.00407812	0.0368398	58.6052	81.7773	2.04438e-05	0.0668315	0.0326319	0.0481161
TPOAb	Hashimoto_thyroiditis	60405	173193	37	MR Egger(MR_PRESSO)	-0.00564845	0.188228	0.99[0.69~1.44]	0.976231	0.0368398	58.6052	81.7773	2.04438e-05	0.0668315	0.0326319	0.0481161
TPOAb	Hashimoto_thyroiditis	60405	173193	37	Weighted median(MR_PRESSO)	0.178797	0.120113	1.2[0.94~1.51]	0.136602	0.0368398	58.6052	81.7773	2.04438e-05	0.0668315	0.0326319	0.0481161
TPOAb	Hashimoto_thyroiditis	60405	173193	37	IVW(MR_PRESSO)	0.320711	0.104534	1.38[1.12~1.69]	0.00215495	0.0368398	58.6052	81.7773	2.04438e-05	0.0668315	0.0326319	0.0481161
TPOAb	Hashimoto_thyroiditis	60405	173193	37	Simple mode(MR_PRESSO)	0.456563	0.294617	1.58[0.89~2.81]	0.129965	0.0368398	58.6052	81.7773	2.04438e-05	0.0668315	0.0326319	0.0481161
TPOAb	Hashimoto_thyroiditis	60405	173193	37	Weighted mode(MR_PRESSO)	0.140287	0.108934	1.15[0.93~1.42]	0.206028	0.0368398	58.6052	81.7773	2.04438e-05	0.0668315	0.0326319	0.0481161
TPOAb	Hashimoto_thyroiditis	60405	173193	37	IVWRE(MR_PRESSO)	0.320711	0.104534	1.38[1.12~1.69]	0.00215495	0.0368398	58.6052	81.7773	2.04438e-05	0.0668315	0.0326319	0.0481161
TPOAb	HDL_cholesterol	60405	74970	38	MR Egger	-0.0111447	0.0173108	0.99[0.96~1.02]	0.523784	0.0398094	63.3366	112.816	1.35421e-09	0.000700962	0.00303041	0.818384
TPOAb	HDL_cholesterol	60405	74970	38	Weighted median	-0.0086137	0.00803863	0.99[0.98~1.01]	0.283928	0.0398094	63.3366	112.649	7.96126e-10	0.000700962	0.00303041	0.818384
TPOAb	HDL_cholesterol	60405	74970	38	IVW	-0.0077526	0.00907964	0.99[0.97~1.01]	0.393191	0.0398094	63.3366	112.816	1.35421e-09	0.000700962	0.00303041	0.818384
TPOAb	HDL_cholesterol	60405	74970	38	Simple mode	-0.00385992	0.0137499	1[0.97~1.02]	0.780486	0.0398094	63.3366	112.816	1.35421e-09	0.000700962	0.00303041	0.818384
TPOAb	HDL_cholesterol	60405	74970	38	Weighted mode	-0.00695898	0.00819681	0.99[0.98~1.01]	0.401349	0.0398094	63.3366	112.816	1.35421e-09	0.000700962	0.00303041	0.818384
TPOAb	HDL_cholesterol	60405	74970	38	IVWRE	-0.0077526	0.00907964	0.99[0.97~1.01]	0.393191	0.0398094	63.3366	112.816	1.35421e-09	0.000700962	0.00303041	0.818384
TPOAb	HDL_cholesterol	60405	74970	36	MR_PRESSO	-0.00660726	0.00610662	0.99[0.98~1.01]	0.286658	0.038601	61.4159	47.2579	0.080762	0.00173042	0.00202377	0.39851
TPOAb	HDL_cholesterol	60405	74970	36	MR Egger(MR_PRESSO)	-0.0148643	0.0114382	0.99[0.96~1.01]	0.202506	0.038601	61.4159	47.2579	0.080762	0.00173042	0.00202377	0.39851
TPOAb	HDL_cholesterol	60405	74970	36	Weighted median(MR_PRESSO)	-0.00862374	0.00819057	0.99[0.98~1.01]	0.292393	0.038601	61.4159	47.2579	0.080762	0.00173042	0.00202377	0.39851
TPOAb	HDL_cholesterol	60405	74970	36	IVW(MR_PRESSO)	-0.00660726	0.00610662	0.99[0.98~1.01]	0.27926	0.038601	61.4159	47.2579	0.080762	0.00173042	0.00202377	0.39851
TPOAb	HDL_cholesterol	60405	74970	36	Simple mode(MR_PRESSO)	-0.0031464	0.0144391	1[0.97~1.03]	0.828767	0.038601	61.4159	47.2579	0.080762	0.00173042	0.00202377	0.39851
TPOAb	HDL_cholesterol	60405	74970	36	Weighted mode(MR_PRESSO)	-0.00783771	0.00831086	0.99[0.98~1.01]	0.35211	0.038601	61.4159	47.2579	0.080762	0.00173042	0.00202377	0.39851
TPOAb	HDL_cholesterol	60405	74970	36	IVWRE(MR_PRESSO)	-0.00660726	0.00610662	0.99[0.98~1.01]	0.27926	0.038601	61.4159	47.2579	0.080762	0.00173042	0.00202377	0.39851
TPOAb	Head_injury	60405	178726	38	MR Egger	0.0759206	0.0600461	1.08[0.96~1.21]	0.214222	0.0398094	63.3366	34.7356	0.575661	0.00106523	0.0105037	0.919784
TPOAb	Head_injury	60405	178726	38	Weighted median	0.113954	0.0488323	1.12[1.02~1.23]	0.0196173	0.0398094	63.3366	34.7253	0.52915	0.00106523	0.0105037	0.919784
TPOAb	Head_injury	60405	178726	38	IVW	0.0810824	0.0318586	1.08[1.02~1.15]	0.0109256	0.0398094	63.3366	34.7356	0.575661	0.00106523	0.0105037	0.919784
TPOAb	Head_injury	60405	178726	38	Simple mode	-0.016615	0.0874242	0.98[0.83~1.17]	0.850308	0.0398094	63.3366	34.7356	0.575661	0.00106523	0.0105037	0.919784
TPOAb	Head_injury	60405	178726	38	Weighted mode	0.0655903	0.053191	1.07[0.96~1.19]	0.225312	0.0398094	63.3366	34.7356	0.575661	0.00106523	0.0105037	0.919784
TPOAb	Head_injury	60405	178726	38	IVWRE	0.0810824	0.0308683	1.08[1.02~1.15]	0.0086213	0.0398094	63.3366	34.7356	0.575661	0.00106523	0.0105037	0.919784
TPOAb	Hearing_loss_difficulty_in_hearing	60405	178726	38	MR Egger	-0.0471496	0.0514669	0.95[0.86~1.06]	0.365703	0.0398094	63.3366	28.0385	0.855636	0.00589428	0.0090053	0.516928
TPOAb	Hearing_loss_difficulty_in_hearing	60405	178726	38	Weighted median	-0.0237349	0.0414159	0.98[0.9~1.06]	0.566586	0.0398094	63.3366	27.6101	0.840804	0.00589428	0.0090053	0.516928
TPOAb	Hearing_loss_difficulty_in_hearing	60405	178726	38	IVW	-0.0186009	0.0273205	0.98[0.93~1.04]	0.495974	0.0398094	63.3366	28.0385	0.855636	0.00589428	0.0090053	0.516928
TPOAb	Hearing_loss_difficulty_in_hearing	60405	178726	38	Simple mode	-0.0649761	0.0715756	0.94[0.81~1.08]	0.369861	0.0398094	63.3366	28.0385	0.855636	0.00589428	0.0090053	0.516928
TPOAb	Hearing_loss_difficulty_in_hearing	60405	178726	38	Weighted mode	-0.0227816	0.0427009	0.98[0.9~1.06]	0.596868	0.0398094	63.3366	28.0385	0.855636	0.00589428	0.0090053	0.516928
TPOAb	Hearing_loss_difficulty_in_hearing	60405	178726	38	IVWRE	-0.0186009	0.0237829	0.98[0.94~1.03]	0.43415	0.0398094	63.3366	28.0385	0.855636	0.00589428	0.0090053	0.516928
TPOAb	Height	60405	165056	38	MR Egger	-0.0206681	0.0122307	0.98[0.96~1]	0.0996983	0.0398094	63.3366	338.603	2.21929e-50	0.00369782	0.00214556	0.0933817
TPOAb	Height	60405	165056	38	Weighted median	-0.00678203	0.00356134	0.99[0.99~1]	0.0568651	0.0398094	63.3366	312.794	7.55132e-46	0.00369782	0.00214556	0.0933817
TPOAb	Height	60405	165056	38	IVW	-0.0028167	0.00667525	1[0.98~1.01]	0.673053	0.0398094	63.3366	338.603	2.21929e-50	0.00369782	0.00214556	0.0933817
TPOAb	Height	60405	165056	38	Simple mode	0.00251603	0.00588816	1[0.99~1.01]	0.671635	0.0398094	63.3366	338.603	2.21929e-50	0.00369782	0.00214556	0.0933817
TPOAb	Height	60405	165056	38	Weighted mode	-0.00718887	0.0036173	0.99[0.99~1]	0.054323	0.0398094	63.3366	338.603	2.21929e-50	0.00369782	0.00214556	0.0933817
TPOAb	Height	60405	165056	38	IVWRE	-0.0028167	0.00667525	1[0.98~1.01]	0.673053	0.0398094	63.3366	338.603	2.21929e-50	0.00369782	0.00214556	0.0933817
TPOAb	Height	60405	165056	30	MR_PRESSO	-0.000829092	0.00304622	1[0.99~1.01]	0.787419	0.0333845	53.1172	44.4098	0.0335455	0.00190503	0.000992763	0.0652413
TPOAb	Height	60405	165056	30	MR Egger(MR_PRESSO)	-0.00970681	0.00546788	0.99[0.98~1]	0.0867302	0.0333845	53.1172	44.4098	0.0335455	0.00190503	0.000992763	0.0652413
TPOAb	Height	60405	165056	30	Weighted median(MR_PRESSO)	-0.00634845	0.00379087	0.99[0.99~1]	0.0939998	0.0333845	53.1172	44.4098	0.0335455	0.00190503	0.000992763	0.0652413
TPOAb	Height	60405	165056	30	IVW(MR_PRESSO)	-0.000829092	0.00304622	1[0.99~1.01]	0.785491	0.0333845	53.1172	44.4098	0.0335455	0.00190503	0.000992763	0.0652413
TPOAb	Height	60405	165056	30	Simple mode(MR_PRESSO)	0.00371836	0.00679313	1[0.99~1.02]	0.588313	0.0333845	53.1172	44.4098	0.0335455	0.00190503	0.000992763	0.0652413
TPOAb	Height	60405	165056	30	Weighted mode(MR_PRESSO)	-0.0073538	0.00382512	0.99[0.99~1]	0.0644146	0.0333845	53.1172	44.4098	0.0335455	0.00190503	0.000992763	0.0652413
TPOAb	Height	60405	165056	30	IVWRE(MR_PRESSO)	-0.000829092	0.00304622	1[0.99~1.01]	0.785491	0.0333845	53.1172	44.4098	0.0335455	0.00190503	0.000992763	0.0652413
TPOAb	Hematocrit	60405	153015	38	MR Egger	-0.00889018	0.00735618	0.99[0.98~1.01]	0.234721	0.0398094	63.3366	46.301	0.140507	-0.000188681	0.00128776	0.88433
TPOAb	Hematocrit	60405	153015	38	Weighted median	-0.0107646	0.00525416	0.99[0.98~1]	0.0404842	0.0398094	63.3366	46.2734	0.117307	-0.000188681	0.00128776	0.88433
TPOAb	Hematocrit	60405	153015	38	IVW	-0.00980333	0.00385585	0.99[0.98~1]	0.0110076	0.0398094	63.3366	46.301	0.140507	-0.000188681	0.00128776	0.88433
TPOAb	Hematocrit	60405	153015	38	Simple mode	-0.00312959	0.00961266	1[0.98~1.02]	0.746584	0.0398094	63.3366	46.301	0.140507	-0.000188681	0.00128776	0.88433
TPOAb	Hematocrit	60405	153015	38	Weighted mode	-0.0101509	0.00524556	0.99[0.98~1]	0.0606438	0.0398094	63.3366	46.301	0.140507	-0.000188681	0.00128776	0.88433
TPOAb	Hematocrit	60405	153015	38	IVWRE	-0.00980333	0.00385585	0.99[0.98~1]	0.0110076	0.0398094	63.3366	46.301	0.140507	-0.000188681	0.00128776	0.88433
TPOAb	Hemoglobin	60405	152447	38	MR Egger	-0.00786532	0.00725693	0.99[0.98~1.01]	0.285644	0.0398094	63.3366	46.8352	0.128961	-0.000413655	0.0012702	0.746565
TPOAb	Hemoglobin	60405	152447	38	Weighted median	-0.0118239	0.005184	0.99[0.98~1]	0.0225579	0.0398094	63.3366	46.6976	0.109212	-0.000413655	0.0012702	0.746565
TPOAb	Hemoglobin	60405	152447	38	IVW	-0.00986755	0.0038084	0.99[0.98~1]	0.00956988	0.0398094	63.3366	46.8352	0.128961	-0.000413655	0.0012702	0.746565
TPOAb	Hemoglobin	60405	152447	38	Simple mode	-0.00714449	0.00939968	0.99[0.97~1.01]	0.452024	0.0398094	63.3366	46.8352	0.128961	-0.000413655	0.0012702	0.746565
TPOAb	Hemoglobin	60405	152447	38	Weighted mode	-0.0100928	0.00536948	0.99[0.98~1]	0.0680476	0.0398094	63.3366	46.8352	0.128961	-0.000413655	0.0012702	0.746565
TPOAb	Hemoglobin	60405	152447	38	IVWRE	-0.00986755	0.0038084	0.99[0.98~1]	0.00956988	0.0398094	63.3366	46.8352	0.128961	-0.000413655	0.0012702	0.746565
TPOAb	Hemoglobin_A1c_levels	60405	71221	38	MR Egger	-0.00401617	0.00947006	1[0.98~1.01]	0.674023	0.0398094	63.3366	42.3769	0.250217	0.000163216	0.0016595	0.922198
TPOAb	Hemoglobin_A1c_levels	60405	71221	38	Weighted median	-0.0101432	0.0068535	0.99[0.98~1]	0.138874	0.0398094	63.3366	42.3655	0.215463	0.000163216	0.0016595	0.922198
TPOAb	Hemoglobin_A1c_levels	60405	71221	38	IVW	-0.0032273	0.00496688	1[0.99~1.01]	0.515845	0.0398094	63.3366	42.3769	0.250217	0.000163216	0.0016595	0.922198
TPOAb	Hemoglobin_A1c_levels	60405	71221	38	Simple mode	-0.0117884	0.0134191	0.99[0.96~1.01]	0.385355	0.0398094	63.3366	42.3769	0.250217	0.000163216	0.0016595	0.922198
TPOAb	Hemoglobin_A1c_levels	60405	71221	38	Weighted mode	-0.00744651	0.00731758	0.99[0.98~1.01]	0.315467	0.0398094	63.3366	42.3769	0.250217	0.000163216	0.0016595	0.922198
TPOAb	Hemoglobin_A1c_levels	60405	71221	38	IVWRE	-0.0032273	0.00496688	1[0.99~1.01]	0.515845	0.0398094	63.3366	42.3769	0.250217	0.000163216	0.0016595	0.922198
TPOAb	Hepatic_bile_duct_cancer	60405	159619	38	MR Egger	-0.121296	0.163799	0.89[0.64~1.22]	0.463789	0.0398094	63.3366	46.8553	0.128541	0.0180947	0.0286204	0.531232
TPOAb	Hepatic_bile_duct_cancer	60405	159619	38	Weighted median	-0.0750189	0.124336	0.93[0.73~1.18]	0.546273	0.0398094	63.3366	46.3407	0.11599	0.0180947	0.0286204	0.531232
TPOAb	Hepatic_bile_duct_cancer	60405	159619	38	IVW	-0.0334966	0.0861515	0.97[0.82~1.14]	0.697416	0.0398094	63.3366	46.8553	0.128541	0.0180947	0.0286204	0.531232
TPOAb	Hepatic_bile_duct_cancer	60405	159619	38	Simple mode	-0.173148	0.229133	0.84[0.54~1.32]	0.454633	0.0398094	63.3366	46.8553	0.128541	0.0180947	0.0286204	0.531232
TPOAb	Hepatic_bile_duct_cancer	60405	159619	38	Weighted mode	-0.104941	0.120066	0.9[0.71~1.14]	0.387742	0.0398094	63.3366	46.8553	0.128541	0.0180947	0.0286204	0.531232
TPOAb	Hepatic_bile_duct_cancer	60405	159619	38	IVWRE	-0.0334966	0.0861515	0.97[0.82~1.14]	0.697416	0.0398094	63.3366	46.8553	0.128541	0.0180947	0.0286204	0.531232
TPOAb	Hepatic_cancer	60405	161323	38	MR Egger	0.0914047	0.0832388	1.1[0.93~1.29]	0.27945	0.0398094	63.3366	60.6739	0.00837205	-0.0143267	0.0145339	0.330838
TPOAb	Hepatic_cancer	60405	161323	38	Weighted median	0.0445642	0.0552884	1.05[0.94~1.17]	0.420224	0.0398094	63.3366	59.0792	0.00900011	-0.0143267	0.0145339	0.330838
TPOAb	Hepatic_cancer	60405	161323	38	IVW	0.0218161	0.0440858	1.02[0.94~1.11]	0.620702	0.0398094	63.3366	60.6739	0.00837205	-0.0143267	0.0145339	0.330838
TPOAb	Hepatic_cancer	60405	161323	38	Simple mode	0.0896988	0.0908714	1.09[0.92~1.31]	0.330007	0.0398094	63.3366	60.6739	0.00837205	-0.0143267	0.0145339	0.330838
TPOAb	Hepatic_cancer	60405	161323	38	Weighted mode	0.0627053	0.0540503	1.06[0.96~1.18]	0.253428	0.0398094	63.3366	60.6739	0.00837205	-0.0143267	0.0145339	0.330838
TPOAb	Hepatic_cancer	60405	161323	38	IVWRE	0.0218161	0.0440858	1.02[0.94~1.11]	0.620702	0.0398094	63.3366	60.6739	0.00837205	-0.0143267	0.0145339	0.330838
TPOAb	Herpes_infection	60405	167375	38	MR Egger	0.275181	0.106342	1.32[1.07~1.62]	0.0138451	0.0398094	63.3366	33.0438	0.655087	-0.0380633	0.0186173	0.0482684
TPOAb	Herpes_infection	60405	167375	38	Weighted median	0.17457	0.0824406	1.19[1.01~1.4]	0.0342149	0.0398094	63.3366	28.8637	0.795034	-0.0380633	0.0186173	0.0482684
TPOAb	Herpes_infection	60405	167375	38	IVW	0.0910389	0.0565388	1.1[0.98~1.22]	0.107354	0.0398094	63.3366	33.0438	0.655087	-0.0380633	0.0186173	0.0482684
TPOAb	Herpes_infection	60405	167375	38	Simple mode	0.101869	0.146149	1.11[0.83~1.47]	0.490146	0.0398094	63.3366	33.0438	0.655087	-0.0380633	0.0186173	0.0482684
TPOAb	Herpes_infection	60405	167375	38	Weighted mode	0.185761	0.0844163	1.2[1.02~1.42]	0.0340894	0.0398094	63.3366	33.0438	0.655087	-0.0380633	0.0186173	0.0482684
TPOAb	Herpes_infection	60405	167375	38	IVWRE	0.0910389	0.0534307	1.1[0.99~1.22]	0.0884055	0.0398094	63.3366	33.0438	0.655087	-0.0380633	0.0186173	0.0482684
TPOAb	Hyperthyroidism	60405	173650	38	MR Egger	0.028464	0.141807	1.03[0.78~1.36]	0.842045	0.0398094	63.3366	103.418	3.37478e-08	0.0760885	0.0248632	0.00416214
TPOAb	Hyperthyroidism	60405	173650	38	Weighted median	0.199423	0.0845514	1.22[1.03~1.44]	0.0183439	0.0398094	63.3366	82.0682	1.87349e-05	0.0760885	0.0248632	0.00416214
TPOAb	Hyperthyroidism	60405	173650	38	IVW	0.395842	0.0835832	1.49[1.26~1.75]	2.18075e-06	0.0398094	63.3366	103.418	3.37478e-08	0.0760885	0.0248632	0.00416214
TPOAb	Hyperthyroidism	60405	173650	38	Simple mode	0.322907	0.184532	1.38[0.96~1.98]	0.0884313	0.0398094	63.3366	103.418	3.37478e-08	0.0760885	0.0248632	0.00416214
TPOAb	Hyperthyroidism	60405	173650	38	Weighted mode	0.165264	0.0791008	1.18[1.01~1.38]	0.0436152	0.0398094	63.3366	103.418	3.37478e-08	0.0760885	0.0248632	0.00416214
TPOAb	Hyperthyroidism	60405	173650	38	IVWRE	0.395842	0.0835832	1.49[1.26~1.75]	2.18075e-06	0.0398094	63.3366	103.418	3.37478e-08	0.0760885	0.0248632	0.00416214
TPOAb	Hyperthyroidism	60405	173650	36	MR_PRESSO	0.397774	0.0760153	1.49[1.28~1.73]	7.92995e-06	0.0359153	57.1359	74.6628	0.000107898	0.0733154	0.0210023	0.00135467
TPOAb	Hyperthyroidism	60405	173650	36	MR Egger(MR_PRESSO)	0.0482133	0.120026	1.05[0.83~1.33]	0.690426	0.0359153	57.1359	74.6628	0.000107898	0.0733154	0.0210023	0.00135467
TPOAb	Hyperthyroidism	60405	173650	36	Weighted median(MR_PRESSO)	0.204368	0.0856782	1.23[1.04~1.45]	0.0170655	0.0359153	57.1359	74.6628	0.000107898	0.0733154	0.0210023	0.00135467
TPOAb	Hyperthyroidism	60405	173650	36	IVW(MR_PRESSO)	0.397774	0.0760153	1.49[1.28~1.73]	1.66949e-07	0.0359153	57.1359	74.6628	0.000107898	0.0733154	0.0210023	0.00135467
TPOAb	Hyperthyroidism	60405	173650	36	Simple mode(MR_PRESSO)	0.32127	0.1722	1.38[0.98~1.93]	0.0704866	0.0359153	57.1359	74.6628	0.000107898	0.0733154	0.0210023	0.00135467
TPOAb	Hyperthyroidism	60405	173650	36	Weighted mode(MR_PRESSO)	0.166052	0.0787327	1.18[1.01~1.38]	0.0421649	0.0359153	57.1359	74.6628	0.000107898	0.0733154	0.0210023	0.00135467
TPOAb	Hyperthyroidism	60405	173650	36	IVWRE(MR_PRESSO)	0.397774	0.0760153	1.49[1.28~1.73]	1.66949e-07	0.0359153	57.1359	74.6628	0.000107898	0.0733154	0.0210023	0.00135467
TPOAb	Hypertrophic_cardiomyopathy	60405	178128	38	MR Egger	0.0455234	0.161427	1.05[0.76~1.44]	0.779554	0.0398094	63.3366	41.8705	0.267672	-0.0187371	0.0282155	0.510876
TPOAb	Hypertrophic_cardiomyopathy	60405	178128	38	Weighted median	-0.064083	0.122089	0.94[0.74~1.19]	0.599661	0.0398094	63.3366	41.3638	0.247952	-0.0187371	0.0282155	0.510876
TPOAb	Hypertrophic_cardiomyopathy	60405	178128	38	IVW	-0.0453512	0.0849791	0.96[0.81~1.13]	0.593567	0.0398094	63.3366	41.8705	0.267672	-0.0187371	0.0282155	0.510876
TPOAb	Hypertrophic_cardiomyopathy	60405	178128	38	Simple mode	0.0752184	0.221114	1.08[0.7~1.66]	0.735645	0.0398094	63.3366	41.8705	0.267672	-0.0187371	0.0282155	0.510876
TPOAb	Hypertrophic_cardiomyopathy	60405	178128	38	Weighted mode	-0.0490286	0.125729	0.95[0.74~1.22]	0.698806	0.0398094	63.3366	41.8705	0.267672	-0.0187371	0.0282155	0.510876
TPOAb	Hypertrophic_cardiomyopathy	60405	178128	38	IVWRE	-0.0453512	0.0849791	0.96[0.81~1.13]	0.593567	0.0398094	63.3366	41.8705	0.267672	-0.0187371	0.0282155	0.510876
TPOAb	Hypothyroidism	60405	173770	38	MR Egger	0.0674481	0.127582	1.07[0.83~1.37]	0.600283	0.0398094	63.3366	89.6031	2.95725e-06	0.0618862	0.0223597	0.00885904
TPOAb	Hypothyroidism	60405	173770	38	Weighted median	0.1723	0.0791495	1.19[1.02~1.39]	0.0294885	0.0398094	63.3366	73.8818	0.000202031	0.0618862	0.0223597	0.00885904
TPOAb	Hypothyroidism	60405	173770	38	IVW	0.366446	0.0737301	1.44[1.25~1.67]	6.69164e-07	0.0398094	63.3366	89.6031	2.95725e-06	0.0618862	0.0223597	0.00885904
TPOAb	Hypothyroidism	60405	173770	38	Simple mode	0.215228	0.16592	1.24[0.9~1.72]	0.202601	0.0398094	63.3366	89.6031	2.95725e-06	0.0618862	0.0223597	0.00885904
TPOAb	Hypothyroidism	60405	173770	38	Weighted mode	0.106415	0.0724724	1.11[0.96~1.28]	0.150458	0.0398094	63.3366	89.6031	2.95725e-06	0.0618862	0.0223597	0.00885904
TPOAb	Hypothyroidism	60405	173770	38	IVWRE	0.366446	0.0737301	1.44[1.25~1.67]	6.69164e-07	0.0398094	63.3366	89.6031	2.95725e-06	0.0618862	0.0223597	0.00885904
TPOAb	Hypothyroidism	60405	173770	36	MR_PRESSO	0.327793	0.0642223	1.39[1.22~1.57]	1.17133e-05	0.0377878	60.1219	62.6837	0.00275988	0.0458166	0.0203123	0.0306425
TPOAb	Hypothyroidism	60405	173770	36	MR Egger(MR_PRESSO)	0.111576	0.113498	1.12[0.9~1.4]	0.332518	0.0377878	60.1219	62.6837	0.00275988	0.0458166	0.0203123	0.0306425
TPOAb	Hypothyroidism	60405	173770	36	Weighted median(MR_PRESSO)	0.162876	0.0799944	1.18[1.01~1.38]	0.0417407	0.0377878	60.1219	62.6837	0.00275988	0.0458166	0.0203123	0.0306425
TPOAb	Hypothyroidism	60405	173770	36	IVW(MR_PRESSO)	0.327793	0.0642223	1.39[1.22~1.57]	3.32485e-07	0.0377878	60.1219	62.6837	0.00275988	0.0458166	0.0203123	0.0306425
TPOAb	Hypothyroidism	60405	173770	36	Simple mode(MR_PRESSO)	0.143689	0.175153	1.15[0.82~1.63]	0.417562	0.0377878	60.1219	62.6837	0.00275988	0.0458166	0.0203123	0.0306425
TPOAb	Hypothyroidism	60405	173770	36	Weighted mode(MR_PRESSO)	0.0939007	0.0743895	1.1[0.95~1.27]	0.215193	0.0377878	60.1219	62.6837	0.00275988	0.0458166	0.0203123	0.0306425
TPOAb	Hypothyroidism	60405	173770	36	IVWRE(MR_PRESSO)	0.327793	0.0642223	1.39[1.22~1.57]	3.32485e-07	0.0377878	60.1219	62.6837	0.00275988	0.0458166	0.0203123	0.0306425
TPOAb	Idiopathic_thrombocytopenic_purpura	60405	178726	38	MR Egger	-0.210103	0.232611	0.81[0.51~1.28]	0.372404	0.0398094	63.3366	39.3714	0.364228	0.051182	0.0407681	0.217406
TPOAb	Idiopathic_thrombocytopenic_purpura	60405	178726	38	Weighted median	-0.0704458	0.170741	0.93[0.67~1.3]	0.679909	0.0398094	63.3366	37.7199	0.390538	0.051182	0.0407681	0.217406
TPOAb	Idiopathic_thrombocytopenic_purpura	60405	178726	38	IVW	0.0370977	0.124803	1.04[0.81~1.33]	0.766276	0.0398094	63.3366	39.3714	0.364228	0.051182	0.0407681	0.217406
TPOAb	Idiopathic_thrombocytopenic_purpura	60405	178726	38	Simple mode	-0.0132131	0.291738	0.99[0.56~1.75]	0.964119	0.0398094	63.3366	39.3714	0.364228	0.051182	0.0407681	0.217406
TPOAb	Idiopathic_thrombocytopenic_purpura	60405	178726	38	Weighted mode	-0.112626	0.188921	0.89[0.62~1.29]	0.554704	0.0398094	63.3366	39.3714	0.364228	0.051182	0.0407681	0.217406
TPOAb	Idiopathic_thrombocytopenic_purpura	60405	178726	38	IVWRE	0.0370977	0.124803	1.04[0.81~1.33]	0.766276	0.0398094	63.3366	39.3714	0.364228	0.051182	0.0407681	0.217406
TPOAb	IgA_nephropathy	60405	175359	38	MR Egger	-0.482202	0.348752	0.62[0.31~1.22]	0.17529	0.0398094	63.3366	36.9597	0.470937	0.120129	0.0611489	0.0572233
TPOAb	IgA_nephropathy	60405	175359	38	Weighted median	-0.232902	0.263843	0.79[0.47~1.33]	0.377383	0.0398094	63.3366	33.1003	0.60725	0.120129	0.0611489	0.0572233
TPOAb	IgA_nephropathy	60405	175359	38	IVW	0.0977345	0.185697	1.1[0.77~1.59]	0.598671	0.0398094	63.3366	36.9597	0.470937	0.120129	0.0611489	0.0572233
TPOAb	IgA_nephropathy	60405	175359	38	Simple mode	-0.150958	0.540915	0.86[0.3~2.48]	0.781738	0.0398094	63.3366	36.9597	0.470937	0.120129	0.0611489	0.0572233
TPOAb	IgA_nephropathy	60405	175359	38	Weighted mode	-0.281192	0.312403	0.75[0.41~1.39]	0.373891	0.0398094	63.3366	36.9597	0.470937	0.120129	0.0611489	0.0572233
TPOAb	IgA_nephropathy	60405	175359	38	IVWRE	0.0977345	0.185595	1.1[0.77~1.59]	0.598472	0.0398094	63.3366	36.9597	0.470937	0.120129	0.0611489	0.0572233
TPOAb	Ileus	60405	178003	38	MR Egger	0.0386365	0.0748578	1.04[0.9~1.2]	0.608918	0.0398094	63.3366	41.4619	0.282293	-0.0116862	0.0130935	0.378042
TPOAb	Ileus	60405	178003	38	Weighted median	0.00459453	0.0562326	1[0.9~1.12]	0.934881	0.0398094	63.3366	40.5643	0.276055	-0.0116862	0.0130935	0.378042
TPOAb	Ileus	60405	178003	38	IVW	-0.0179799	0.0396368	0.98[0.91~1.06]	0.650104	0.0398094	63.3366	41.4619	0.282293	-0.0116862	0.0130935	0.378042
TPOAb	Ileus	60405	178003	38	Simple mode	0.030333	0.0818865	1.03[0.88~1.21]	0.713176	0.0398094	63.3366	41.4619	0.282293	-0.0116862	0.0130935	0.378042
TPOAb	Ileus	60405	178003	38	Weighted mode	0.00738166	0.0556719	1.01[0.9~1.12]	0.895234	0.0398094	63.3366	41.4619	0.282293	-0.0116862	0.0130935	0.378042
TPOAb	Ileus	60405	178003	38	IVWRE	-0.0179799	0.0396368	0.98[0.91~1.06]	0.650104	0.0398094	63.3366	41.4619	0.282293	-0.0116862	0.0130935	0.378042
TPOAb	Inguinal_hernia	60405	178726	32	MR Egger	-0.00302163	0.0776582	1[0.86~1.16]	0.96922	0.0319897	60.4391	21.477	0.898756	0.00613179	0.0138056	0.660119
TPOAb	Inguinal_hernia	60405	178726	32	Weighted median	0.0534486	0.0606502	1.05[0.94~1.19]	0.378177	0.0319897	60.4391	21.2797	0.878939	0.00613179	0.0138056	0.660119
TPOAb	Inguinal_hernia	60405	178726	32	IVW	0.0259509	0.0421395	1.03[0.94~1.11]	0.538005	0.0319897	60.4391	21.477	0.898756	0.00613179	0.0138056	0.660119
TPOAb	Inguinal_hernia	60405	178726	32	Simple mode	0.0129296	0.106445	1.01[0.82~1.25]	0.904105	0.0319897	60.4391	21.477	0.898756	0.00613179	0.0138056	0.660119
TPOAb	Inguinal_hernia	60405	178726	32	Weighted mode	0.0402421	0.0639811	1.04[0.92~1.18]	0.533977	0.0319897	60.4391	21.477	0.898756	0.00613179	0.0138056	0.660119
TPOAb	Inguinal_hernia	60405	178726	32	IVWRE	0.0259509	0.0350748	1.03[0.96~1.1]	0.459377	0.0319897	60.4391	21.477	0.898756	0.00613179	0.0138056	0.660119
TPOAb	Insomnia	60405	178253	38	MR Egger	-0.0274465	0.142552	0.97[0.74~1.29]	0.848404	0.0398094	63.3366	29.7523	0.79557	-0.0162069	0.0249811	0.520606
TPOAb	Insomnia	60405	178253	38	Weighted median	-0.06997	0.113685	0.93[0.75~1.17]	0.538241	0.0398094	63.3366	29.3314	0.776526	-0.0162069	0.0249811	0.520606
TPOAb	Insomnia	60405	178253	38	IVW	-0.105739	0.0758796	0.9[0.78~1.04]	0.163466	0.0398094	63.3366	29.7523	0.79557	-0.0162069	0.0249811	0.520606
TPOAb	Insomnia	60405	178253	38	Simple mode	0.0673257	0.209002	1.07[0.71~1.61]	0.749168	0.0398094	63.3366	29.7523	0.79557	-0.0162069	0.0249811	0.520606
TPOAb	Insomnia	60405	178253	38	Weighted mode	0.0133895	0.118895	1.01[0.8~1.28]	0.910944	0.0398094	63.3366	29.7523	0.79557	-0.0162069	0.0249811	0.520606
TPOAb	Insomnia	60405	178253	38	IVWRE	-0.105739	0.0680431	0.9[0.79~1.03]	0.120184	0.0398094	63.3366	29.7523	0.79557	-0.0162069	0.0249811	0.520606
TPOAb	Interstitial_lung_disease	60405	178020	38	MR Egger	0.10211	0.0917226	1.11[0.93~1.33]	0.272982	0.0398094	63.3366	35.6003	0.534649	0.00344508	0.0160533	0.831288
TPOAb	Interstitial_lung_disease	60405	178020	38	Weighted median	0.134131	0.0738394	1.14[0.99~1.32]	0.0692898	0.0398094	63.3366	35.5543	0.489627	0.00344508	0.0160533	0.831288
TPOAb	Interstitial_lung_disease	60405	178020	38	IVW	0.118789	0.0487098	1.13[1.02~1.24]	0.0147402	0.0398094	63.3366	35.6003	0.534649	0.00344508	0.0160533	0.831288
TPOAb	Interstitial_lung_disease	60405	178020	38	Simple mode	-0.0359227	0.130671	0.96[0.75~1.25]	0.784915	0.0398094	63.3366	35.6003	0.534649	0.00344508	0.0160533	0.831288
TPOAb	Interstitial_lung_disease	60405	178020	38	Weighted mode	0.104413	0.0794799	1.11[0.95~1.3]	0.197034	0.0398094	63.3366	35.6003	0.534649	0.00344508	0.0160533	0.831288
TPOAb	Interstitial_lung_disease	60405	178020	38	IVWRE	0.118789	0.0477796	1.13[1.03~1.24]	0.0129124	0.0398094	63.3366	35.6003	0.534649	0.00344508	0.0160533	0.831288
TPOAb	Intracerebral_hemorrhage	60405	153478	38	MR Egger	-0.00804792	0.0833602	0.99[0.84~1.17]	0.923624	0.0398094	63.3366	40.8956	0.303342	-0.000175736	0.0145995	0.990462
TPOAb	Intracerebral_hemorrhage	60405	153478	38	Weighted median	0.0286744	0.0596447	1.03[0.92~1.16]	0.630692	0.0398094	63.3366	40.8954	0.264185	-0.000175736	0.0145995	0.990462
TPOAb	Intracerebral_hemorrhage	60405	153478	38	IVW	-0.00889807	0.0436777	0.99[0.91~1.08]	0.838571	0.0398094	63.3366	40.8956	0.303342	-0.000175736	0.0145995	0.990462
TPOAb	Intracerebral_hemorrhage	60405	153478	38	Simple mode	0.0224995	0.101639	1.02[0.84~1.25]	0.826024	0.0398094	63.3366	40.8956	0.303342	-0.000175736	0.0145995	0.990462
TPOAb	Intracerebral_hemorrhage	60405	153478	38	Weighted mode	0.0224995	0.0633043	1.02[0.9~1.16]	0.724295	0.0398094	63.3366	40.8956	0.303342	-0.000175736	0.0145995	0.990462
TPOAb	Intracerebral_hemorrhage	60405	153478	38	IVWRE	-0.00889807	0.0436777	0.99[0.91~1.08]	0.838571	0.0398094	63.3366	40.8956	0.303342	-0.000175736	0.0145995	0.990462
TPOAb	Iritis	60405	175653	38	MR Egger	0.168174	0.30443	1.18[0.65~2.15]	0.584072	0.0398094	63.3366	42.3321	0.251731	-0.0144898	0.0532532	0.787105
TPOAb	Iritis	60405	175653	38	Weighted median	0.14745	0.229641	1.16[0.74~1.82]	0.520816	0.0398094	63.3366	42.2452	0.219203	-0.0144898	0.0532532	0.787105
TPOAb	Iritis	60405	175653	38	IVW	0.0979844	0.159622	1.1[0.81~1.51]	0.539313	0.0398094	63.3366	42.3321	0.251731	-0.0144898	0.0532532	0.787105
TPOAb	Iritis	60405	175653	38	Simple mode	-0.26867	0.419833	0.76[0.34~1.74]	0.526152	0.0398094	63.3366	42.3321	0.251731	-0.0144898	0.0532532	0.787105
TPOAb	Iritis	60405	175653	38	Weighted mode	0.207509	0.244258	1.23[0.76~1.99]	0.401039	0.0398094	63.3366	42.3321	0.251731	-0.0144898	0.0532532	0.787105
TPOAb	Iritis	60405	175653	38	IVWRE	0.0979844	0.159622	1.1[0.81~1.51]	0.539313	0.0398094	63.3366	42.3321	0.251731	-0.0144898	0.0532532	0.787105
TPOAb	Iron_deficiency_anemia	60405	178675	38	MR Egger	-0.0194509	0.0445145	0.98[0.9~1.07]	0.664753	0.0398094	63.3366	36.6307	0.486203	0.00637254	0.00780662	0.419698
TPOAb	Iron_deficiency_anemia	60405	178675	38	Weighted median	0.0153807	0.0351243	1.02[0.95~1.09]	0.661464	0.0398094	63.3366	35.9644	0.470315	0.00637254	0.00780662	0.419698
TPOAb	Iron_deficiency_anemia	60405	178675	38	IVW	0.0113025	0.0237106	1.01[0.97~1.06]	0.633586	0.0398094	63.3366	36.6307	0.486203	0.00637254	0.00780662	0.419698
TPOAb	Iron_deficiency_anemia	60405	178675	38	Simple mode	0.0432546	0.0540781	1.04[0.94~1.16]	0.428901	0.0398094	63.3366	36.6307	0.486203	0.00637254	0.00780662	0.419698
TPOAb	Iron_deficiency_anemia	60405	178675	38	Weighted mode	0.0215458	0.0356821	1.02[0.95~1.1]	0.549642	0.0398094	63.3366	36.6307	0.486203	0.00637254	0.00780662	0.419698
TPOAb	Iron_deficiency_anemia	60405	178675	38	IVWRE	0.0113025	0.023592	1.01[0.97~1.06]	0.63188	0.0398094	63.3366	36.6307	0.486203	0.00637254	0.00780662	0.419698
TPOAb	Ischemic_stroke	60405	174686	38	MR Egger	0.0280818	0.0251434	1.03[0.98~1.08]	0.271451	0.0398094	63.3366	47.9716	0.106872	-0.00484567	0.00440197	0.278292
TPOAb	Ischemic_stroke	60405	174686	38	Weighted median	0.015789	0.018119	1.02[0.98~1.05]	0.383534	0.0398094	63.3366	46.4095	0.114659	-0.00484567	0.00440197	0.278292
TPOAb	Ischemic_stroke	60405	174686	38	IVW	0.00462901	0.0133901	1[0.98~1.03]	0.729566	0.0398094	63.3366	47.9716	0.106872	-0.00484567	0.00440197	0.278292
TPOAb	Ischemic_stroke	60405	174686	38	Simple mode	-0.00551697	0.0302397	0.99[0.94~1.06]	0.856232	0.0398094	63.3366	47.9716	0.106872	-0.00484567	0.00440197	0.278292
TPOAb	Ischemic_stroke	60405	174686	38	Weighted mode	0.0134934	0.0167376	1.01[0.98~1.05]	0.425294	0.0398094	63.3366	47.9716	0.106872	-0.00484567	0.00440197	0.278292
TPOAb	Ischemic_stroke	60405	174686	38	IVWRE	0.00462901	0.0133901	1[0.98~1.03]	0.729566	0.0398094	63.3366	47.9716	0.106872	-0.00484567	0.00440197	0.278292
TPOAb	Juvenile_rheumatoid_arthritis	60405	173378	38	MR Egger	0.267212	0.306782	1.31[0.72~2.38]	0.389517	0.0398094	63.3366	44.9127	0.1742	-0.0675046	0.0537904	0.217581
TPOAb	Juvenile_rheumatoid_arthritis	60405	173378	38	Weighted median	-0.106187	0.227447	0.9[0.58~1.4]	0.640596	0.0398094	63.3366	43.0302	0.195592	-0.0675046	0.0537904	0.217581
TPOAb	Juvenile_rheumatoid_arthritis	60405	173378	38	IVW	-0.0586119	0.164689	0.94[0.68~1.3]	0.72192	0.0398094	63.3366	44.9127	0.1742	-0.0675046	0.0537904	0.217581
TPOAb	Juvenile_rheumatoid_arthritis	60405	173378	38	Simple mode	0.0468364	0.393916	1.05[0.48~2.27]	0.905998	0.0398094	63.3366	44.9127	0.1742	-0.0675046	0.0537904	0.217581
TPOAb	Juvenile_rheumatoid_arthritis	60405	173378	38	Weighted mode	-0.0516871	0.228049	0.95[0.61~1.48]	0.821944	0.0398094	63.3366	44.9127	0.1742	-0.0675046	0.0537904	0.217581
TPOAb	Juvenile_rheumatoid_arthritis	60405	173378	38	IVWRE	-0.0586119	0.164689	0.94[0.68~1.3]	0.72192	0.0398094	63.3366	44.9127	0.1742	-0.0675046	0.0537904	0.217581
TPOAb	Keloid	60405	178726	38	MR Egger	0.16099	0.0923785	1.17[0.98~1.41]	0.0899202	0.0398094	63.3366	30.4845	0.766781	-0.020393	0.0162113	0.216508
TPOAb	Keloid	60405	178726	38	Weighted median	0.0833425	0.074949	1.09[0.94~1.26]	0.266142	0.0398094	63.3366	28.9021	0.793544	-0.020393	0.0162113	0.216508
TPOAb	Keloid	60405	178726	38	IVW	0.0626503	0.0492196	1.06[0.97~1.17]	0.203063	0.0398094	63.3366	30.4845	0.766781	-0.020393	0.0162113	0.216508
TPOAb	Keloid	60405	178726	38	Simple mode	0.158478	0.100219	1.17[0.96~1.43]	0.122317	0.0398094	63.3366	30.4845	0.766781	-0.020393	0.0162113	0.216508
TPOAb	Keloid	60405	178726	38	Weighted mode	0.104577	0.0692395	1.11[0.97~1.27]	0.139444	0.0398094	63.3366	30.4845	0.766781	-0.020393	0.0162113	0.216508
TPOAb	Keloid	60405	178726	38	IVWRE	0.0626503	0.0446763	1.06[0.98~1.16]	0.160821	0.0398094	63.3366	30.4845	0.766781	-0.020393	0.0162113	0.216508
TPOAb	LDL_cholesterol	60405	72866	38	MR Egger	-0.00509605	0.00993975	0.99[0.98~1.01]	0.611297	0.0398094	63.3366	33.6034	0.62908	-0.000419493	0.00174115	0.810977
TPOAb	LDL_cholesterol	60405	72866	38	Weighted median	0.0057014	0.00843473	1.01[0.99~1.02]	0.499076	0.0398094	63.3366	33.5454	0.585899	-0.000419493	0.00174115	0.810977
TPOAb	LDL_cholesterol	60405	72866	38	IVW	-0.00712442	0.00528391	0.99[0.98~1]	0.177554	0.0398094	63.3366	33.6034	0.62908	-0.000419493	0.00174115	0.810977
TPOAb	LDL_cholesterol	60405	72866	38	Simple mode	-0.00169164	0.0183797	1[0.96~1.03]	0.927164	0.0398094	63.3366	33.6034	0.62908	-0.000419493	0.00174115	0.810977
TPOAb	LDL_cholesterol	60405	72866	38	Weighted mode	0.00522004	0.00860161	1.01[0.99~1.02]	0.547645	0.0398094	63.3366	33.6034	0.62908	-0.000419493	0.00174115	0.810977
TPOAb	LDL_cholesterol	60405	72866	38	IVWRE	-0.00712442	0.00503554	0.99[0.98~1]	0.157119	0.0398094	63.3366	33.6034	0.62908	-0.000419493	0.00174115	0.810977
TPOAb	Lung_cancer	60405	178726	38	MR Egger	0.153588	0.055635	1.17[1.05~1.3]	0.00901917	0.0398094	63.3366	67.9311	0.00143994	-0.0295662	0.00971897	0.00436651
TPOAb	Lung_cancer	60405	178726	38	Weighted median	0.041356	0.0388712	1.04[0.97~1.12]	0.287363	0.0398094	63.3366	54.0393	0.0271668	-0.0295662	0.00971897	0.00436651
TPOAb	Lung_cancer	60405	178726	38	IVW	0.0100881	0.0326228	1.01[0.95~1.08]	0.757143	0.0398094	63.3366	67.9311	0.00143994	-0.0295662	0.00971897	0.00436651
TPOAb	Lung_cancer	60405	178726	38	Simple mode	0.0593663	0.0635299	1.06[0.94~1.2]	0.356124	0.0398094	63.3366	67.9311	0.00143994	-0.0295662	0.00971897	0.00436651
TPOAb	Lung_cancer	60405	178726	38	Weighted mode	0.0383066	0.0388851	1.04[0.96~1.12]	0.330963	0.0398094	63.3366	67.9311	0.00143994	-0.0295662	0.00971897	0.00436651
TPOAb	Lung_cancer	60405	178726	38	IVWRE	0.0100881	0.0326228	1.01[0.95~1.08]	0.757143	0.0398094	63.3366	67.9311	0.00143994	-0.0295662	0.00971897	0.00436651
TPOAb	Lung_cancer	60405	178726	37	MR_PRESSO	-0.0102827	0.0306746	0.99[0.93~1.05]	0.739407	0.0368746	58.6608	55.3017	0.0208181	-0.0238458	0.00950785	0.0169289
TPOAb	Lung_cancer	60405	178726	37	MR Egger(MR_PRESSO)	0.109937	0.0558395	1.12[1~1.25]	0.0569354	0.0368746	58.6608	55.3017	0.0208181	-0.0238458	0.00950785	0.0169289
TPOAb	Lung_cancer	60405	178726	37	Weighted median(MR_PRESSO)	0.0402702	0.0384633	1.04[0.97~1.12]	0.295109	0.0368746	58.6608	55.3017	0.0208181	-0.0238458	0.00950785	0.0169289
TPOAb	Lung_cancer	60405	178726	37	IVW(MR_PRESSO)	-0.0102827	0.0306746	0.99[0.93~1.05]	0.737461	0.0368746	58.6608	55.3017	0.0208181	-0.0238458	0.00950785	0.0169289
TPOAb	Lung_cancer	60405	178726	37	Simple mode(MR_PRESSO)	0.059449	0.0621896	1.06[0.94~1.2]	0.345483	0.0368746	58.6608	55.3017	0.0208181	-0.0238458	0.00950785	0.0169289
TPOAb	Lung_cancer	60405	178726	37	Weighted mode(MR_PRESSO)	0.0363702	0.0379918	1.04[0.96~1.12]	0.344793	0.0368746	58.6608	55.3017	0.0208181	-0.0238458	0.00950785	0.0169289
TPOAb	Lung_cancer	60405	178726	37	IVWRE(MR_PRESSO)	-0.0102827	0.0306746	0.99[0.93~1.05]	0.737461	0.0368746	58.6608	55.3017	0.0208181	-0.0238458	0.00950785	0.0169289
TPOAb	Lymphocyte_count	60405	95717	38	MR Egger	0.0288916	0.0227023	1.03[0.98~1.08]	0.211308	0.0398094	63.3366	225.357	7.3867e-29	-0.0033923	0.00397455	0.399023
TPOAb	Lymphocyte_count	60405	95717	38	Weighted median	0.0120173	0.00820774	1.01[1~1.03]	0.143155	0.0398094	63.3366	220.887	1.94587e-28	-0.0033923	0.00397455	0.399023
TPOAb	Lymphocyte_count	60405	95717	38	IVW	0.0124784	0.0120216	1.01[0.99~1.04]	0.299271	0.0398094	63.3366	225.357	7.3867e-29	-0.0033923	0.00397455	0.399023
TPOAb	Lymphocyte_count	60405	95717	38	Simple mode	-0.0121976	0.0188278	0.99[0.95~1.03]	0.521083	0.0398094	63.3366	225.357	7.3867e-29	-0.0033923	0.00397455	0.399023
TPOAb	Lymphocyte_count	60405	95717	38	Weighted mode	0.00671174	0.00874649	1.01[0.99~1.02]	0.447735	0.0398094	63.3366	225.357	7.3867e-29	-0.0033923	0.00397455	0.399023
TPOAb	Lymphocyte_count	60405	95717	38	IVWRE	0.0124784	0.0120216	1.01[0.99~1.04]	0.299271	0.0398094	63.3366	225.357	7.3867e-29	-0.0033923	0.00397455	0.399023
TPOAb	Lymphocyte_count	60405	95717	33	MR_PRESSO	0.0145251	0.00752468	1.01[1~1.03]	0.06247	0.0312256	49.6727	68.55	0.000181081	0.000207147	0.00247438	0.93382
TPOAb	Lymphocyte_count	60405	95717	33	MR Egger(MR_PRESSO)	0.013565	0.0137819	1.01[0.99~1.04]	0.332604	0.0312256	49.6727	68.55	0.000181081	0.000207147	0.00247438	0.93382
TPOAb	Lymphocyte_count	60405	95717	33	Weighted median(MR_PRESSO)	0.0121336	0.00845387	1.01[1~1.03]	0.151209	0.0312256	49.6727	68.55	0.000181081	0.000207147	0.00247438	0.93382
TPOAb	Lymphocyte_count	60405	95717	33	IVW(MR_PRESSO)	0.0145251	0.00752468	1.01[1~1.03]	0.053567	0.0312256	49.6727	68.55	0.000181081	0.000207147	0.00247438	0.93382
TPOAb	Lymphocyte_count	60405	95717	33	Simple mode(MR_PRESSO)	-0.0132975	0.0183918	0.99[0.95~1.02]	0.474924	0.0312256	49.6727	68.55	0.000181081	0.000207147	0.00247438	0.93382
TPOAb	Lymphocyte_count	60405	95717	33	Weighted mode(MR_PRESSO)	0.00717378	0.00843246	1.01[0.99~1.02]	0.401238	0.0312256	49.6727	68.55	0.000181081	0.000207147	0.00247438	0.93382
TPOAb	Lymphocyte_count	60405	95717	33	IVWRE(MR_PRESSO)	0.0145251	0.00752468	1.01[1~1.03]	0.053567	0.0312256	49.6727	68.55	0.000181081	0.000207147	0.00247438	0.93382
TPOAb	Malignant_lymphoma	60405	177677	38	MR Egger	0.0949399	0.162365	1.1[0.8~1.51]	0.562376	0.0398094	63.3366	37.4549	0.448209	-0.0280231	0.0284005	0.33037
TPOAb	Malignant_lymphoma	60405	177677	38	Weighted median	-0.12111	0.141563	0.89[0.67~1.17]	0.392263	0.0398094	63.3366	36.4687	0.446868	-0.0280231	0.0284005	0.33037
TPOAb	Malignant_lymphoma	60405	177677	38	IVW	-0.0407963	0.0862158	0.96[0.81~1.14]	0.636079	0.0398094	63.3366	37.4549	0.448209	-0.0280231	0.0284005	0.33037
TPOAb	Malignant_lymphoma	60405	177677	38	Simple mode	0.000152904	0.281273	1[0.58~1.74]	0.999569	0.0398094	63.3366	37.4549	0.448209	-0.0280231	0.0284005	0.33037
TPOAb	Malignant_lymphoma	60405	177677	38	Weighted mode	-0.0550984	0.165155	0.95[0.68~1.31]	0.740553	0.0398094	63.3366	37.4549	0.448209	-0.0280231	0.0284005	0.33037
TPOAb	Malignant_lymphoma	60405	177677	38	IVWRE	-0.0407963	0.0862158	0.96[0.81~1.14]	0.636079	0.0398094	63.3366	37.4549	0.448209	-0.0280231	0.0284005	0.33037
TPOAb	Mastopathy	60405	82761	38	MR Egger	-0.0581227	0.123348	0.94[0.74~1.2]	0.640334	0.0398094	63.3366	33.5947	0.629488	-0.00237746	0.0216676	0.913238
TPOAb	Mastopathy	60405	82761	38	Weighted median	-0.0480941	0.0978095	0.95[0.79~1.15]	0.622923	0.0398094	63.3366	33.5826	0.584107	-0.00237746	0.0216676	0.913238
TPOAb	Mastopathy	60405	82761	38	IVW	-0.0695663	0.0658586	0.93[0.82~1.06]	0.290832	0.0398094	63.3366	33.5947	0.629488	-0.00237746	0.0216676	0.913238
TPOAb	Mastopathy	60405	82761	38	Simple mode	0.118533	0.159889	1.13[0.82~1.54]	0.463164	0.0398094	63.3366	33.5947	0.629488	-0.00237746	0.0216676	0.913238
TPOAb	Mastopathy	60405	82761	38	Weighted mode	-0.0560292	0.1047	0.95[0.77~1.16]	0.595754	0.0398094	63.3366	33.5947	0.629488	-0.00237746	0.0216676	0.913238
TPOAb	Mastopathy	60405	82761	38	IVWRE	-0.0695663	0.0627548	0.93[0.82~1.05]	0.267628	0.0398094	63.3366	33.5947	0.629488	-0.00237746	0.0216676	0.913238
TPOAb	Mean_arterial_pressure	60405	145502	38	MR Egger	0.00978078	0.0113925	1.01[0.99~1.03]	0.396279	0.0398094	63.3366	95.0672	5.24834e-07	-0.00194137	0.00199459	0.336888
TPOAb	Mean_arterial_pressure	60405	145502	38	Weighted median	-0.00335542	0.00579272	1[0.99~1.01]	0.562422	0.0398094	63.3366	92.6296	6.9629e-07	-0.00194137	0.00199459	0.336888
TPOAb	Mean_arterial_pressure	60405	145502	38	IVW	0.000386335	0.00604781	1[0.99~1.01]	0.949066	0.0398094	63.3366	95.0672	5.24834e-07	-0.00194137	0.00199459	0.336888
TPOAb	Mean_arterial_pressure	60405	145502	38	Simple mode	-0.0114196	0.00937819	0.99[0.97~1.01]	0.231056	0.0398094	63.3366	95.0672	5.24834e-07	-0.00194137	0.00199459	0.336888
TPOAb	Mean_arterial_pressure	60405	145502	38	Weighted mode	-0.00115318	0.00562826	1[0.99~1.01]	0.838781	0.0398094	63.3366	95.0672	5.24834e-07	-0.00194137	0.00199459	0.336888
TPOAb	Mean_arterial_pressure	60405	145502	38	IVWRE	0.000386335	0.00604781	1[0.99~1.01]	0.949066	0.0398094	63.3366	95.0672	5.24834e-07	-0.00194137	0.00199459	0.336888
TPOAb	Mean_arterial_pressure	60405	145502	36	MR_PRESSO	-0.00041039	0.00490134	1[0.99~1.01]	0.933748	0.0374077	59.5153	57.83	0.00893233	-0.000510777	0.0016617	0.760428
TPOAb	Mean_arterial_pressure	60405	145502	36	MR Egger(MR_PRESSO)	0.00204612	0.00940898	1[0.98~1.02]	0.829146	0.0374077	59.5153	57.83	0.00893233	-0.000510777	0.0016617	0.760428
TPOAb	Mean_arterial_pressure	60405	145502	36	Weighted median(MR_PRESSO)	-0.00363442	0.00594769	1[0.98~1.01]	0.541157	0.0374077	59.5153	57.83	0.00893233	-0.000510777	0.0016617	0.760428
TPOAb	Mean_arterial_pressure	60405	145502	36	IVW(MR_PRESSO)	-0.00041039	0.00490134	1[0.99~1.01]	0.933271	0.0374077	59.5153	57.83	0.00893233	-0.000510777	0.0016617	0.760428
TPOAb	Mean_arterial_pressure	60405	145502	36	Simple mode(MR_PRESSO)	-0.0119829	0.0102078	0.99[0.97~1.01]	0.248365	0.0374077	59.5153	57.83	0.00893233	-0.000510777	0.0016617	0.760428
TPOAb	Mean_arterial_pressure	60405	145502	36	Weighted mode(MR_PRESSO)	-0.00141022	0.00661187	1[0.99~1.01]	0.832341	0.0374077	59.5153	57.83	0.00893233	-0.000510777	0.0016617	0.760428
TPOAb	Mean_arterial_pressure	60405	145502	36	IVWRE(MR_PRESSO)	-0.00041039	0.00490134	1[0.99~1.01]	0.933271	0.0374077	59.5153	57.83	0.00893233	-0.000510777	0.0016617	0.760428
TPOAb	Mean_corpuscular_hemoglobin	60405	128028	38	MR Egger	0.0169201	0.0147028	1.02[0.99~1.05]	0.257401	0.0398094	63.3366	140.084	6.62986e-14	-0.00232411	0.00257105	0.372029
TPOAb	Mean_corpuscular_hemoglobin	60405	128028	38	Weighted median	-0.000958622	0.00645932	1[0.99~1.01]	0.88202	0.0398094	63.3366	136.975	1.07621e-13	-0.00232411	0.00257105	0.372029
TPOAb	Mean_corpuscular_hemoglobin	60405	128028	38	IVW	0.00565862	0.0077892	1.01[0.99~1.02]	0.467551	0.0398094	63.3366	140.084	6.62986e-14	-0.00232411	0.00257105	0.372029
TPOAb	Mean_corpuscular_hemoglobin	60405	128028	38	Simple mode	-0.00042856	0.0109748	1[0.98~1.02]	0.969061	0.0398094	63.3366	140.084	6.62986e-14	-0.00232411	0.00257105	0.372029
TPOAb	Mean_corpuscular_hemoglobin	60405	128028	38	Weighted mode	-0.00272879	0.00643862	1[0.98~1.01]	0.674154	0.0398094	63.3366	140.084	6.62986e-14	-0.00232411	0.00257105	0.372029
TPOAb	Mean_corpuscular_hemoglobin	60405	128028	38	IVWRE	0.00565862	0.0077892	1.01[0.99~1.02]	0.467551	0.0398094	63.3366	140.084	6.62986e-14	-0.00232411	0.00257105	0.372029
TPOAb	Mean_corpuscular_hemoglobin	60405	128028	35	MR_PRESSO	0.0055885	0.0046714	1.01[1~1.01]	0.239847	0.0367711	58.5034	45.0721	0.0970483	0.0010122	0.00160229	0.53192
TPOAb	Mean_corpuscular_hemoglobin	60405	128028	35	MR Egger(MR_PRESSO)	0.000758734	0.00898146	1[0.98~1.02]	0.933187	0.0367711	58.5034	45.0721	0.0970483	0.0010122	0.00160229	0.53192
TPOAb	Mean_corpuscular_hemoglobin	60405	128028	35	Weighted median(MR_PRESSO)	-0.000960643	0.00626236	1[0.99~1.01]	0.878083	0.0367711	58.5034	45.0721	0.0970483	0.0010122	0.00160229	0.53192
TPOAb	Mean_corpuscular_hemoglobin	60405	128028	35	IVW(MR_PRESSO)	0.0055885	0.0046714	1.01[1~1.01]	0.231571	0.0367711	58.5034	45.0721	0.0970483	0.0010122	0.00160229	0.53192
TPOAb	Mean_corpuscular_hemoglobin	60405	128028	35	Simple mode(MR_PRESSO)	-0.000830119	0.0115068	1[0.98~1.02]	0.942912	0.0367711	58.5034	45.0721	0.0970483	0.0010122	0.00160229	0.53192
TPOAb	Mean_corpuscular_hemoglobin	60405	128028	35	Weighted mode(MR_PRESSO)	-0.00238151	0.00664335	1[0.98~1.01]	0.7222	0.0367711	58.5034	45.0721	0.0970483	0.0010122	0.00160229	0.53192
TPOAb	Mean_corpuscular_hemoglobin	60405	128028	35	IVWRE(MR_PRESSO)	0.0055885	0.0046714	1.01[1~1.01]	0.231571	0.0367711	58.5034	45.0721	0.0970483	0.0010122	0.00160229	0.53192
TPOAb	Mean_corpuscular_hemoglobin_concentration	60405	135482	38	MR Egger	-0.00142444	0.0109595	1[0.98~1.02]	0.897311	0.0398094	63.3366	77.2492	0.000116825	-0.000976666	0.0019177	0.613656
TPOAb	Mean_corpuscular_hemoglobin_concentration	60405	135482	38	Weighted median	-0.00960297	0.0060835	0.99[0.98~1]	0.114445	0.0398094	63.3366	76.6966	9.09232e-05	-0.000976666	0.0019177	0.613656
TPOAb	Mean_corpuscular_hemoglobin_concentration	60405	135482	38	IVW	-0.00615358	0.00576252	0.99[0.98~1.01]	0.285582	0.0398094	63.3366	77.2492	0.000116825	-0.000976666	0.0019177	0.613656
TPOAb	Mean_corpuscular_hemoglobin_concentration	60405	135482	38	Simple mode	-0.0136415	0.0103187	0.99[0.97~1.01]	0.194278	0.0398094	63.3366	77.2492	0.000116825	-0.000976666	0.0019177	0.613656
TPOAb	Mean_corpuscular_hemoglobin_concentration	60405	135482	38	Weighted mode	-0.00971715	0.00602122	0.99[0.98~1]	0.115064	0.0398094	63.3366	77.2492	0.000116825	-0.000976666	0.0019177	0.613656
TPOAb	Mean_corpuscular_hemoglobin_concentration	60405	135482	38	IVWRE	-0.00615358	0.00576252	0.99[0.98~1.01]	0.285582	0.0398094	63.3366	77.2492	0.000116825	-0.000976666	0.0019177	0.613656
TPOAb	Mean_corpuscular_hemoglobin_concentration	60405	135482	36	MR_PRESSO	-0.00610758	0.00434396	0.99[0.99~1]	0.168542	0.0386856	61.5503	40.9807	0.224686	-0.000494716	0.00148563	0.741178
TPOAb	Mean_corpuscular_hemoglobin_concentration	60405	135482	36	MR Egger(MR_PRESSO)	-0.00375328	0.00832739	1[0.98~1.01]	0.655056	0.0386856	61.5503	40.9807	0.224686	-0.000494716	0.00148563	0.741178
TPOAb	Mean_corpuscular_hemoglobin_concentration	60405	135482	36	Weighted median(MR_PRESSO)	-0.0096027	0.00602085	0.99[0.98~1]	0.110732	0.0386856	61.5503	40.9807	0.224686	-0.000494716	0.00148563	0.741178
TPOAb	Mean_corpuscular_hemoglobin_concentration	60405	135482	36	IVW(MR_PRESSO)	-0.00610758	0.00434396	0.99[0.99~1]	0.159726	0.0386856	61.5503	40.9807	0.224686	-0.000494716	0.00148563	0.741178
TPOAb	Mean_corpuscular_hemoglobin_concentration	60405	135482	36	Simple mode(MR_PRESSO)	-0.0146825	0.0108112	0.99[0.96~1.01]	0.183129	0.0386856	61.5503	40.9807	0.224686	-0.000494716	0.00148563	0.741178
TPOAb	Mean_corpuscular_hemoglobin_concentration	60405	135482	36	Weighted mode(MR_PRESSO)	-0.00930846	0.00652697	0.99[0.98~1]	0.162684	0.0386856	61.5503	40.9807	0.224686	-0.000494716	0.00148563	0.741178
TPOAb	Mean_corpuscular_hemoglobin_concentration	60405	135482	36	IVWRE(MR_PRESSO)	-0.00610758	0.00434396	0.99[0.99~1]	0.159726	0.0386856	61.5503	40.9807	0.224686	-0.000494716	0.00148563	0.741178
TPOAb	Mean_corpuscular_volume	60405	129832	38	MR Egger	0.0187852	0.0159156	1.02[0.99~1.05]	0.24562	0.0398094	63.3366	166.457	2.42248e-18	-0.00206144	0.00278392	0.46381
TPOAb	Mean_corpuscular_volume	60405	129832	38	Weighted median	0.00321765	0.00691228	1[0.99~1.02]	0.641575	0.0398094	63.3366	163.96	3.00494e-18	-0.00206144	0.00278392	0.46381
TPOAb	Mean_corpuscular_volume	60405	129832	38	IVW	0.00880093	0.00840407	1.01[0.99~1.03]	0.294997	0.0398094	63.3366	166.457	2.42248e-18	-0.00206144	0.00278392	0.46381
TPOAb	Mean_corpuscular_volume	60405	129832	38	Simple mode	0.0112897	0.0127185	1.01[0.99~1.04]	0.380459	0.0398094	63.3366	166.457	2.42248e-18	-0.00206144	0.00278392	0.46381
TPOAb	Mean_corpuscular_volume	60405	129832	38	Weighted mode	0.00133428	0.00652901	1[0.99~1.01]	0.839191	0.0398094	63.3366	166.457	2.42248e-18	-0.00206144	0.00278392	0.46381
TPOAb	Mean_corpuscular_volume	60405	129832	38	IVWRE	0.00880093	0.00840407	1.01[0.99~1.03]	0.294997	0.0398094	63.3366	166.457	2.42248e-18	-0.00206144	0.00278392	0.46381
TPOAb	Mean_corpuscular_volume	60405	129832	34	MR_PRESSO	0.00539162	0.00547002	1.01[0.99~1.02]	0.331469	0.0357182	56.829	58.3456	0.00420477	0.000983574	0.001836	0.59586
TPOAb	Mean_corpuscular_volume	60405	129832	34	MR Egger(MR_PRESSO)	0.000721498	0.0103236	1[0.98~1.02]	0.944718	0.0357182	56.829	58.3456	0.00420477	0.000983574	0.001836	0.59586
TPOAb	Mean_corpuscular_volume	60405	129832	34	Weighted median(MR_PRESSO)	0.00259972	0.00689318	1[0.99~1.02]	0.706067	0.0357182	56.829	58.3456	0.00420477	0.000983574	0.001836	0.59586
TPOAb	Mean_corpuscular_volume	60405	129832	34	IVW(MR_PRESSO)	0.00539162	0.00547002	1.01[0.99~1.02]	0.324297	0.0357182	56.829	58.3456	0.00420477	0.000983574	0.001836	0.59586
TPOAb	Mean_corpuscular_volume	60405	129832	34	Simple mode(MR_PRESSO)	0.0101992	0.013764	1.01[0.98~1.04]	0.463929	0.0357182	56.829	58.3456	0.00420477	0.000983574	0.001836	0.59586
TPOAb	Mean_corpuscular_volume	60405	129832	34	Weighted mode(MR_PRESSO)	0.00145369	0.00669033	1[0.99~1.01]	0.829326	0.0357182	56.829	58.3456	0.00420477	0.000983574	0.001836	0.59586
TPOAb	Mean_corpuscular_volume	60405	129832	34	IVWRE(MR_PRESSO)	0.00539162	0.00547002	1.01[0.99~1.02]	0.324297	0.0357182	56.829	58.3456	0.00420477	0.000983574	0.001836	0.59586
TPOAb	Medication_use_adrenergics_inhalants	60405	178726	38	MR Egger	-0.0226022	0.0651956	0.98[0.86~1.11]	0.730848	0.0398094	63.3366	97.4421	2.43365e-07	0.0007191	0.0114167	0.950125
TPOAb	Medication_use_adrenergics_inhalants	60405	178726	38	Weighted median	0.00875761	0.0335714	1.01[0.94~1.08]	0.794196	0.0398094	63.3366	97.4314	1.45231e-07	0.0007191	0.0114167	0.950125
TPOAb	Medication_use_adrenergics_inhalants	60405	178726	38	IVW	-0.0191233	0.0341707	0.98[0.92~1.05]	0.575725	0.0398094	63.3366	97.4421	2.43365e-07	0.0007191	0.0114167	0.950125
TPOAb	Medication_use_adrenergics_inhalants	60405	178726	38	Simple mode	-0.0988756	0.0750306	0.91[0.78~1.05]	0.195671	0.0398094	63.3366	97.4421	2.43365e-07	0.0007191	0.0114167	0.950125
TPOAb	Medication_use_adrenergics_inhalants	60405	178726	38	Weighted mode	0.0194595	0.0343836	1.02[0.95~1.09]	0.574843	0.0398094	63.3366	97.4421	2.43365e-07	0.0007191	0.0114167	0.950125
TPOAb	Medication_use_adrenergics_inhalants	60405	178726	38	IVWRE	-0.0191233	0.0341707	0.98[0.92~1.05]	0.575725	0.0398094	63.3366	97.4421	2.43365e-07	0.0007191	0.0114167	0.950125
TPOAb	Medication_use_adrenergics_inhalants	60405	178726	36	MR_PRESSO	-0.0142248	0.0304416	0.99[0.93~1.05]	0.643194	0.0362619	57.6868	68.1805	0.000658945	-0.00873871	0.0101112	0.393501
TPOAb	Medication_use_adrenergics_inhalants	60405	178726	36	MR Egger(MR_PRESSO)	0.0293376	0.0589408	1.03[0.92~1.16]	0.621867	0.0362619	57.6868	68.1805	0.000658945	-0.00873871	0.0101112	0.393501
TPOAb	Medication_use_adrenergics_inhalants	60405	178726	36	Weighted median(MR_PRESSO)	0.024404	0.0325908	1.02[0.96~1.09]	0.453978	0.0362619	57.6868	68.1805	0.000658945	-0.00873871	0.0101112	0.393501
TPOAb	Medication_use_adrenergics_inhalants	60405	178726	36	IVW(MR_PRESSO)	-0.0142248	0.0304416	0.99[0.93~1.05]	0.640298	0.0362619	57.6868	68.1805	0.000658945	-0.00873871	0.0101112	0.393501
TPOAb	Medication_use_adrenergics_inhalants	60405	178726	36	Simple mode(MR_PRESSO)	-0.0963346	0.0753429	0.91[0.78~1.05]	0.209446	0.0362619	57.6868	68.1805	0.000658945	-0.00873871	0.0101112	0.393501
TPOAb	Medication_use_adrenergics_inhalants	60405	178726	36	Weighted mode(MR_PRESSO)	0.0246844	0.036916	1.02[0.95~1.1]	0.508097	0.0362619	57.6868	68.1805	0.000658945	-0.00873871	0.0101112	0.393501
TPOAb	Medication_use_adrenergics_inhalants	60405	178726	36	IVWRE(MR_PRESSO)	-0.0142248	0.0304416	0.99[0.93~1.05]	0.640298	0.0362619	57.6868	68.1805	0.000658945	-0.00873871	0.0101112	0.393501
TPOAb	Medication_use_agents_acting_on_the_renin_angiotensin_system	60405	178726	37	MR Egger	-0.00323327	0.0237413	1[0.95~1.04]	0.892453	0.0377741	61.7221	66.6858	0.00140209	0.000980594	0.00420942	0.817156
TPOAb	Medication_use_agents_acting_on_the_renin_angiotensin_system	60405	178726	37	Weighted median	0.00378301	0.0156817	1[0.97~1.04]	0.809372	0.0377741	61.7221	66.5825	0.00100965	0.000980594	0.00420942	0.817156
TPOAb	Medication_use_agents_acting_on_the_renin_angiotensin_system	60405	178726	37	IVW	0.00142093	0.0126554	1[0.98~1.03]	0.910602	0.0377741	61.7221	66.6858	0.00140209	0.000980594	0.00420942	0.817156
TPOAb	Medication_use_agents_acting_on_the_renin_angiotensin_system	60405	178726	37	Simple mode	0.0194879	0.0299369	1.02[0.96~1.08]	0.519202	0.0377741	61.7221	66.6858	0.00140209	0.000980594	0.00420942	0.817156
TPOAb	Medication_use_agents_acting_on_the_renin_angiotensin_system	60405	178726	37	Weighted mode	0.00285223	0.0171885	1[0.97~1.04]	0.869134	0.0377741	61.7221	66.6858	0.00140209	0.000980594	0.00420942	0.817156
TPOAb	Medication_use_agents_acting_on_the_renin_angiotensin_system	60405	178726	37	IVWRE	0.00142093	0.0126554	1[0.98~1.03]	0.910602	0.0377741	61.7221	66.6858	0.00140209	0.000980594	0.00420942	0.817156
TPOAb	Medication_use_agents_acting_on_the_renin_angiotensin_system	60405	178726	36	MR_PRESSO	-0.00114922	0.0116753	1[0.98~1.02]	0.922151	0.0371785	60.7497	54.8274	0.0176088	-0.000317211	0.00390486	0.935732
TPOAb	Medication_use_agents_acting_on_the_renin_angiotensin_system	60405	178726	36	MR Egger(MR_PRESSO)	0.000346814	0.0218964	1[0.96~1.04]	0.987456	0.0371785	60.7497	54.8274	0.0176088	-0.000317211	0.00390486	0.935732
TPOAb	Medication_use_agents_acting_on_the_renin_angiotensin_system	60405	178726	36	Weighted median(MR_PRESSO)	0.00370489	0.0161778	1[0.97~1.04]	0.818861	0.0371785	60.7497	54.8274	0.0176088	-0.000317211	0.00390486	0.935732
TPOAb	Medication_use_agents_acting_on_the_renin_angiotensin_system	60405	178726	36	IVW(MR_PRESSO)	-0.00114922	0.0116753	1[0.98~1.02]	0.921589	0.0371785	60.7497	54.8274	0.0176088	-0.000317211	0.00390486	0.935732
TPOAb	Medication_use_agents_acting_on_the_renin_angiotensin_system	60405	178726	36	Simple mode(MR_PRESSO)	0.0181502	0.0290969	1.02[0.96~1.08]	0.536813	0.0371785	60.7497	54.8274	0.0176088	-0.000317211	0.00390486	0.935732
TPOAb	Medication_use_agents_acting_on_the_renin_angiotensin_system	60405	178726	36	Weighted mode(MR_PRESSO)	0.00294286	0.0168022	1[0.97~1.04]	0.861973	0.0371785	60.7497	54.8274	0.0176088	-0.000317211	0.00390486	0.935732
TPOAb	Medication_use_agents_acting_on_the_renin_angiotensin_system	60405	178726	36	IVWRE(MR_PRESSO)	-0.00114922	0.0116753	1[0.98~1.02]	0.921589	0.0371785	60.7497	54.8274	0.0176088	-0.000317211	0.00390486	0.935732
TPOAb	Medication_use_anilides	60405	178726	38	MR Egger	0.0722148	0.054262	1.07[0.97~1.2]	0.191606	0.0398094	63.3366	50.6798	0.0663582	-0.00116195	0.00953184	0.903654
TPOAb	Medication_use_anilides	60405	178726	38	Weighted median	0.0841265	0.0388867	1.09[1.01~1.17]	0.0305122	0.0398094	63.3366	50.6589	0.0533725	-0.00116195	0.00953184	0.903654
TPOAb	Medication_use_anilides	60405	178726	38	IVW	0.0666166	0.0285155	1.07[1.01~1.13]	0.0194834	0.0398094	63.3366	50.6798	0.0663582	-0.00116195	0.00953184	0.903654
TPOAb	Medication_use_anilides	60405	178726	38	Simple mode	0.0872631	0.0634767	1.09[0.96~1.24]	0.177486	0.0398094	63.3366	50.6798	0.0663582	-0.00116195	0.00953184	0.903654
TPOAb	Medication_use_anilides	60405	178726	38	Weighted mode	0.0907191	0.0395798	1.09[1.01~1.18]	0.0276897	0.0398094	63.3366	50.6798	0.0663582	-0.00116195	0.00953184	0.903654
TPOAb	Medication_use_anilides	60405	178726	38	IVWRE	0.0666166	0.0285155	1.07[1.01~1.13]	0.0194834	0.0398094	63.3366	50.6798	0.0663582	-0.00116195	0.00953184	0.903654
TPOAb	Medication_use_anti_inflammatory_and_antirheumatic_products_non-steroids	60405	178726	38	MR Egger	0.0227261	0.0195114	1.02[0.98~1.06]	0.251775	0.0398094	63.3366	38.7232	0.391815	0.00215751	0.00341998	0.53212
TPOAb	Medication_use_anti_inflammatory_and_antirheumatic_products_non-steroids	60405	178726	38	Weighted median	0.0369527	0.0148852	1.04[1.01~1.07]	0.0130457	0.0398094	63.3366	38.2998	0.365525	0.00215751	0.00341998	0.53212
TPOAb	Medication_use_anti_inflammatory_and_antirheumatic_products_non-steroids	60405	178726	38	IVW	0.0331492	0.0102937	1.03[1.01~1.05]	0.00128048	0.0398094	63.3366	38.7232	0.391815	0.00215751	0.00341998	0.53212
TPOAb	Medication_use_anti_inflammatory_and_antirheumatic_products_non-steroids	60405	178726	38	Simple mode	0.0352567	0.0269675	1.04[0.98~1.09]	0.199151	0.0398094	63.3366	38.7232	0.391815	0.00215751	0.00341998	0.53212
TPOAb	Medication_use_anti_inflammatory_and_antirheumatic_products_non-steroids	60405	178726	38	Weighted mode	0.0341594	0.0166336	1.03[1~1.07]	0.0471289	0.0398094	63.3366	38.7232	0.391815	0.00215751	0.00341998	0.53212
TPOAb	Medication_use_anti_inflammatory_and_antirheumatic_products_non-steroids	60405	178726	38	IVWRE	0.0331492	0.0102937	1.03[1.01~1.05]	0.00128048	0.0398094	63.3366	38.7232	0.391815	0.00215751	0.00341998	0.53212
TPOAb	Medication_use_antidepressants	60405	178726	38	MR Egger	-0.114189	0.0517394	0.89[0.81~0.99]	0.033776	0.0398094	63.3366	38.8406	0.386748	0.0204224	0.00906909	0.0305264
TPOAb	Medication_use_antidepressants	60405	178726	38	Weighted median	-0.0574781	0.0463257	0.94[0.86~1.03]	0.214703	0.0398094	63.3366	33.7698	0.575106	0.0204224	0.00906909	0.0305264
TPOAb	Medication_use_antidepressants	60405	178726	38	IVW	-0.015536	0.0282026	0.98[0.93~1.04]	0.581723	0.0398094	63.3366	38.8406	0.386748	0.0204224	0.00906909	0.0305264
TPOAb	Medication_use_antidepressants	60405	178726	38	Simple mode	-0.0119834	0.0918979	0.99[0.83~1.18]	0.896957	0.0398094	63.3366	38.8406	0.386748	0.0204224	0.00906909	0.0305264
TPOAb	Medication_use_antidepressants	60405	178726	38	Weighted mode	-0.0794956	0.0461719	0.92[0.84~1.01]	0.0934697	0.0398094	63.3366	38.8406	0.386748	0.0204224	0.00906909	0.0305264
TPOAb	Medication_use_antidepressants	60405	178726	38	IVWRE	-0.015536	0.0282026	0.98[0.93~1.04]	0.581723	0.0398094	63.3366	38.8406	0.386748	0.0204224	0.00906909	0.0305264
TPOAb	Medication_use_antiglaucoma_preparations_and_miotics	60405	178726	38	MR Egger	0.0861612	0.0480877	1.09[0.99~1.2]	0.0815823	0.0398094	63.3366	57.8573	0.0156991	-0.0116627	0.00842123	0.1746
TPOAb	Medication_use_antiglaucoma_preparations_and_miotics	60405	178726	38	Weighted median	0.0461987	0.031436	1.05[0.98~1.11]	0.141667	0.0398094	63.3366	54.9307	0.0225288	-0.0116627	0.00842123	0.1746
TPOAb	Medication_use_antiglaucoma_preparations_and_miotics	60405	178726	38	IVW	0.0297469	0.0258713	1.03[0.98~1.08]	0.250224	0.0398094	63.3366	57.8573	0.0156991	-0.0116627	0.00842123	0.1746
TPOAb	Medication_use_antiglaucoma_preparations_and_miotics	60405	178726	38	Simple mode	0.134336	0.0481105	1.14[1.04~1.26]	0.00823545	0.0398094	63.3366	57.8573	0.0156991	-0.0116627	0.00842123	0.1746
TPOAb	Medication_use_antiglaucoma_preparations_and_miotics	60405	178726	38	Weighted mode	0.0448908	0.0334718	1.05[0.98~1.12]	0.188046	0.0398094	63.3366	57.8573	0.0156991	-0.0116627	0.00842123	0.1746
TPOAb	Medication_use_antiglaucoma_preparations_and_miotics	60405	178726	38	IVWRE	0.0297469	0.0258713	1.03[0.98~1.08]	0.250224	0.0398094	63.3366	57.8573	0.0156991	-0.0116627	0.00842123	0.1746
TPOAb	Medication_use_antiglaucoma_preparations_and_miotics	60405	178726	36	MR_PRESSO	0.0424549	0.0208308	1.04[1~1.09]	0.049154	0.0383858	61.0735	34.8982	0.473041	-0.0054076	0.00698855	0.444409
TPOAb	Medication_use_antiglaucoma_preparations_and_miotics	60405	178726	36	MR Egger(MR_PRESSO)	0.0681873	0.0393049	1.07[0.99~1.16]	0.0918296	0.0383858	61.0735	34.8982	0.473041	-0.0054076	0.00698855	0.444409
TPOAb	Medication_use_antiglaucoma_preparations_and_miotics	60405	178726	36	Weighted median(MR_PRESSO)	0.0462879	0.0310423	1.05[0.99~1.11]	0.135929	0.0383858	61.0735	34.8982	0.473041	-0.0054076	0.00698855	0.444409
TPOAb	Medication_use_antiglaucoma_preparations_and_miotics	60405	178726	36	IVW(MR_PRESSO)	0.0424549	0.0208611	1.04[1~1.09]	0.0418387	0.0383858	61.0735	34.8982	0.473041	-0.0054076	0.00698855	0.444409
TPOAb	Medication_use_antiglaucoma_preparations_and_miotics	60405	178726	36	Simple mode(MR_PRESSO)	0.153465	0.0552026	1.17[1.05~1.3]	0.0086881	0.0383858	61.0735	34.8982	0.473041	-0.0054076	0.00698855	0.444409
TPOAb	Medication_use_antiglaucoma_preparations_and_miotics	60405	178726	36	Weighted mode(MR_PRESSO)	0.0416356	0.0324125	1.04[0.98~1.11]	0.207386	0.0383858	61.0735	34.8982	0.473041	-0.0054076	0.00698855	0.444409
TPOAb	Medication_use_antiglaucoma_preparations_and_miotics	60405	178726	36	IVWRE(MR_PRESSO)	0.0424549	0.0208308	1.04[1~1.09]	0.0415412	0.0383858	61.0735	34.8982	0.473041	-0.0054076	0.00698855	0.444409
TPOAb	Medication_use_antihistamines_for_systemic_use	60405	178726	38	MR Egger	-0.0383697	0.0329402	0.96[0.9~1.03]	0.251749	0.0398094	63.3366	45.7916	0.152238	0.00876149	0.0057721	0.137772
TPOAb	Medication_use_antihistamines_for_systemic_use	60405	178726	38	Weighted median	-0.0123026	0.0238897	0.99[0.94~1.04]	0.60657	0.0398094	63.3366	43.0372	0.19539	0.00876149	0.0057721	0.137772
TPOAb	Medication_use_antihistamines_for_systemic_use	60405	178726	38	IVW	0.00397197	0.0178256	1[0.97~1.04]	0.823672	0.0398094	63.3366	45.7916	0.152238	0.00876149	0.0057721	0.137772
TPOAb	Medication_use_antihistamines_for_systemic_use	60405	178726	38	Simple mode	-0.0149572	0.041659	0.99[0.91~1.07]	0.721607	0.0398094	63.3366	45.7916	0.152238	0.00876149	0.0057721	0.137772
TPOAb	Medication_use_antihistamines_for_systemic_use	60405	178726	38	Weighted mode	-0.0176369	0.0247614	0.98[0.94~1.03]	0.480764	0.0398094	63.3366	45.7916	0.152238	0.00876149	0.0057721	0.137772
TPOAb	Medication_use_antihistamines_for_systemic_use	60405	178726	38	IVWRE	0.00397197	0.0178256	1[0.97~1.04]	0.823672	0.0398094	63.3366	45.7916	0.152238	0.00876149	0.0057721	0.137772
TPOAb	Medication_use_antihypertensives	60405	178726	37	MR Egger	0.0448053	0.0397046	1.05[0.97~1.13]	0.266799	0.0377741	61.7221	28.3663	0.813892	-0.0062372	0.00703429	0.3813
TPOAb	Medication_use_antihypertensives	60405	178726	37	Weighted median	0.0214832	0.0295031	1.02[0.96~1.08]	0.466512	0.0377741	61.7221	27.5801	0.809851	-0.0062372	0.00703429	0.3813
TPOAb	Medication_use_antihypertensives	60405	178726	37	IVW	0.0151734	0.0214393	1.02[0.97~1.06]	0.479109	0.0377741	61.7221	28.3663	0.813892	-0.0062372	0.00703429	0.3813
TPOAb	Medication_use_antihypertensives	60405	178726	37	Simple mode	-0.0446922	0.0586926	0.96[0.85~1.07]	0.451341	0.0377741	61.7221	28.3663	0.813892	-0.0062372	0.00703429	0.3813
TPOAb	Medication_use_antihypertensives	60405	178726	37	Weighted mode	0.0317485	0.0319495	1.03[0.97~1.1]	0.326997	0.0377741	61.7221	28.3663	0.813892	-0.0062372	0.00703429	0.3813
TPOAb	Medication_use_antihypertensives	60405	178726	37	IVWRE	0.0151734	0.019031	1.02[0.98~1.05]	0.425277	0.0377741	61.7221	28.3663	0.813892	-0.0062372	0.00703429	0.3813
TPOAb	Medication_use_antimigraine_preparations	60405	178726	38	MR Egger	-0.0233923	0.149578	0.98[0.73~1.31]	0.8766	0.0398094	63.3366	33.7401	0.622675	-0.0239349	0.0262289	0.367556
TPOAb	Medication_use_antimigraine_preparations	60405	178726	38	Weighted median	-0.0628807	0.127278	0.94[0.73~1.21]	0.621275	0.0398094	63.3366	32.9074	0.616468	-0.0239349	0.0262289	0.367556
TPOAb	Medication_use_antimigraine_preparations	60405	178726	38	IVW	-0.138908	0.0796817	0.87[0.74~1.02]	0.0812829	0.0398094	63.3366	33.7401	0.622675	-0.0239349	0.0262289	0.367556
TPOAb	Medication_use_antimigraine_preparations	60405	178726	38	Simple mode	-0.304634	0.230825	0.74[0.47~1.16]	0.195022	0.0398094	63.3366	33.7401	0.622675	-0.0239349	0.0262289	0.367556
TPOAb	Medication_use_antimigraine_preparations	60405	178726	38	Weighted mode	-0.0582857	0.1402	0.94[0.72~1.24]	0.680006	0.0398094	63.3366	33.7401	0.622675	-0.0239349	0.0262289	0.367556
TPOAb	Medication_use_antimigraine_preparations	60405	178726	38	IVWRE	-0.138908	0.0760906	0.87[0.75~1.01]	0.0679158	0.0398094	63.3366	33.7401	0.622675	-0.0239349	0.0262289	0.367556
TPOAb	Medication_use_antithrombotic_agents	60405	178726	38	MR Egger	0.0164724	0.023146	1.02[0.97~1.06]	0.481254	0.0398094	63.3366	73.8906	0.00029741	-0.00450047	0.0040506	0.273908
TPOAb	Medication_use_antithrombotic_agents	60405	178726	38	Weighted median	-0.00273598	0.0133301	1[0.97~1.02]	0.837378	0.0398094	63.3366	71.4409	0.000396631	-0.00450047	0.0040506	0.273908
TPOAb	Medication_use_antithrombotic_agents	60405	178726	38	IVW	-0.00531989	0.0123284	0.99[0.97~1.02]	0.666094	0.0398094	63.3366	73.8906	0.00029741	-0.00450047	0.0040506	0.273908
TPOAb	Medication_use_antithrombotic_agents	60405	178726	38	Simple mode	-0.00218849	0.0240851	1[0.95~1.05]	0.92809	0.0398094	63.3366	73.8906	0.00029741	-0.00450047	0.0040506	0.273908
TPOAb	Medication_use_antithrombotic_agents	60405	178726	38	Weighted mode	-0.00218849	0.0129895	1[0.97~1.02]	0.867122	0.0398094	63.3366	73.8906	0.00029741	-0.00450047	0.0040506	0.273908
TPOAb	Medication_use_antithrombotic_agents	60405	178726	38	IVWRE	-0.00531989	0.0123284	0.99[0.97~1.02]	0.666094	0.0398094	63.3366	73.8906	0.00029741	-0.00450047	0.0040506	0.273908
TPOAb	Medication_use_antithrombotic_agents	60405	178726	36	MR_PRESSO	-0.00355	0.00927733	1[0.98~1.01]	0.704291	0.038698	61.57	38.8609	0.299931	-0.00354146	0.00309318	0.260236
TPOAb	Medication_use_antithrombotic_agents	60405	178726	36	MR Egger(MR_PRESSO)	0.0132752	0.0173571	1.01[0.98~1.05]	0.449648	0.038698	61.57	38.8609	0.299931	-0.00354146	0.00309318	0.260236
TPOAb	Medication_use_antithrombotic_agents	60405	178726	36	Weighted median(MR_PRESSO)	-0.00273221	0.0141162	1[0.97~1.03]	0.846527	0.038698	61.57	38.8609	0.299931	-0.00354146	0.00309318	0.260236
TPOAb	Medication_use_antithrombotic_agents	60405	178726	36	IVW(MR_PRESSO)	-0.00355	0.00927733	1[0.98~1.01]	0.701977	0.038698	61.57	38.8609	0.299931	-0.00354146	0.00309318	0.260236
TPOAb	Medication_use_antithrombotic_agents	60405	178726	36	Simple mode(MR_PRESSO)	-0.00215545	0.0235322	1[0.95~1.04]	0.927542	0.038698	61.57	38.8609	0.299931	-0.00354146	0.00309318	0.260236
TPOAb	Medication_use_antithrombotic_agents	60405	178726	36	Weighted mode(MR_PRESSO)	-0.00332514	0.0133828	1[0.97~1.02]	0.805228	0.038698	61.57	38.8609	0.299931	-0.00354146	0.00309318	0.260236
TPOAb	Medication_use_antithrombotic_agents	60405	178726	36	IVWRE(MR_PRESSO)	-0.00355	0.00927733	1[0.98~1.01]	0.701977	0.038698	61.57	38.8609	0.299931	-0.00354146	0.00309318	0.260236
TPOAb	Medication_use_beta_blocking_agents	60405	178726	37	MR Egger	-0.00191139	0.0310945	1[0.94~1.06]	0.951334	0.0377741	61.7221	64.8881	0.00221718	-0.00171116	0.00551055	0.758003
TPOAb	Medication_use_beta_blocking_agents	60405	178726	37	Weighted median	0.00494806	0.0210445	1[0.96~1.05]	0.814113	0.0377741	61.7221	64.7098	0.00164724	-0.00171116	0.00551055	0.758003
TPOAb	Medication_use_beta_blocking_agents	60405	178726	37	IVW	-0.0100373	0.0165835	0.99[0.96~1.02]	0.545007	0.0377741	61.7221	64.8881	0.00221718	-0.00171116	0.00551055	0.758003
TPOAb	Medication_use_beta_blocking_agents	60405	178726	37	Simple mode	-0.0696459	0.0409798	0.93[0.86~1.01]	0.0978484	0.0377741	61.7221	64.8881	0.00221718	-0.00171116	0.00551055	0.758003
TPOAb	Medication_use_beta_blocking_agents	60405	178726	37	Weighted mode	-0.00814061	0.0216709	0.99[0.95~1.03]	0.709384	0.0377741	61.7221	64.8881	0.00221718	-0.00171116	0.00551055	0.758003
TPOAb	Medication_use_beta_blocking_agents	60405	178726	37	IVWRE	-0.0100373	0.0165835	0.99[0.96~1.02]	0.545007	0.0377741	61.7221	64.8881	0.00221718	-0.00171116	0.00551055	0.758003
TPOAb	Medication_use_beta_blocking_agents	60405	178726	36	MR_PRESSO	-0.000605723	0.0155718	1[0.97~1.03]	0.969192	0.0367212	60.0024	53.019	0.0259945	-0.00125416	0.00505897	0.805697
TPOAb	Medication_use_beta_blocking_agents	60405	178726	36	MR Egger(MR_PRESSO)	0.00532215	0.0286518	1.01[0.95~1.06]	0.853742	0.0367212	60.0024	53.019	0.0259945	-0.00125416	0.00505897	0.805697
TPOAb	Medication_use_beta_blocking_agents	60405	178726	36	Weighted median(MR_PRESSO)	0.00643055	0.02185	1.01[0.96~1.05]	0.768525	0.0367212	60.0024	53.019	0.0259945	-0.00125416	0.00505897	0.805697
TPOAb	Medication_use_beta_blocking_agents	60405	178726	36	IVW(MR_PRESSO)	-0.000605723	0.0155718	1[0.97~1.03]	0.968971	0.0367212	60.0024	53.019	0.0259945	-0.00125416	0.00505897	0.805697
TPOAb	Medication_use_beta_blocking_agents	60405	178726	36	Simple mode(MR_PRESSO)	-0.0607447	0.0408374	0.94[0.87~1.02]	0.145844	0.0367212	60.0024	53.019	0.0259945	-0.00125416	0.00505897	0.805697
TPOAb	Medication_use_beta_blocking_agents	60405	178726	36	Weighted mode(MR_PRESSO)	-0.0106056	0.0216871	0.99[0.95~1.03]	0.627874	0.0367212	60.0024	53.019	0.0259945	-0.00125416	0.00505897	0.805697
TPOAb	Medication_use_beta_blocking_agents	60405	178726	36	IVWRE(MR_PRESSO)	-0.000605723	0.0155718	1[0.97~1.03]	0.968971	0.0367212	60.0024	53.019	0.0259945	-0.00125416	0.00505897	0.805697
TPOAb	Medication_use_calcium_channel_blockers	60405	178726	37	MR Egger	0.0473585	0.0213678	1.05[1.01~1.09]	0.0332625	0.0377741	61.7221	61.8032	0.00474037	-0.00761362	0.00378832	0.0522151
TPOAb	Medication_use_calcium_channel_blockers	60405	178726	37	Weighted median	0.0184745	0.0147401	1.02[0.99~1.05]	0.210079	0.0377741	61.7221	55.4088	0.0154877	-0.00761362	0.00378832	0.0522151
TPOAb	Medication_use_calcium_channel_blockers	60405	178726	37	IVW	0.011218	0.0120191	1.01[0.99~1.04]	0.35064	0.0377741	61.7221	61.8032	0.00474037	-0.00761362	0.00378832	0.0522151
TPOAb	Medication_use_calcium_channel_blockers	60405	178726	37	Simple mode	0.0240795	0.0245602	1.02[0.98~1.07]	0.333418	0.0377741	61.7221	61.8032	0.00474037	-0.00761362	0.00378832	0.0522151
TPOAb	Medication_use_calcium_channel_blockers	60405	178726	37	Weighted mode	0.0210743	0.0137655	1.02[0.99~1.05]	0.134522	0.0377741	61.7221	61.8032	0.00474037	-0.00761362	0.00378832	0.0522151
TPOAb	Medication_use_calcium_channel_blockers	60405	178726	37	IVWRE	0.011218	0.0120191	1.01[0.99~1.04]	0.35064	0.0377741	61.7221	61.8032	0.00474037	-0.00761362	0.00378832	0.0522151
TPOAb	Medication_use_calcium_channel_blockers	60405	178726	35	MR_PRESSO	0.0106164	0.0100155	1.01[0.99~1.03]	0.296621	0.0353848	57.8177	39.4328	0.239903	-0.00530468	0.00323118	0.110146
TPOAb	Medication_use_calcium_channel_blockers	60405	178726	35	MR Egger(MR_PRESSO)	0.0355765	0.0180748	1.04[1~1.07]	0.0574827	0.0353848	57.8177	39.4328	0.239903	-0.00530468	0.00323118	0.110146
TPOAb	Medication_use_calcium_channel_blockers	60405	178726	35	Weighted median(MR_PRESSO)	0.018405	0.0147721	1.02[0.99~1.05]	0.212789	0.0353848	57.8177	39.4328	0.239903	-0.00530468	0.00323118	0.110146
TPOAb	Medication_use_calcium_channel_blockers	60405	178726	35	IVW(MR_PRESSO)	0.0106164	0.0100155	1.01[0.99~1.03]	0.289148	0.0353848	57.8177	39.4328	0.239903	-0.00530468	0.00323118	0.110146
TPOAb	Medication_use_calcium_channel_blockers	60405	178726	35	Simple mode(MR_PRESSO)	0.0254856	0.0246404	1.03[0.98~1.08]	0.308297	0.0353848	57.8177	39.4328	0.239903	-0.00530468	0.00323118	0.110146
TPOAb	Medication_use_calcium_channel_blockers	60405	178726	35	Weighted mode(MR_PRESSO)	0.0210936	0.0139036	1.02[0.99~1.05]	0.138479	0.0353848	57.8177	39.4328	0.239903	-0.00530468	0.00323118	0.110146
TPOAb	Medication_use_calcium_channel_blockers	60405	178726	35	IVWRE(MR_PRESSO)	0.0106164	0.0100155	1.01[0.99~1.03]	0.289148	0.0353848	57.8177	39.4328	0.239903	-0.00530468	0.00323118	0.110146
TPOAb	Medication_use_diuretics	60405	178726	37	MR Egger	0.00145257	0.0219383	1[0.96~1.05]	0.947586	0.0377741	61.7221	30.0511	0.746691	-0.00227726	0.00388987	0.562013
TPOAb	Medication_use_diuretics	60405	178726	37	Weighted median	0.00262706	0.0170338	1[0.97~1.04]	0.877431	0.0377741	61.7221	29.7083	0.721283	-0.00227726	0.00388987	0.562013
TPOAb	Medication_use_diuretics	60405	178726	37	IVW	-0.00935535	0.0118518	0.99[0.97~1.01]	0.429902	0.0377741	61.7221	30.0511	0.746691	-0.00227726	0.00388987	0.562013
TPOAb	Medication_use_diuretics	60405	178726	37	Simple mode	0.000626446	0.0332773	1[0.94~1.07]	0.985085	0.0377741	61.7221	30.0511	0.746691	-0.00227726	0.00388987	0.562013
TPOAb	Medication_use_diuretics	60405	178726	37	Weighted mode	0.00435401	0.018917	1[0.97~1.04]	0.819268	0.0377741	61.7221	30.0511	0.746691	-0.00227726	0.00388987	0.562013
TPOAb	Medication_use_diuretics	60405	178726	37	IVWRE	-0.00935535	0.0108284	0.99[0.97~1.01]	0.387607	0.0377741	61.7221	30.0511	0.746691	-0.00227726	0.00388987	0.562013
TPOAb	Medication_use_drugs_affecting_bone_structure_and_mineralization	60405	178726	38	MR Egger	-0.0297791	0.0431028	0.97[0.89~1.06]	0.494068	0.0398094	63.3366	49.6551	0.0798415	0.0155497	0.00757102	0.0473081
TPOAb	Medication_use_drugs_affecting_bone_structure_and_mineralization	60405	178726	38	Weighted median	0.0242035	0.0308949	1.02[0.96~1.09]	0.433384	0.0398094	63.3366	44.4471	0.157676	0.0155497	0.00757102	0.0473081
TPOAb	Medication_use_drugs_affecting_bone_structure_and_mineralization	60405	178726	38	IVW	0.0451038	0.0239687	1.05[1~1.1]	0.0598665	0.0398094	63.3366	49.6551	0.0798415	0.0155497	0.00757102	0.0473081
TPOAb	Medication_use_drugs_affecting_bone_structure_and_mineralization	60405	178726	38	Simple mode	0.0666277	0.0562729	1.07[0.96~1.19]	0.24396	0.0398094	63.3366	49.6551	0.0798415	0.0155497	0.00757102	0.0473081
TPOAb	Medication_use_drugs_affecting_bone_structure_and_mineralization	60405	178726	38	Weighted mode	0.0253414	0.0323334	1.03[0.96~1.09]	0.438174	0.0398094	63.3366	49.6551	0.0798415	0.0155497	0.00757102	0.0473081
TPOAb	Medication_use_drugs_affecting_bone_structure_and_mineralization	60405	178726	38	IVWRE	0.0451038	0.0239687	1.05[1~1.1]	0.0598665	0.0398094	63.3366	49.6551	0.0798415	0.0155497	0.00757102	0.0473081
TPOAb	Medication_use_drugs_for_peptic_ulcer_and_gastro_oesophageal_reflux_disease	60405	178726	38	MR Egger	-0.0162744	0.0153802	0.98[0.95~1.01]	0.297041	0.0398094	63.3366	35.714	0.529272	0.00352602	0.00269281	0.198689
TPOAb	Medication_use_drugs_for_peptic_ulcer_and_gastro_oesophageal_reflux_disease	60405	178726	38	Weighted median	-0.00815803	0.0130761	0.99[0.97~1.02]	0.532701	0.0398094	63.3366	33.9994	0.56405	0.00352602	0.00269281	0.198689
TPOAb	Medication_use_drugs_for_peptic_ulcer_and_gastro_oesophageal_reflux_disease	60405	178726	38	IVW	0.000787185	0.0081714	1[0.98~1.02]	0.923255	0.0398094	63.3366	35.714	0.529272	0.00352602	0.00269281	0.198689
TPOAb	Medication_use_drugs_for_peptic_ulcer_and_gastro_oesophageal_reflux_disease	60405	178726	38	Simple mode	-0.00222261	0.0228017	1[0.95~1.04]	0.922875	0.0398094	63.3366	35.714	0.529272	0.00352602	0.00269281	0.198689
TPOAb	Medication_use_drugs_for_peptic_ulcer_and_gastro_oesophageal_reflux_disease	60405	178726	38	Weighted mode	-0.0113899	0.0132902	0.99[0.96~1.01]	0.396952	0.0398094	63.3366	35.714	0.529272	0.00352602	0.00269281	0.198689
TPOAb	Medication_use_drugs_for_peptic_ulcer_and_gastro_oesophageal_reflux_disease	60405	178726	38	IVWRE	0.000787185	0.00802814	1[0.99~1.02]	0.92189	0.0398094	63.3366	35.714	0.529272	0.00352602	0.00269281	0.198689
TPOAb	Medication_use_drugs_used_in_diabetes	60405	178726	37	MR Egger	0.0096076	0.0204294	1.01[0.97~1.05]	0.641069	0.0377741	61.7221	31.0198	0.704294	0.00217857	0.00362167	0.551358
TPOAb	Medication_use_drugs_used_in_diabetes	60405	178726	37	Weighted median	0.0191495	0.0159962	1.02[0.99~1.05]	0.231257	0.0377741	61.7221	30.658	0.677777	0.00217857	0.00362167	0.551358
TPOAb	Medication_use_drugs_used_in_diabetes	60405	178726	37	IVW	0.0199489	0.011037	1.02[1~1.04]	0.0706915	0.0377741	61.7221	31.0198	0.704294	0.00217857	0.00362167	0.551358
TPOAb	Medication_use_drugs_used_in_diabetes	60405	178726	37	Simple mode	0.0326866	0.0299577	1.03[0.97~1.1]	0.282481	0.0377741	61.7221	31.0198	0.704294	0.00217857	0.00362167	0.551358
TPOAb	Medication_use_drugs_used_in_diabetes	60405	178726	37	Weighted mode	0.0138719	0.0168931	1.01[0.98~1.05]	0.416961	0.0377741	61.7221	31.0198	0.704294	0.00217857	0.00362167	0.551358
TPOAb	Medication_use_drugs_used_in_diabetes	60405	178726	37	IVWRE	0.0199489	0.0102452	1.02[1~1.04]	0.0515171	0.0377741	61.7221	31.0198	0.704294	0.00217857	0.00362167	0.551358
TPOAb	Medication_use_glucocorticoids	60405	178726	38	MR Egger	0.0027682	0.0395289	1[0.93~1.08]	0.944558	0.0398094	63.3366	78.6276	7.89193e-05	-0.000996957	0.0069244	0.886321
TPOAb	Medication_use_glucocorticoids	60405	178726	38	Weighted median	0.0196974	0.0240062	1.02[0.97~1.07]	0.411923	0.0398094	63.3366	78.5824	5.26425e-05	-0.000996957	0.0069244	0.886321
TPOAb	Medication_use_glucocorticoids	60405	178726	38	IVW	-0.00205194	0.0207374	1[0.96~1.04]	0.921179	0.0398094	63.3366	78.6276	7.89193e-05	-0.000996957	0.0069244	0.886321
TPOAb	Medication_use_glucocorticoids	60405	178726	38	Simple mode	0.00661691	0.0558426	1.01[0.9~1.12]	0.906319	0.0398094	63.3366	78.6276	7.89193e-05	-0.000996957	0.0069244	0.886321
TPOAb	Medication_use_glucocorticoids	60405	178726	38	Weighted mode	0.00425004	0.0271865	1[0.95~1.06]	0.876623	0.0398094	63.3366	78.6276	7.89193e-05	-0.000996957	0.0069244	0.886321
TPOAb	Medication_use_glucocorticoids	60405	178726	38	IVWRE	-0.00205194	0.0207374	1[0.96~1.04]	0.921179	0.0398094	63.3366	78.6276	7.89193e-05	-0.000996957	0.0069244	0.886321
TPOAb	Medication_use_glucocorticoids	60405	178726	37	MR_PRESSO	-0.00816428	0.0194741	0.99[0.95~1.03]	0.677534	0.0391967	62.3627	66.4575	0.00148699	-0.00272972	0.00647707	0.676008
TPOAb	Medication_use_glucocorticoids	60405	178726	37	MR Egger(MR_PRESSO)	0.00492722	0.0367838	1[0.94~1.08]	0.894209	0.0391967	62.3627	66.4575	0.00148699	-0.00272972	0.00647707	0.676008
TPOAb	Medication_use_glucocorticoids	60405	178726	37	Weighted median(MR_PRESSO)	0.0193744	0.0231547	1.02[0.97~1.07]	0.40274	0.0391967	62.3627	66.4575	0.00148699	-0.00272972	0.00647707	0.676008
TPOAb	Medication_use_glucocorticoids	60405	178726	37	IVW(MR_PRESSO)	-0.00816428	0.0194741	0.99[0.95~1.03]	0.675043	0.0391967	62.3627	66.4575	0.00148699	-0.00272972	0.00647707	0.676008
TPOAb	Medication_use_glucocorticoids	60405	178726	37	Simple mode(MR_PRESSO)	0.0071482	0.0522088	1.01[0.91~1.12]	0.89186	0.0391967	62.3627	66.4575	0.00148699	-0.00272972	0.00647707	0.676008
TPOAb	Medication_use_glucocorticoids	60405	178726	37	Weighted mode(MR_PRESSO)	0.00482383	0.0259419	1[0.96~1.06]	0.85353	0.0391967	62.3627	66.4575	0.00148699	-0.00272972	0.00647707	0.676008
TPOAb	Medication_use_glucocorticoids	60405	178726	37	IVWRE(MR_PRESSO)	-0.00816428	0.0194741	0.99[0.95~1.03]	0.675043	0.0391967	62.3627	66.4575	0.00148699	-0.00272972	0.00647707	0.676008
TPOAb	Medication_use_HMG_CoA_reductase_inhibitors	60405	178726	38	MR Egger	-0.0297082	0.0284733	0.97[0.92~1.03]	0.303733	0.0398094	63.3366	78.9978	7.09698e-05	-0.000682794	0.00498488	0.891815
TPOAb	Medication_use_HMG_CoA_reductase_inhibitors	60405	178726	38	Weighted median	-0.0188365	0.0151836	0.98[0.95~1.01]	0.214759	0.0398094	63.3366	78.9567	4.7181e-05	-0.000682794	0.00498488	0.891815
TPOAb	Medication_use_HMG_CoA_reductase_inhibitors	60405	178726	38	IVW	-0.0330124	0.0149246	0.97[0.94~1]	0.0269705	0.0398094	63.3366	78.9978	7.09698e-05	-0.000682794	0.00498488	0.891815
TPOAb	Medication_use_HMG_CoA_reductase_inhibitors	60405	178726	38	Simple mode	-0.0258072	0.0272544	0.97[0.92~1.03]	0.349832	0.0398094	63.3366	78.9978	7.09698e-05	-0.000682794	0.00498488	0.891815
TPOAb	Medication_use_HMG_CoA_reductase_inhibitors	60405	178726	38	Weighted mode	-0.0229941	0.0164303	0.98[0.95~1.01]	0.169994	0.0398094	63.3366	78.9978	7.09698e-05	-0.000682794	0.00498488	0.891815
TPOAb	Medication_use_HMG_CoA_reductase_inhibitors	60405	178726	38	IVWRE	-0.0330124	0.0149246	0.97[0.94~1]	0.0269705	0.0398094	63.3366	78.9978	7.09698e-05	-0.000682794	0.00498488	0.891815
TPOAb	Medication_use_HMG_CoA_reductase_inhibitors	60405	178726	37	MR_PRESSO	-0.0382246	0.0104098	0.96[0.94~0.98]	0.000775649	0.0392138	62.3899	37.1619	0.415294	-0.00332059	0.00344781	0.342104
TPOAb	Medication_use_HMG_CoA_reductase_inhibitors	60405	178726	37	MR Egger(MR_PRESSO)	-0.0222501	0.0195881	0.98[0.94~1.02]	0.263718	0.0392138	62.3899	37.1619	0.415294	-0.00332059	0.00344781	0.342104
TPOAb	Medication_use_HMG_CoA_reductase_inhibitors	60405	178726	37	Weighted median(MR_PRESSO)	-0.0197059	0.015048	0.98[0.95~1.01]	0.190352	0.0392138	62.3899	37.1619	0.415294	-0.00332059	0.00344781	0.342104
TPOAb	Medication_use_HMG_CoA_reductase_inhibitors	60405	178726	37	IVW(MR_PRESSO)	-0.0382246	0.0104098	0.96[0.94~0.98]	0.000240668	0.0392138	62.3899	37.1619	0.415294	-0.00332059	0.00344781	0.342104
TPOAb	Medication_use_HMG_CoA_reductase_inhibitors	60405	178726	37	Simple mode(MR_PRESSO)	-0.0247551	0.0280733	0.98[0.92~1.03]	0.383734	0.0392138	62.3899	37.1619	0.415294	-0.00332059	0.00344781	0.342104
TPOAb	Medication_use_HMG_CoA_reductase_inhibitors	60405	178726	37	Weighted mode(MR_PRESSO)	-0.0217552	0.0182905	0.98[0.94~1.01]	0.242057	0.0392138	62.3899	37.1619	0.415294	-0.00332059	0.00344781	0.342104
TPOAb	Medication_use_HMG_CoA_reductase_inhibitors	60405	178726	37	IVWRE(MR_PRESSO)	-0.0382246	0.0104098	0.96[0.94~0.98]	0.000240668	0.0392138	62.3899	37.1619	0.415294	-0.00332059	0.00344781	0.342104
TPOAb	Medication_use_immunosuppressants	60405	178726	37	MR Egger	0.00981645	0.0887186	1.01[0.85~1.2]	0.912528	0.0377741	61.7221	113.696	5.49926e-10	0.0297415	0.0157124	0.0666681
TPOAb	Medication_use_immunosuppressants	60405	178726	37	Weighted median	0.0829458	0.0473065	1.09[0.99~1.19]	0.0795385	0.0377741	61.7221	103.138	1.22398e-08	0.0297415	0.0157124	0.0666681
TPOAb	Medication_use_immunosuppressants	60405	178726	37	IVW	0.151173	0.0495858	1.16[1.06~1.28]	0.00229828	0.0377741	61.7221	113.696	5.49926e-10	0.0297415	0.0157124	0.0666681
TPOAb	Medication_use_immunosuppressants	60405	178726	37	Simple mode	0.0526551	0.0731286	1.05[0.91~1.22]	0.476153	0.0377741	61.7221	113.696	5.49926e-10	0.0297415	0.0157124	0.0666681
TPOAb	Medication_use_immunosuppressants	60405	178726	37	Weighted mode	0.0740603	0.0452242	1.08[0.99~1.18]	0.110213	0.0377741	61.7221	113.696	5.49926e-10	0.0297415	0.0157124	0.0666681
TPOAb	Medication_use_immunosuppressants	60405	178726	37	IVWRE	0.151173	0.0495858	1.16[1.06~1.28]	0.00229828	0.0377741	61.7221	113.696	5.49926e-10	0.0297415	0.0157124	0.0666681
TPOAb	Medication_use_immunosuppressants	60405	178726	34	MR_PRESSO	0.105347	0.0356078	1.11[1.04~1.19]	0.00567954	0.0348976	57.0231	51.4209	0.0214743	0.0114581	0.0118598	0.341223
TPOAb	Medication_use_immunosuppressants	60405	178726	34	MR Egger(MR_PRESSO)	0.0528271	0.0650047	1.05[0.93~1.2]	0.422414	0.0348976	57.0231	51.4209	0.0214743	0.0114581	0.0118598	0.341223
TPOAb	Medication_use_immunosuppressants	60405	178726	34	Weighted median(MR_PRESSO)	0.082149	0.0430476	1.09[1~1.18]	0.0563484	0.0348976	57.0231	51.4209	0.0214743	0.0114581	0.0118598	0.341223
TPOAb	Medication_use_immunosuppressants	60405	178726	34	IVW(MR_PRESSO)	0.105347	0.0356078	1.11[1.04~1.19]	0.00309096	0.0348976	57.0231	51.4209	0.0214743	0.0114581	0.0118598	0.341223
TPOAb	Medication_use_immunosuppressants	60405	178726	34	Simple mode(MR_PRESSO)	0.0529989	0.08132	1.05[0.9~1.24]	0.519088	0.0348976	57.0231	51.4209	0.0214743	0.0114581	0.0118598	0.341223
TPOAb	Medication_use_immunosuppressants	60405	178726	34	Weighted mode(MR_PRESSO)	0.0705293	0.0448793	1.07[0.98~1.17]	0.125599	0.0348976	57.0231	51.4209	0.0214743	0.0114581	0.0118598	0.341223
TPOAb	Medication_use_immunosuppressants	60405	178726	34	IVWRE(MR_PRESSO)	0.105347	0.0356078	1.11[1.04~1.19]	0.00309096	0.0348976	57.0231	51.4209	0.0214743	0.0114581	0.0118598	0.341223
TPOAb	Medication_use_opioids	60405	178726	38	MR Egger	0.0555146	0.0522666	1.06[0.95~1.17]	0.295244	0.0398094	63.3366	39.6757	0.351603	-0.00729437	0.00915679	0.430901
TPOAb	Medication_use_opioids	60405	178726	38	Weighted median	0.0362897	0.040342	1.04[0.96~1.12]	0.368359	0.0398094	63.3366	38.9885	0.336863	-0.00729437	0.00915679	0.430901
TPOAb	Medication_use_opioids	60405	178726	38	IVW	0.0202437	0.0276365	1.02[0.97~1.08]	0.463865	0.0398094	63.3366	39.6757	0.351603	-0.00729437	0.00915679	0.430901
TPOAb	Medication_use_opioids	60405	178726	38	Simple mode	-0.00489888	0.0732471	1[0.86~1.15]	0.947036	0.0398094	63.3366	39.6757	0.351603	-0.00729437	0.00915679	0.430901
TPOAb	Medication_use_opioids	60405	178726	38	Weighted mode	0.0414938	0.0388648	1.04[0.97~1.12]	0.292597	0.0398094	63.3366	39.6757	0.351603	-0.00729437	0.00915679	0.430901
TPOAb	Medication_use_opioids	60405	178726	38	IVWRE	0.0202437	0.0276365	1.02[0.97~1.08]	0.463865	0.0398094	63.3366	39.6757	0.351603	-0.00729437	0.00915679	0.430901
TPOAb	Medication_use_salicylic_acid_and_derivatives	60405	178726	38	MR Egger	0.0126206	0.0255798	1.01[0.96~1.06]	0.62474	0.0398094	63.3366	80.454	4.65853e-05	-0.00598962	0.00447634	0.189267
TPOAb	Medication_use_salicylic_acid_and_derivatives	60405	178726	38	Weighted median	-0.00432421	0.0136294	1[0.97~1.02]	0.751038	0.0398094	63.3366	76.6423	9.23515e-05	-0.00598962	0.00447634	0.189267
TPOAb	Medication_use_salicylic_acid_and_derivatives	60405	178726	38	IVW	-0.0163853	0.013724	0.98[0.96~1.01]	0.232512	0.0398094	63.3366	80.454	4.65853e-05	-0.00598962	0.00447634	0.189267
TPOAb	Medication_use_salicylic_acid_and_derivatives	60405	178726	38	Simple mode	0.000753424	0.0230645	1[0.96~1.05]	0.974117	0.0398094	63.3366	80.454	4.65853e-05	-0.00598962	0.00447634	0.189267
TPOAb	Medication_use_salicylic_acid_and_derivatives	60405	178726	38	Weighted mode	0.000753424	0.014871	1[0.97~1.03]	0.959866	0.0398094	63.3366	80.454	4.65853e-05	-0.00598962	0.00447634	0.189267
TPOAb	Medication_use_salicylic_acid_and_derivatives	60405	178726	38	IVWRE	-0.0163853	0.013724	0.98[0.96~1.01]	0.232512	0.0398094	63.3366	80.454	4.65853e-05	-0.00598962	0.00447634	0.189267
TPOAb	Medication_use_salicylic_acid_and_derivatives	60405	178726	36	MR_PRESSO	-0.0152816	0.00914522	0.98[0.97~1]	0.103643	0.038698	61.57	33.1801	0.556173	-0.00542922	0.00314577	0.0934483
TPOAb	Medication_use_salicylic_acid_and_derivatives	60405	178726	36	MR Egger(MR_PRESSO)	0.0105157	0.0176535	1.01[0.98~1.05]	0.555339	0.038698	61.57	33.1801	0.556173	-0.00542922	0.00314577	0.0934483
TPOAb	Medication_use_salicylic_acid_and_derivatives	60405	178726	36	Weighted median(MR_PRESSO)	-0.00428826	0.0143851	1[0.97~1.02]	0.765624	0.038698	61.57	33.1801	0.556173	-0.00542922	0.00314577	0.0934483
TPOAb	Medication_use_salicylic_acid_and_derivatives	60405	178726	36	IVW(MR_PRESSO)	-0.0152816	0.00939267	0.98[0.97~1]	0.103744	0.038698	61.57	33.1801	0.556173	-0.00542922	0.00314577	0.0934483
TPOAb	Medication_use_salicylic_acid_and_derivatives	60405	178726	36	Simple mode(MR_PRESSO)	0.00210595	0.0252395	1[0.95~1.05]	0.933978	0.038698	61.57	33.1801	0.556173	-0.00542922	0.00314577	0.0934483
TPOAb	Medication_use_salicylic_acid_and_derivatives	60405	178726	36	Weighted mode(MR_PRESSO)	0.00113869	0.0154855	1[0.97~1.03]	0.941801	0.038698	61.57	33.1801	0.556173	-0.00542922	0.00314577	0.0934483
TPOAb	Medication_use_salicylic_acid_and_derivatives	60405	178726	36	IVWRE(MR_PRESSO)	-0.0152816	0.00914522	0.98[0.97~1]	0.0947232	0.038698	61.57	33.1801	0.556173	-0.00542922	0.00314577	0.0934483
TPOAb	Medication_use_thyroid_preparations	60405	178726	38	MR Egger	0.0947986	0.0933281	1.1[0.92~1.32]	0.316524	0.0398094	63.3366	126.992	8.57281e-12	0.0396691	0.0163212	0.0201884
TPOAb	Medication_use_thyroid_preparations	60405	178726	38	Weighted median	0.102019	0.0513022	1.11[1~1.22]	0.0467459	0.0398094	63.3366	109.09	2.76998e-09	0.0396691	0.0163212	0.0201884
TPOAb	Medication_use_thyroid_preparations	60405	178726	38	IVW	0.287043	0.0527203	1.33[1.2~1.48]	5.19098e-08	0.0398094	63.3366	126.992	8.57281e-12	0.0396691	0.0163212	0.0201884
TPOAb	Medication_use_thyroid_preparations	60405	178726	38	Simple mode	0.106117	0.125465	1.11[0.87~1.42]	0.403107	0.0398094	63.3366	126.992	8.57281e-12	0.0396691	0.0163212	0.0201884
TPOAb	Medication_use_thyroid_preparations	60405	178726	38	Weighted mode	0.0868512	0.0450955	1.09[1~1.19]	0.0618218	0.0398094	63.3366	126.992	8.57281e-12	0.0396691	0.0163212	0.0201884
TPOAb	Medication_use_thyroid_preparations	60405	178726	38	IVWRE	0.287043	0.0527203	1.33[1.2~1.48]	5.19098e-08	0.0398094	63.3366	126.992	8.57281e-12	0.0396691	0.0163212	0.0201884
TPOAb	Medication_use_thyroid_preparations	60405	178726	34	MR_PRESSO	0.258846	0.0515169	1.3[1.17~1.43]	1.71633e-05	0.0312701	49.7373	71.4235	0.000119443	0.0458167	0.0153876	0.00550115
TPOAb	Medication_use_thyroid_preparations	60405	178726	34	MR Egger(MR_PRESSO)	-0.0103627	0.101577	0.99[0.81~1.21]	0.919378	0.0312701	49.7373	71.4235	0.000119443	0.0458167	0.0153876	0.00550115
TPOAb	Medication_use_thyroid_preparations	60405	178726	34	Weighted median(MR_PRESSO)	0.104411	0.0597752	1.11[0.99~1.25]	0.080685	0.0312701	49.7373	71.4235	0.000119443	0.0458167	0.0153876	0.00550115
TPOAb	Medication_use_thyroid_preparations	60405	178726	34	IVW(MR_PRESSO)	0.258846	0.0515169	1.3[1.17~1.43]	5.04797e-07	0.0312701	49.7373	71.4235	0.000119443	0.0458167	0.0153876	0.00550115
TPOAb	Medication_use_thyroid_preparations	60405	178726	34	Simple mode(MR_PRESSO)	0.106133	0.132852	1.11[0.86~1.44]	0.430071	0.0312701	49.7373	71.4235	0.000119443	0.0458167	0.0153876	0.00550115
TPOAb	Medication_use_thyroid_preparations	60405	178726	34	Weighted mode(MR_PRESSO)	0.0756828	0.0644064	1.08[0.95~1.22]	0.248372	0.0312701	49.7373	71.4235	0.000119443	0.0458167	0.0153876	0.00550115
TPOAb	Medication_use_thyroid_preparations	60405	178726	34	IVWRE(MR_PRESSO)	0.258846	0.0515169	1.3[1.17~1.43]	5.04797e-07	0.0312701	49.7373	71.4235	0.000119443	0.0458167	0.0153876	0.00550115
TPOAb	Medication_use_vasodilators_used_in_cardiac_diseases	60405	178726	38	MR Egger	-0.00910513	0.0282345	0.99[0.94~1.05]	0.748952	0.0398094	63.3366	45.9024	0.149625	-0.000312298	0.00493712	0.949913
TPOAb	Medication_use_vasodilators_used_in_cardiac_diseases	60405	178726	38	Weighted median	0.00638633	0.0187943	1.01[0.97~1.04]	0.734006	0.0398094	63.3366	45.8973	0.124874	-0.000312298	0.00493712	0.949913
TPOAb	Medication_use_vasodilators_used_in_cardiac_diseases	60405	178726	38	IVW	-0.010619	0.0147773	0.99[0.96~1.02]	0.472385	0.0398094	63.3366	45.9024	0.149625	-0.000312298	0.00493712	0.949913
TPOAb	Medication_use_vasodilators_used_in_cardiac_diseases	60405	178726	38	Simple mode	-0.00390951	0.0350138	1[0.93~1.07]	0.9117	0.0398094	63.3366	45.9024	0.149625	-0.000312298	0.00493712	0.949913
TPOAb	Medication_use_vasodilators_used_in_cardiac_diseases	60405	178726	38	Weighted mode	-0.0107989	0.0211853	0.99[0.95~1.03]	0.613264	0.0398094	63.3366	45.9024	0.149625	-0.000312298	0.00493712	0.949913
TPOAb	Medication_use_vasodilators_used_in_cardiac_diseases	60405	178726	38	IVWRE	-0.010619	0.0147773	0.99[0.96~1.02]	0.472385	0.0398094	63.3366	45.9024	0.149625	-0.000312298	0.00493712	0.949913
TPOAb	Menieres_disease	60405	178726	38	MR Egger	0.0879115	0.0824924	1.09[0.93~1.28]	0.293658	0.0398094	63.3366	25.5016	0.92329	-0.00553115	0.0144544	0.70422
TPOAb	Menieres_disease	60405	178726	38	Weighted median	0.0885694	0.0633714	1.09[0.96~1.24]	0.162226	0.0398094	63.3366	25.3551	0.90731	-0.00553115	0.0144544	0.70422
TPOAb	Menieres_disease	60405	178726	38	IVW	0.0611846	0.0438944	1.06[0.98~1.16]	0.163346	0.0398094	63.3366	25.5016	0.92329	-0.00553115	0.0144544	0.70422
TPOAb	Menieres_disease	60405	178726	38	Simple mode	0.136721	0.105102	1.15[0.93~1.41]	0.201358	0.0398094	63.3366	25.5016	0.92329	-0.00553115	0.0144544	0.70422
TPOAb	Menieres_disease	60405	178726	38	Weighted mode	0.098364	0.0656516	1.1[0.97~1.25]	0.142546	0.0398094	63.3366	25.5016	0.92329	-0.00553115	0.0144544	0.70422
TPOAb	Menieres_disease	60405	178726	38	IVWRE	0.0611846	0.0364411	1.06[0.99~1.14]	0.0931518	0.0398094	63.3366	25.5016	0.92329	-0.00553115	0.0144544	0.70422
TPOAb	Metal_allergy	60405	162055	38	MR Egger	0.240206	0.177034	1.27[0.9~1.8]	0.18328	0.0398094	63.3366	25.7206	0.918483	-0.0224958	0.0310427	0.473336
TPOAb	Metal_allergy	60405	162055	38	Weighted median	0.0574326	0.13924	1.06[0.81~1.39]	0.679994	0.0398094	63.3366	25.1954	0.91121	-0.0224958	0.0310427	0.473336
TPOAb	Metal_allergy	60405	162055	38	IVW	0.131628	0.0942951	1.14[0.95~1.37]	0.162741	0.0398094	63.3366	25.7206	0.918483	-0.0224958	0.0310427	0.473336
TPOAb	Metal_allergy	60405	162055	38	Simple mode	-0.0533921	0.226444	0.95[0.61~1.48]	0.814899	0.0398094	63.3366	25.7206	0.918483	-0.0224958	0.0310427	0.473336
TPOAb	Metal_allergy	60405	162055	38	Weighted mode	0.0469767	0.147113	1.05[0.79~1.4]	0.751276	0.0398094	63.3366	25.7206	0.918483	-0.0224958	0.0310427	0.473336
TPOAb	Metal_allergy	60405	162055	38	IVWRE	0.131628	0.0786193	1.14[0.98~1.33]	0.0940832	0.0398094	63.3366	25.7206	0.918483	-0.0224958	0.0310427	0.473336
TPOAb	Monocyte_count	60405	95119	38	MR Egger	0.0212121	0.0101998	1.02[1~1.04]	0.044737	0.0398094	63.3366	48.0629	0.105239	-0.00269005	0.00178609	0.140763
TPOAb	Monocyte_count	60405	95119	38	Weighted median	0.0165971	0.0074463	1.02[1~1.03]	0.0258203	0.0398094	63.3366	45.2139	0.139599	-0.00269005	0.00178609	0.140763
TPOAb	Monocyte_count	60405	95119	38	IVW	0.00819996	0.00551368	1.01[1~1.02]	0.136961	0.0398094	63.3366	48.0629	0.105239	-0.00269005	0.00178609	0.140763
TPOAb	Monocyte_count	60405	95119	38	Simple mode	0.0132209	0.0132061	1.01[0.99~1.04]	0.323269	0.0398094	63.3366	48.0629	0.105239	-0.00269005	0.00178609	0.140763
TPOAb	Monocyte_count	60405	95119	38	Weighted mode	0.0159697	0.00805378	1.02[1~1.03]	0.0548408	0.0398094	63.3366	48.0629	0.105239	-0.00269005	0.00178609	0.140763
TPOAb	Monocyte_count	60405	95119	38	IVWRE	0.00819996	0.00551368	1.01[1~1.02]	0.136961	0.0398094	63.3366	48.0629	0.105239	-0.00269005	0.00178609	0.140763
TPOAb	Myasthenia_gravis	60405	178711	38	MR Egger	-0.126033	0.397188	0.88[0.4~1.92]	0.752839	0.0398094	63.3366	53.8963	0.0358533	0.0452975	0.0695952	0.519262
TPOAb	Myasthenia_gravis	60405	178711	38	Weighted median	-0.303465	0.294048	0.74[0.41~1.31]	0.302061	0.0398094	63.3366	53.2694	0.0318391	0.0452975	0.0695952	0.519262
TPOAb	Myasthenia_gravis	60405	178711	38	IVW	0.0928602	0.209665	1.1[0.73~1.66]	0.65784	0.0398094	63.3366	53.8963	0.0358533	0.0452975	0.0695952	0.519262
TPOAb	Myasthenia_gravis	60405	178711	38	Simple mode	-0.331315	0.616032	0.72[0.21~2.4]	0.593922	0.0398094	63.3366	53.8963	0.0358533	0.0452975	0.0695952	0.519262
TPOAb	Myasthenia_gravis	60405	178711	38	Weighted mode	-0.511913	0.285404	0.6[0.34~1.05]	0.0810464	0.0398094	63.3366	53.8963	0.0358533	0.0452975	0.0695952	0.519262
TPOAb	Myasthenia_gravis	60405	178711	38	IVWRE	0.0928602	0.209665	1.1[0.73~1.66]	0.65784	0.0398094	63.3366	53.8963	0.0358533	0.0452975	0.0695952	0.519262
TPOAb	Myasthenia_gravis	60405	178711	37	MR_PRESSO	-0.0339715	0.193071	0.97[0.66~1.41]	0.861317	0.0387565	61.6622	42.4832	0.211847	0.0402646	0.0626859	0.524849
TPOAb	Myasthenia_gravis	60405	178711	37	MR Egger(MR_PRESSO)	-0.227852	0.359171	0.8[0.39~1.61]	0.529956	0.0387565	61.6622	42.4832	0.211847	0.0402646	0.0626859	0.524849
TPOAb	Myasthenia_gravis	60405	178711	37	Weighted median(MR_PRESSO)	-0.307702	0.288327	0.74[0.42~1.29]	0.285883	0.0387565	61.6622	42.4832	0.211847	0.0402646	0.0626859	0.524849
TPOAb	Myasthenia_gravis	60405	178711	37	IVW(MR_PRESSO)	-0.0339715	0.193071	0.97[0.66~1.41]	0.860331	0.0387565	61.6622	42.4832	0.211847	0.0402646	0.0626859	0.524849
TPOAb	Myasthenia_gravis	60405	178711	37	Simple mode(MR_PRESSO)	-0.330705	0.579617	0.72[0.23~2.24]	0.571844	0.0387565	61.6622	42.4832	0.211847	0.0402646	0.0626859	0.524849
TPOAb	Myasthenia_gravis	60405	178711	37	Weighted mode(MR_PRESSO)	-0.533146	0.281937	0.59[0.34~1.02]	0.0666916	0.0387565	61.6622	42.4832	0.211847	0.0402646	0.0626859	0.524849
TPOAb	Myasthenia_gravis	60405	178711	37	IVWRE(MR_PRESSO)	-0.0339715	0.193071	0.97[0.66~1.41]	0.860331	0.0387565	61.6622	42.4832	0.211847	0.0402646	0.0626859	0.524849
TPOAb	Myocardial_infarction	60405	161206	38	MR Egger	-0.0105652	0.0384842	0.99[0.92~1.07]	0.785244	0.0398094	63.3366	69.2734	0.00101915	-0.00236149	0.00672664	0.727586
TPOAb	Myocardial_infarction	60405	161206	38	Weighted median	-0.0316088	0.0242639	0.97[0.92~1.02]	0.192674	0.0398094	63.3366	69.0371	0.000757615	-0.00236149	0.00672664	0.727586
TPOAb	Myocardial_infarction	60405	161206	38	IVW	-0.0220191	0.0201664	0.98[0.94~1.02]	0.274889	0.0398094	63.3366	69.2734	0.00101915	-0.00236149	0.00672664	0.727586
TPOAb	Myocardial_infarction	60405	161206	38	Simple mode	-0.0286407	0.0432078	0.97[0.89~1.06]	0.511529	0.0398094	63.3366	69.2734	0.00101915	-0.00236149	0.00672664	0.727586
TPOAb	Myocardial_infarction	60405	161206	38	Weighted mode	-0.00526022	0.0280434	0.99[0.94~1.05]	0.852235	0.0398094	63.3366	69.2734	0.00101915	-0.00236149	0.00672664	0.727586
TPOAb	Myocardial_infarction	60405	161206	38	IVWRE	-0.0220191	0.0201664	0.98[0.94~1.02]	0.274889	0.0398094	63.3366	69.2734	0.00101915	-0.00236149	0.00672664	0.727586
TPOAb	Myocardial_infarction	60405	161206	37	MR_PRESSO	-0.0271441	0.0173852	0.97[0.94~1.01]	0.127194	0.0392138	62.3899	49.7831	0.062983	-0.00497312	0.00577341	0.39489
TPOAb	Myocardial_infarction	60405	161206	37	MR Egger(MR_PRESSO)	-0.00316375	0.032855	1[0.93~1.06]	0.923836	0.0392138	62.3899	49.7831	0.062983	-0.00497312	0.00577341	0.39489
TPOAb	Myocardial_infarction	60405	161206	37	Weighted median(MR_PRESSO)	-0.031881	0.0230509	0.97[0.93~1.01]	0.166643	0.0392138	62.3899	49.7831	0.062983	-0.00497312	0.00577341	0.39489
TPOAb	Myocardial_infarction	60405	161206	37	IVW(MR_PRESSO)	-0.0271441	0.0173852	0.97[0.94~1.01]	0.118445	0.0392138	62.3899	49.7831	0.062983	-0.00497312	0.00577341	0.39489
TPOAb	Myocardial_infarction	60405	161206	37	Simple mode(MR_PRESSO)	-0.0264361	0.0424538	0.97[0.9~1.06]	0.537405	0.0392138	62.3899	49.7831	0.062983	-0.00497312	0.00577341	0.39489
TPOAb	Myocardial_infarction	60405	161206	37	Weighted mode(MR_PRESSO)	-0.00547005	0.0300778	0.99[0.94~1.05]	0.85671	0.0392138	62.3899	49.7831	0.062983	-0.00497312	0.00577341	0.39489
TPOAb	Myocardial_infarction	60405	161206	37	IVWRE(MR_PRESSO)	-0.0271441	0.0173852	0.97[0.94~1.01]	0.118445	0.0392138	62.3899	49.7831	0.062983	-0.00497312	0.00577341	0.39489
TPOAb	Myocarditis	60405	177847	38	MR Egger	-0.196052	0.289708	0.82[0.47~1.45]	0.502906	0.0398094	63.3366	25.3096	0.927345	-0.0103058	0.0506745	0.839989
TPOAb	Myocarditis	60405	177847	38	Weighted median	-0.262327	0.221444	0.77[0.5~1.19]	0.236168	0.0398094	63.3366	25.2682	0.909446	-0.0103058	0.0506745	0.839989
TPOAb	Myocarditis	60405	177847	38	IVW	-0.245993	0.15372	0.78[0.58~1.06]	0.109539	0.0398094	63.3366	25.3096	0.927345	-0.0103058	0.0506745	0.839989
TPOAb	Myocarditis	60405	177847	38	Simple mode	-0.583752	0.391497	0.56[0.26~1.2]	0.144419	0.0398094	63.3366	25.3096	0.927345	-0.0103058	0.0506745	0.839989
TPOAb	Myocarditis	60405	177847	38	Weighted mode	-0.254505	0.23754	0.78[0.49~1.24]	0.290921	0.0398094	63.3366	25.3096	0.927345	-0.0103058	0.0506745	0.839989
TPOAb	Myocarditis	60405	177847	38	IVWRE	-0.245993	0.127137	0.78[0.61~1]	0.0530067	0.0398094	63.3366	25.3096	0.927345	-0.0103058	0.0506745	0.839989
TPOAb	Nasal_polyps	60405	152006	38	MR Egger	-0.0131772	0.232934	0.99[0.63~1.56]	0.9552	0.0398094	63.3366	34.4945	0.58709	0.000267464	0.0406876	0.994791
TPOAb	Nasal_polyps	60405	152006	38	Weighted median	-0.00263148	0.177334	1[0.7~1.41]	0.988161	0.0398094	63.3366	34.4944	0.540233	0.000267464	0.0406876	0.994791
TPOAb	Nasal_polyps	60405	152006	38	IVW	-0.0118789	0.123503	0.99[0.78~1.26]	0.923375	0.0398094	63.3366	34.4945	0.58709	0.000267464	0.0406876	0.994791
TPOAb	Nasal_polyps	60405	152006	38	Simple mode	-0.00793635	0.292204	0.99[0.56~1.76]	0.978478	0.0398094	63.3366	34.4945	0.58709	0.000267464	0.0406876	0.994791
TPOAb	Nasal_polyps	60405	152006	38	Weighted mode	0.010369	0.177564	1.01[0.71~1.43]	0.953748	0.0398094	63.3366	34.4945	0.58709	0.000267464	0.0406876	0.994791
TPOAb	Nasal_polyps	60405	152006	38	IVWRE	-0.0118789	0.119248	0.99[0.78~1.25]	0.92065	0.0398094	63.3366	34.4945	0.58709	0.000267464	0.0406876	0.994791
TPOAb	Nephrotic_syndrome	60405	178726	38	MR Egger	-0.0658582	0.0936408	0.94[0.78~1.12]	0.486389	0.0398094	63.3366	47.2995	0.119538	-0.00193995	0.016383	0.906399
TPOAb	Nephrotic_syndrome	60405	178726	38	Weighted median	-0.065181	0.0700722	0.94[0.82~1.07]	0.352269	0.0398094	63.3366	47.2811	0.0988154	-0.00193995	0.016383	0.906399
TPOAb	Nephrotic_syndrome	60405	178726	38	IVW	-0.0752538	0.0490592	0.93[0.84~1.02]	0.125045	0.0398094	63.3366	47.2995	0.119538	-0.00193995	0.016383	0.906399
TPOAb	Nephrotic_syndrome	60405	178726	38	Simple mode	0.0476837	0.114096	1.05[0.84~1.31]	0.678417	0.0398094	63.3366	47.2995	0.119538	-0.00193995	0.016383	0.906399
TPOAb	Nephrotic_syndrome	60405	178726	38	Weighted mode	-0.0444894	0.0653405	0.96[0.84~1.09]	0.500183	0.0398094	63.3366	47.2995	0.119538	-0.00193995	0.016383	0.906399
TPOAb	Nephrotic_syndrome	60405	178726	38	IVWRE	-0.0752538	0.0490592	0.93[0.84~1.02]	0.125045	0.0398094	63.3366	47.2995	0.119538	-0.00193995	0.016383	0.906399
TPOAb	Neuropathic_bladder	60405	178726	38	MR Egger	0.0393575	0.170294	1.04[0.74~1.45]	0.818534	0.0398094	63.3366	37.3724	0.451971	-0.0170826	0.0298359	0.570508
TPOAb	Neuropathic_bladder	60405	178726	38	Weighted median	0.0428312	0.139999	1.04[0.79~1.37]	0.759651	0.0398094	63.3366	37.0352	0.421001	-0.0170826	0.0298359	0.570508
TPOAb	Neuropathic_bladder	60405	178726	38	IVW	-0.0432237	0.0897093	0.96[0.8~1.14]	0.629934	0.0398094	63.3366	37.3724	0.451971	-0.0170826	0.0298359	0.570508
TPOAb	Neuropathic_bladder	60405	178726	38	Simple mode	0.10229	0.206134	1.11[0.74~1.66]	0.622668	0.0398094	63.3366	37.3724	0.451971	-0.0170826	0.0298359	0.570508
TPOAb	Neuropathic_bladder	60405	178726	38	Weighted mode	0.03895	0.136055	1.04[0.8~1.36]	0.776259	0.0398094	63.3366	37.3724	0.451971	-0.0170826	0.0298359	0.570508
TPOAb	Neuropathic_bladder	60405	178726	38	IVWRE	-0.0432237	0.0897093	0.96[0.8~1.14]	0.629934	0.0398094	63.3366	37.3724	0.451971	-0.0170826	0.0298359	0.570508
TPOAb	Neutrophil_count	60405	82810	38	MR Egger	0.0236943	0.0121454	1.02[1~1.05]	0.0588876	0.0398094	63.3366	63.3706	0.00445155	-0.00422807	0.00212462	0.0542237
TPOAb	Neutrophil_count	60405	82810	38	Weighted median	0.0176598	0.00803018	1.02[1~1.03]	0.0278655	0.0398094	63.3366	57.0903	0.0141031	-0.00422807	0.00212462	0.0542237
TPOAb	Neutrophil_count	60405	82810	38	IVW	0.00321667	0.00670483	1[0.99~1.02]	0.631402	0.0398094	63.3366	63.3706	0.00445155	-0.00422807	0.00212462	0.0542237
TPOAb	Neutrophil_count	60405	82810	38	Simple mode	0.0259671	0.0145676	1.03[1~1.06]	0.0828715	0.0398094	63.3366	63.3706	0.00445155	-0.00422807	0.00212462	0.0542237
TPOAb	Neutrophil_count	60405	82810	38	Weighted mode	0.0204634	0.00773865	1.02[1.01~1.04]	0.0119387	0.0398094	63.3366	63.3706	0.00445155	-0.00422807	0.00212462	0.0542237
TPOAb	Neutrophil_count	60405	82810	38	IVWRE	0.00321667	0.00670483	1[0.99~1.02]	0.631402	0.0398094	63.3366	63.3706	0.00445155	-0.00422807	0.00212462	0.0542237
TPOAb	Non_tuberculous_mycobacterial_infection	60405	172384	38	MR Egger	0.0910734	0.361658	1.1[0.54~2.23]	0.802611	0.0398094	63.3366	27.3985	0.875173	0.00466187	0.0634155	0.941805
TPOAb	Non_tuberculous_mycobacterial_infection	60405	172384	38	Weighted median	0.0805755	0.284962	1.08[0.62~1.89]	0.777361	0.0398094	63.3366	27.3931	0.848115	0.00466187	0.0634155	0.941805
TPOAb	Non_tuberculous_mycobacterial_infection	60405	172384	38	IVW	0.113578	0.192561	1.12[0.77~1.63]	0.555305	0.0398094	63.3366	27.3985	0.875173	0.00466187	0.0634155	0.941805
TPOAb	Non_tuberculous_mycobacterial_infection	60405	172384	38	Simple mode	0.00799391	0.455047	1.01[0.41~2.46]	0.986079	0.0398094	63.3366	27.3985	0.875173	0.00466187	0.0634155	0.941805
TPOAb	Non_tuberculous_mycobacterial_infection	60405	172384	38	Weighted mode	0.0911473	0.287151	1.1[0.62~1.92]	0.75271	0.0398094	63.3366	27.3985	0.875173	0.00466187	0.0634155	0.941805
TPOAb	Non_tuberculous_mycobacterial_infection	60405	172384	38	IVWRE	0.113578	0.165703	1.12[0.81~1.55]	0.493072	0.0398094	63.3366	27.3985	0.875173	0.00466187	0.0634155	0.941805
TPOAb	Osteoporosis	60405	178726	32	MR Egger	0.0280751	0.0364905	1.03[0.96~1.1]	0.447683	0.0319897	60.4391	32.2859	0.40299	0.00105431	0.00649635	0.872164
TPOAb	Osteoporosis	60405	178726	32	Weighted median	0.049285	0.028019	1.05[0.99~1.11]	0.0785802	0.0319897	60.4391	32.2576	0.355645	0.00105431	0.00649635	0.872164
TPOAb	Osteoporosis	60405	178726	32	IVW	0.0330503	0.01948	1.03[0.99~1.07]	0.0897664	0.0319897	60.4391	32.2859	0.40299	0.00105431	0.00649635	0.872164
TPOAb	Osteoporosis	60405	178726	32	Simple mode	0.0384201	0.0481078	1.04[0.95~1.14]	0.430585	0.0319897	60.4391	32.2859	0.40299	0.00105431	0.00649635	0.872164
TPOAb	Osteoporosis	60405	178726	32	Weighted mode	0.0404964	0.0298064	1.04[0.98~1.1]	0.184062	0.0319897	60.4391	32.2859	0.40299	0.00105431	0.00649635	0.872164
TPOAb	Osteoporosis	60405	178726	32	IVWRE	0.0330503	0.01948	1.03[0.99~1.07]	0.0897664	0.0319897	60.4391	32.2859	0.40299	0.00105431	0.00649635	0.872164
TPOAb	Ovarian_cancer	60405	61457	38	MR Egger	-0.0659264	0.107954	0.94[0.76~1.16]	0.545242	0.0398094	63.3366	39.4887	0.359335	-0.00137468	0.0189419	0.942547
TPOAb	Ovarian_cancer	60405	61457	38	Weighted median	-0.147414	0.0842724	0.86[0.73~1.02]	0.0802469	0.0398094	63.3366	39.4829	0.317041	-0.00137468	0.0189419	0.942547
TPOAb	Ovarian_cancer	60405	61457	38	IVW	-0.0725527	0.0568187	0.93[0.83~1.04]	0.201633	0.0398094	63.3366	39.4887	0.359335	-0.00137468	0.0189419	0.942547
TPOAb	Ovarian_cancer	60405	61457	38	Simple mode	-0.181153	0.13742	0.83[0.64~1.09]	0.195525	0.0398094	63.3366	39.4887	0.359335	-0.00137468	0.0189419	0.942547
TPOAb	Ovarian_cancer	60405	61457	38	Weighted mode	-0.0921643	0.0944606	0.91[0.76~1.1]	0.335555	0.0398094	63.3366	39.4887	0.359335	-0.00137468	0.0189419	0.942547
TPOAb	Ovarian_cancer	60405	61457	38	IVWRE	-0.0725527	0.0568187	0.93[0.83~1.04]	0.201633	0.0398094	63.3366	39.4887	0.359335	-0.00137468	0.0189419	0.942547
TPOAb	Ovarian_cyst	60405	82761	38	MR Egger	0.058166	0.0646067	1.06[0.93~1.2]	0.373939	0.0398094	63.3366	50.3067	0.0710273	-0.0155034	0.0113528	0.180537
TPOAb	Ovarian_cyst	60405	82761	38	Weighted median	0.0130613	0.0473351	1.01[0.92~1.11]	0.7826	0.0398094	63.3366	47.829	0.0897978	-0.0155034	0.0113528	0.180537
TPOAb	Ovarian_cyst	60405	82761	38	IVW	-0.0164271	0.0349025	0.98[0.92~1.05]	0.637886	0.0398094	63.3366	50.3067	0.0710273	-0.0155034	0.0113528	0.180537
TPOAb	Ovarian_cyst	60405	82761	38	Simple mode	0.0170779	0.0733842	1.02[0.88~1.17]	0.817263	0.0398094	63.3366	50.3067	0.0710273	-0.0155034	0.0113528	0.180537
TPOAb	Ovarian_cyst	60405	82761	38	Weighted mode	0.0255437	0.0481104	1.03[0.93~1.13]	0.598633	0.0398094	63.3366	50.3067	0.0710273	-0.0155034	0.0113528	0.180537
TPOAb	Ovarian_cyst	60405	82761	38	IVWRE	-0.0164271	0.0349025	0.98[0.92~1.05]	0.637886	0.0398094	63.3366	50.3067	0.0710273	-0.0155034	0.0113528	0.180537
TPOAb	Pancreatic_cancer	60405	159700	38	MR Egger	-0.041377	0.135762	0.96[0.74~1.25]	0.762292	0.0398094	63.3366	37.6013	0.441559	0.00356877	0.0237251	0.881272
TPOAb	Pancreatic_cancer	60405	159700	38	Weighted median	-0.0277778	0.108857	0.97[0.79~1.2]	0.798587	0.0398094	63.3366	37.5777	0.396787	0.00356877	0.0237251	0.881272
TPOAb	Pancreatic_cancer	60405	159700	38	IVW	-0.0240636	0.0710391	0.98[0.85~1.12]	0.734808	0.0398094	63.3366	37.6013	0.441559	0.00356877	0.0237251	0.881272
TPOAb	Pancreatic_cancer	60405	159700	38	Simple mode	0.00100507	0.144052	1[0.75~1.33]	0.994471	0.0398094	63.3366	37.6013	0.441559	0.00356877	0.0237251	0.881272
TPOAb	Pancreatic_cancer	60405	159700	38	Weighted mode	-0.0390357	0.106454	0.96[0.78~1.18]	0.715938	0.0398094	63.3366	37.6013	0.441559	0.00356877	0.0237251	0.881272
TPOAb	Pancreatic_cancer	60405	159700	38	IVWRE	-0.0240636	0.0710391	0.98[0.85~1.12]	0.734808	0.0398094	63.3366	37.6013	0.441559	0.00356877	0.0237251	0.881272
TPOAb	Parkinsons_disease	60405	176128	38	MR Egger	0.0299465	0.160416	1.03[0.75~1.41]	0.85296	0.0398094	63.3366	19.6414	0.991417	0.00935194	0.0280895	0.741116
TPOAb	Parkinsons_disease	60405	176128	38	Weighted median	0.0727344	0.123839	1.08[0.84~1.37]	0.556982	0.0398094	63.3366	19.5305	0.988481	0.00935194	0.0280895	0.741116
TPOAb	Parkinsons_disease	60405	176128	38	IVW	0.0751886	0.0852497	1.08[0.91~1.27]	0.377787	0.0398094	63.3366	19.6414	0.991417	0.00935194	0.0280895	0.741116
TPOAb	Parkinsons_disease	60405	176128	38	Simple mode	0.189619	0.210278	1.21[0.8~1.83]	0.373022	0.0398094	63.3366	19.6414	0.991417	0.00935194	0.0280895	0.741116
TPOAb	Parkinsons_disease	60405	176128	38	Weighted mode	0.050462	0.132577	1.05[0.81~1.36]	0.705659	0.0398094	63.3366	19.6414	0.991417	0.00935194	0.0280895	0.741116
TPOAb	Parkinsons_disease	60405	176128	38	IVWRE	0.0751886	0.0621123	1.08[0.95~1.22]	0.226077	0.0398094	63.3366	19.6414	0.991417	0.00935194	0.0280895	0.741116
TPOAb	Pediatric_asthma	60405	162350	38	MR Egger	-0.179492	0.145232	0.84[0.63~1.11]	0.224501	0.0398094	63.3366	48.6632	0.0949861	0.0277052	0.0254291	0.283171
TPOAb	Pediatric_asthma	60405	162350	38	Weighted median	-0.0751491	0.104857	0.93[0.76~1.14]	0.473573	0.0398094	63.3366	47.1099	0.101779	0.0277052	0.0254291	0.283171
TPOAb	Pediatric_asthma	60405	162350	38	IVW	-0.0454465	0.0773643	0.96[0.82~1.11]	0.556911	0.0398094	63.3366	48.6632	0.0949861	0.0277052	0.0254291	0.283171
TPOAb	Pediatric_asthma	60405	162350	38	Simple mode	-0.137371	0.211518	0.87[0.58~1.32]	0.520057	0.0398094	63.3366	48.6632	0.0949861	0.0277052	0.0254291	0.283171
TPOAb	Pediatric_asthma	60405	162350	38	Weighted mode	-0.190116	0.121325	0.83[0.65~1.05]	0.12563	0.0398094	63.3366	48.6632	0.0949861	0.0277052	0.0254291	0.283171
TPOAb	Pediatric_asthma	60405	162350	38	IVWRE	-0.0454465	0.0773643	0.96[0.82~1.11]	0.556911	0.0398094	63.3366	48.6632	0.0949861	0.0277052	0.0254291	0.283171
TPOAb	Pericarditis	60405	177834	38	MR Egger	-0.533286	0.37843	0.59[0.28~1.23]	0.167354	0.0398094	63.3366	52.712	0.0452453	0.0504885	0.0659011	0.448596
TPOAb	Pericarditis	60405	177834	38	Weighted median	-0.131422	0.258202	0.88[0.53~1.45]	0.610759	0.0398094	63.3366	51.8664	0.0422054	0.0504885	0.0659011	0.448596
TPOAb	Pericarditis	60405	177834	38	IVW	-0.286989	0.198527	0.75[0.51~1.11]	0.14829	0.0398094	63.3366	52.712	0.0452453	0.0504885	0.0659011	0.448596
TPOAb	Pericarditis	60405	177834	38	Simple mode	-0.608664	0.448028	0.54[0.23~1.31]	0.182518	0.0398094	63.3366	52.712	0.0452453	0.0504885	0.0659011	0.448596
TPOAb	Pericarditis	60405	177834	38	Weighted mode	-0.200187	0.248836	0.82[0.5~1.33]	0.42625	0.0398094	63.3366	52.712	0.0452453	0.0504885	0.0659011	0.448596
TPOAb	Pericarditis	60405	177834	38	IVWRE	-0.286989	0.198527	0.75[0.51~1.11]	0.14829	0.0398094	63.3366	52.712	0.0452453	0.0504885	0.0659011	0.448596
TPOAb	Periodontal_disease	60405	178726	38	MR Egger	-0.0240375	0.0312782	0.98[0.92~1.04]	0.447199	0.0398094	63.3366	35.0981	0.55846	0.00349542	0.00547368	0.527134
TPOAb	Periodontal_disease	60405	178726	38	Weighted median	-0.0292505	0.0262364	0.97[0.92~1.02]	0.264902	0.0398094	63.3366	34.6903	0.530828	0.00349542	0.00547368	0.527134
TPOAb	Periodontal_disease	60405	178726	38	IVW	-0.0071125	0.0166094	0.99[0.96~1.03]	0.66849	0.0398094	63.3366	35.0981	0.55846	0.00349542	0.00547368	0.527134
TPOAb	Periodontal_disease	60405	178726	38	Simple mode	-0.0556005	0.0457954	0.95[0.86~1.03]	0.232399	0.0398094	63.3366	35.0981	0.55846	0.00349542	0.00547368	0.527134
TPOAb	Periodontal_disease	60405	178726	38	Weighted mode	-0.0522673	0.0294045	0.95[0.9~1.01]	0.083702	0.0398094	63.3366	35.0981	0.55846	0.00349542	0.00547368	0.527134
TPOAb	Periodontal_disease	60405	178726	38	IVWRE	-0.0071125	0.0161769	0.99[0.96~1.02]	0.660176	0.0398094	63.3366	35.0981	0.55846	0.00349542	0.00547368	0.527134
TPOAb	Peripheral_artery_disease	60405	177713	38	MR Egger	-0.121957	0.0492839	0.89[0.8~0.97]	0.0181849	0.0398094	63.3366	40.9525	0.301188	0.0124618	0.0086058	0.15625
TPOAb	Peripheral_artery_disease	60405	177713	38	Weighted median	-0.0659391	0.0380098	0.94[0.87~1.01]	0.0827779	0.0398094	63.3366	38.6984	0.348792	0.0124618	0.0086058	0.15625
TPOAb	Peripheral_artery_disease	60405	177713	38	IVW	-0.0614299	0.026495	0.94[0.89~0.99]	0.0204198	0.0398094	63.3366	40.9525	0.301188	0.0124618	0.0086058	0.15625
TPOAb	Peripheral_artery_disease	60405	177713	38	Simple mode	0.00717851	0.0687807	1.01[0.88~1.15]	0.917441	0.0398094	63.3366	40.9525	0.301188	0.0124618	0.0086058	0.15625
TPOAb	Peripheral_artery_disease	60405	177713	38	Weighted mode	-0.0873243	0.0406502	0.92[0.85~0.99]	0.0383138	0.0398094	63.3366	40.9525	0.301188	0.0124618	0.0086058	0.15625
TPOAb	Peripheral_artery_disease	60405	177713	38	IVWRE	-0.0614299	0.026495	0.94[0.89~0.99]	0.0204198	0.0398094	63.3366	40.9525	0.301188	0.0124618	0.0086058	0.15625
TPOAb	Pharyngeal_and_laryngeal_cancer	60405	178726	38	MR Egger	-0.00921964	0.170408	0.99[0.71~1.38]	0.957152	0.0398094	63.3366	15.9732	0.998994	0.00499295	0.0297162	0.867507
TPOAb	Pharyngeal_and_laryngeal_cancer	60405	178726	38	Weighted median	0.0319777	0.13193	1.03[0.8~1.34]	0.808483	0.0398094	63.3366	15.945	0.998463	0.00499295	0.0297162	0.867507
TPOAb	Pharyngeal_and_laryngeal_cancer	60405	178726	38	IVW	0.0150749	0.0901764	1.02[0.85~1.21]	0.867235	0.0398094	63.3366	15.9732	0.998994	0.00499295	0.0297162	0.867507
TPOAb	Pharyngeal_and_laryngeal_cancer	60405	178726	38	Simple mode	-0.0351524	0.196516	0.97[0.66~1.42]	0.85901	0.0398094	63.3366	15.9732	0.998994	0.00499295	0.0297162	0.867507
TPOAb	Pharyngeal_and_laryngeal_cancer	60405	178726	38	Weighted mode	0.0128278	0.132125	1.01[0.78~1.31]	0.92318	0.0398094	63.3366	15.9732	0.998994	0.00499295	0.0297162	0.867507
TPOAb	Pharyngeal_and_laryngeal_cancer	60405	178726	38	IVWRE	0.0150749	0.05925	1.02[0.9~1.14]	0.799164	0.0398094	63.3366	15.9732	0.998994	0.00499295	0.0297162	0.867507
TPOAb	Platelet_count	60405	148623	38	MR Egger	0.0145116	0.0195574	1.01[0.98~1.05]	0.462902	0.0398094	63.3366	295.196	5.45152e-42	-0.00226638	0.00342374	0.512212
TPOAb	Platelet_count	60405	148623	38	Weighted median	-0.00309553	0.00581865	1[0.99~1.01]	0.594726	0.0398094	63.3366	291.646	9.06061e-42	-0.00226638	0.00342374	0.512212
TPOAb	Platelet_count	60405	148623	38	IVW	0.00354462	0.0103138	1[0.98~1.02]	0.731089	0.0398094	63.3366	295.196	5.45152e-42	-0.00226638	0.00342374	0.512212
TPOAb	Platelet_count	60405	148623	38	Simple mode	-0.00406003	0.0110217	1[0.97~1.02]	0.7147	0.0398094	63.3366	295.196	5.45152e-42	-0.00226638	0.00342374	0.512212
TPOAb	Platelet_count	60405	148623	38	Weighted mode	-0.00252955	0.00572606	1[0.99~1.01]	0.661233	0.0398094	63.3366	295.196	5.45152e-42	-0.00226638	0.00342374	0.512212
TPOAb	Platelet_count	60405	148623	38	IVWRE	0.00354462	0.0103138	1[0.98~1.02]	0.731089	0.0398094	63.3366	295.196	5.45152e-42	-0.00226638	0.00342374	0.512212
TPOAb	Platelet_count	60405	148623	35	MR_PRESSO	-0.00277613	0.00375345	1[0.99~1]	0.464607	0.036773	58.5064	34.9938	0.420691	-0.000421291	0.00127006	0.742207
TPOAb	Platelet_count	60405	148623	35	MR Egger(MR_PRESSO)	-0.000756218	0.0071797	1[0.99~1.01]	0.916754	0.036773	58.5064	34.9938	0.420691	-0.000421291	0.00127006	0.742207
TPOAb	Platelet_count	60405	148623	35	Weighted median(MR_PRESSO)	-0.00319325	0.00588322	1[0.99~1.01]	0.587286	0.036773	58.5064	34.9938	0.420691	-0.000421291	0.00127006	0.742207
TPOAb	Platelet_count	60405	148623	35	IVW(MR_PRESSO)	-0.00277613	0.00375345	1[0.99~1]	0.459531	0.036773	58.5064	34.9938	0.420691	-0.000421291	0.00127006	0.742207
TPOAb	Platelet_count	60405	148623	35	Simple mode(MR_PRESSO)	-0.00629164	0.0117134	0.99[0.97~1.02]	0.594675	0.036773	58.5064	34.9938	0.420691	-0.000421291	0.00127006	0.742207
TPOAb	Platelet_count	60405	148623	35	Weighted mode(MR_PRESSO)	-0.0031019	0.00671743	1[0.98~1.01]	0.647188	0.036773	58.5064	34.9938	0.420691	-0.000421291	0.00127006	0.742207
TPOAb	Platelet_count	60405	148623	35	IVWRE(MR_PRESSO)	-0.00277613	0.00375345	1[0.99~1]	0.459531	0.036773	58.5064	34.9938	0.420691	-0.000421291	0.00127006	0.742207
TPOAb	Pleurisy	60405	177515	38	MR Egger	-0.0537579	0.126596	0.95[0.74~1.21]	0.673626	0.0398094	63.3366	24.1185	0.949298	0.00433234	0.022152	0.846044
TPOAb	Pleurisy	60405	177515	38	Weighted median	-0.127312	0.104035	0.88[0.72~1.08]	0.221047	0.0398094	63.3366	24.0803	0.935482	0.00433234	0.022152	0.846044
TPOAb	Pleurisy	60405	177515	38	IVW	-0.0327792	0.0672333	0.97[0.85~1.1]	0.625873	0.0398094	63.3366	24.1185	0.949298	0.00433234	0.022152	0.846044
TPOAb	Pleurisy	60405	177515	38	Simple mode	-0.0997132	0.190454	0.91[0.62~1.31]	0.603709	0.0398094	63.3366	24.1185	0.949298	0.00433234	0.022152	0.846044
TPOAb	Pleurisy	60405	177515	38	Weighted mode	-0.134753	0.107966	0.87[0.71~1.08]	0.219833	0.0398094	63.3366	24.1185	0.949298	0.00433234	0.022152	0.846044
TPOAb	Pleurisy	60405	177515	38	IVWRE	-0.0327792	0.0542824	0.97[0.87~1.08]	0.545934	0.0398094	63.3366	24.1185	0.949298	0.00433234	0.022152	0.846044
TPOAb	Pneumoconiosis	60405	177059	38	MR Egger	0.437579	0.36304	1.55[0.76~3.16]	0.235943	0.0398094	63.3366	46.6785	0.132269	-0.034254	0.0632792	0.591624
TPOAb	Pneumoconiosis	60405	177059	38	Weighted median	0.165358	0.267562	1.18[0.7~1.99]	0.536563	0.0398094	63.3366	46.3016	0.116754	-0.034254	0.0632792	0.591624
TPOAb	Pneumoconiosis	60405	177059	38	IVW	0.270776	0.190108	1.31[0.9~1.9]	0.154353	0.0398094	63.3366	46.6785	0.132269	-0.034254	0.0632792	0.591624
TPOAb	Pneumoconiosis	60405	177059	38	Simple mode	0.685561	0.453566	1.98[0.82~4.83]	0.139158	0.0398094	63.3366	46.6785	0.132269	-0.034254	0.0632792	0.591624
TPOAb	Pneumoconiosis	60405	177059	38	Weighted mode	0.299862	0.250057	1.35[0.83~2.2]	0.238084	0.0398094	63.3366	46.6785	0.132269	-0.034254	0.0632792	0.591624
TPOAb	Pneumoconiosis	60405	177059	38	IVWRE	0.270776	0.190108	1.31[0.9~1.9]	0.154353	0.0398094	63.3366	46.6785	0.132269	-0.034254	0.0632792	0.591624
TPOAb	Pneumonia	60405	178726	38	MR Egger	-0.0401207	0.0371105	0.96[0.89~1.03]	0.286835	0.0398094	63.3366	41.3681	0.285718	0.00656429	0.00649441	0.318877
TPOAb	Pneumonia	60405	178726	38	Weighted median	-0.0291582	0.0278912	0.97[0.92~1.03]	0.295826	0.0398094	63.3366	40.2265	0.288498	0.00656429	0.00649441	0.318877
TPOAb	Pneumonia	60405	178726	38	IVW	-0.00833854	0.0197155	0.99[0.95~1.03]	0.672337	0.0398094	63.3366	41.3681	0.285718	0.00656429	0.00649441	0.318877
TPOAb	Pneumonia	60405	178726	38	Simple mode	0.00230197	0.0477305	1[0.91~1.1]	0.961794	0.0398094	63.3366	41.3681	0.285718	0.00656429	0.00649441	0.318877
TPOAb	Pneumonia	60405	178726	38	Weighted mode	-0.0206756	0.0273776	0.98[0.93~1.03]	0.45491	0.0398094	63.3366	41.3681	0.285718	0.00656429	0.00649441	0.318877
TPOAb	Pneumonia	60405	178726	38	IVWRE	-0.00833854	0.0197155	0.99[0.95~1.03]	0.672337	0.0398094	63.3366	41.3681	0.285718	0.00656429	0.00649441	0.318877
TPOAb	Pneumothorax	60405	176990	38	MR Egger	0.172941	0.116049	1.19[0.95~1.49]	0.144873	0.0398094	63.3366	39.3494	0.365147	-0.0189863	0.0202561	0.354844
TPOAb	Pneumothorax	60405	176990	38	Weighted median	0.0278901	0.090134	1.03[0.86~1.23]	0.756995	0.0398094	63.3366	38.412	0.360776	-0.0189863	0.0202561	0.354844
TPOAb	Pneumothorax	60405	176990	38	IVW	0.080666	0.0613469	1.08[0.96~1.22]	0.188538	0.0398094	63.3366	39.3494	0.365147	-0.0189863	0.0202561	0.354844
TPOAb	Pneumothorax	60405	176990	38	Simple mode	0.00398284	0.184511	1[0.7~1.44]	0.982894	0.0398094	63.3366	39.3494	0.365147	-0.0189863	0.0202561	0.354844
TPOAb	Pneumothorax	60405	176990	38	Weighted mode	0.0466888	0.120351	1.05[0.83~1.33]	0.700285	0.0398094	63.3366	39.3494	0.365147	-0.0189863	0.0202561	0.354844
TPOAb	Pneumothorax	60405	176990	38	IVWRE	0.080666	0.0613469	1.08[0.96~1.22]	0.188538	0.0398094	63.3366	39.3494	0.365147	-0.0189863	0.0202561	0.354844
TPOAb	Pollinosis	60405	172259	38	MR Egger	-0.0677477	0.0339785	0.93[0.87~1]	0.0537874	0.0398094	63.3366	72.6129	0.000420863	0.00868994	0.00594786	0.152684
TPOAb	Pollinosis	60405	172259	38	Weighted median	-0.0278065	0.021783	0.97[0.93~1.01]	0.201771	0.0398094	63.3366	68.5484	0.000862265	0.00868994	0.00594786	0.152684
TPOAb	Pollinosis	60405	172259	38	IVW	-0.0257006	0.0183384	0.97[0.94~1.01]	0.161075	0.0398094	63.3366	72.6129	0.000420863	0.00868994	0.00594786	0.152684
TPOAb	Pollinosis	60405	172259	38	Simple mode	-0.0482512	0.0362944	0.95[0.89~1.02]	0.191842	0.0398094	63.3366	72.6129	0.000420863	0.00868994	0.00594786	0.152684
TPOAb	Pollinosis	60405	172259	38	Weighted mode	-0.0415675	0.0197378	0.96[0.92~1]	0.0420511	0.0398094	63.3366	72.6129	0.000420863	0.00868994	0.00594786	0.152684
TPOAb	Pollinosis	60405	172259	38	IVWRE	-0.0257006	0.0183384	0.97[0.94~1.01]	0.161075	0.0398094	63.3366	72.6129	0.000420863	0.00868994	0.00594786	0.152684
TPOAb	Pollinosis	60405	172259	37	MR_PRESSO	-0.0306189	0.0170828	0.97[0.94~1]	0.0814787	0.03923	62.4156	60.5949	0.00632225	0.0072318	0.00556905	0.202583
TPOAb	Pollinosis	60405	172259	37	MR Egger(MR_PRESSO)	-0.0653663	0.0316601	0.94[0.88~1]	0.04643	0.03923	62.4156	60.5949	0.00632225	0.0072318	0.00556905	0.202583
TPOAb	Pollinosis	60405	172259	37	Weighted median(MR_PRESSO)	-0.0286334	0.0209646	0.97[0.93~1.01]	0.172003	0.03923	62.4156	60.5949	0.00632225	0.0072318	0.00556905	0.202583
TPOAb	Pollinosis	60405	172259	37	IVW(MR_PRESSO)	-0.0306189	0.0170828	0.97[0.94~1]	0.0730713	0.03923	62.4156	60.5949	0.00632225	0.0072318	0.00556905	0.202583
TPOAb	Pollinosis	60405	172259	37	Simple mode(MR_PRESSO)	-0.0475382	0.0334781	0.95[0.89~1.02]	0.164217	0.03923	62.4156	60.5949	0.00632225	0.0072318	0.00556905	0.202583
TPOAb	Pollinosis	60405	172259	37	Weighted mode(MR_PRESSO)	-0.0409418	0.0212892	0.96[0.92~1]	0.0624019	0.03923	62.4156	60.5949	0.00632225	0.0072318	0.00556905	0.202583
TPOAb	Pollinosis	60405	172259	37	IVWRE(MR_PRESSO)	-0.0306189	0.0170828	0.97[0.94~1]	0.0730713	0.03923	62.4156	60.5949	0.00632225	0.0072318	0.00556905	0.202583
TPOAb	Polycystic_kidney_disease	60405	178726	38	MR Egger	0.174396	0.130831	1.19[0.92~1.54]	0.190909	0.0398094	63.3366	26.7912	0.892179	-0.0144214	0.0228655	0.532216
TPOAb	Polycystic_kidney_disease	60405	178726	38	Weighted median	0.0585195	0.109893	1.06[0.85~1.32]	0.594369	0.0398094	63.3366	26.3934	0.879325	-0.0144214	0.0228655	0.532216
TPOAb	Polycystic_kidney_disease	60405	178726	38	IVW	0.104439	0.0693813	1.11[0.97~1.27]	0.132248	0.0398094	63.3366	26.7912	0.892179	-0.0144214	0.0228655	0.532216
TPOAb	Polycystic_kidney_disease	60405	178726	38	Simple mode	0.178556	0.18663	1.2[0.83~1.72]	0.34491	0.0398094	63.3366	26.7912	0.892179	-0.0144214	0.0228655	0.532216
TPOAb	Polycystic_kidney_disease	60405	178726	38	Weighted mode	0.123787	0.113713	1.13[0.91~1.41]	0.283371	0.0398094	63.3366	26.7912	0.892179	-0.0144214	0.0228655	0.532216
TPOAb	Polycystic_kidney_disease	60405	178726	38	IVWRE	0.104439	0.0590389	1.11[0.99~1.25]	0.0768948	0.0398094	63.3366	26.7912	0.892179	-0.0144214	0.0228655	0.532216
TPOAb	Polymyositis	60405	175657	38	MR Egger	-0.692966	0.379514	0.5[0.24~1.05]	0.0761641	0.0398094	63.3366	29.8908	0.790255	0.0501423	0.0665873	0.456328
TPOAb	Polymyositis	60405	175657	38	Weighted median	-0.684394	0.302882	0.5[0.28~0.91]	0.0238459	0.0398094	63.3366	29.3238	0.776832	0.0501423	0.0665873	0.456328
TPOAb	Polymyositis	60405	175657	38	IVW	-0.451113	0.202184	0.64[0.43~0.95]	0.0256678	0.0398094	63.3366	29.8908	0.790255	0.0501423	0.0665873	0.456328
TPOAb	Polymyositis	60405	175657	38	Simple mode	0.337225	0.591909	1.4[0.44~4.47]	0.572308	0.0398094	63.3366	29.8908	0.790255	0.0501423	0.0665873	0.456328
TPOAb	Polymyositis	60405	175657	38	Weighted mode	-0.586363	0.2974	0.56[0.31~1]	0.0561641	0.0398094	63.3366	29.8908	0.790255	0.0501423	0.0665873	0.456328
TPOAb	Polymyositis	60405	175657	38	IVWRE	-0.451113	0.181725	0.64[0.45~0.91]	0.0130503	0.0398094	63.3366	29.8908	0.790255	0.0501423	0.0665873	0.456328
TPOAb	Preeclampsia	60405	82085	38	MR Egger	0.184237	0.26406	1.2[0.72~2.02]	0.489842	0.0398094	63.3366	31.7899	0.711626	-0.0324613	0.0464058	0.488729
TPOAb	Preeclampsia	60405	82085	38	Weighted median	-0.0194392	0.218821	0.98[0.64~1.51]	0.929212	0.0398094	63.3366	31.3006	0.691602	-0.0324613	0.0464058	0.488729
TPOAb	Preeclampsia	60405	82085	38	IVW	0.0280693	0.141018	1.03[0.78~1.36]	0.842225	0.0398094	63.3366	31.7899	0.711626	-0.0324613	0.0464058	0.488729
TPOAb	Preeclampsia	60405	82085	38	Simple mode	-0.0516759	0.374998	0.95[0.46~1.98]	0.891143	0.0398094	63.3366	31.7899	0.711626	-0.0324613	0.0464058	0.488729
TPOAb	Preeclampsia	60405	82085	38	Weighted mode	-0.0516759	0.210588	0.95[0.63~1.43]	0.807512	0.0398094	63.3366	31.7899	0.711626	-0.0324613	0.0464058	0.488729
TPOAb	Preeclampsia	60405	82085	38	IVWRE	0.0280693	0.130712	1.03[0.8~1.33]	0.829969	0.0398094	63.3366	31.7899	0.711626	-0.0324613	0.0464058	0.488729
TPOAb	Prostate_cancer	60405	90332	38	MR Egger	0.0168782	0.0448087	1.02[0.93~1.11]	0.708628	0.0398094	63.3366	38.7772	0.389482	-0.00168141	0.00780859	0.830727
TPOAb	Prostate_cancer	60405	90332	38	Weighted median	0.0156644	0.035878	1.02[0.95~1.09]	0.662399	0.0398094	63.3366	38.7273	0.347592	-0.00168141	0.00780859	0.830727
TPOAb	Prostate_cancer	60405	90332	38	IVW	0.00868838	0.0233828	1.01[0.96~1.06]	0.710212	0.0398094	63.3366	38.7772	0.389482	-0.00168141	0.00780859	0.830727
TPOAb	Prostate_cancer	60405	90332	38	Simple mode	0.0159659	0.0563178	1.02[0.91~1.13]	0.778377	0.0398094	63.3366	38.7772	0.389482	-0.00168141	0.00780859	0.830727
TPOAb	Prostate_cancer	60405	90332	38	Weighted mode	0.0159659	0.0344119	1.02[0.95~1.09]	0.645392	0.0398094	63.3366	38.7772	0.389482	-0.00168141	0.00780859	0.830727
TPOAb	Prostate_cancer	60405	90332	38	IVWRE	0.00868838	0.0233828	1.01[0.96~1.06]	0.710212	0.0398094	63.3366	38.7772	0.389482	-0.00168141	0.00780859	0.830727
TPOAb	Psoriasis_vulgaris	60405	172495	38	MR Egger	0.310521	0.218992	1.36[0.89~2.1]	0.164801	0.0398094	63.3366	41.457	0.282471	-0.0407063	0.0381011	0.292463
TPOAb	Psoriasis_vulgaris	60405	172495	38	Weighted median	0.0774276	0.173313	1.08[0.77~1.52]	0.655055	0.0398094	63.3366	40.183	0.290127	-0.0407063	0.0381011	0.292463
TPOAb	Psoriasis_vulgaris	60405	172495	38	IVW	0.111795	0.115799	1.12[0.89~1.4]	0.334331	0.0398094	63.3366	41.457	0.282471	-0.0407063	0.0381011	0.292463
TPOAb	Psoriasis_vulgaris	60405	172495	38	Simple mode	0.128825	0.314187	1.14[0.61~2.11]	0.68415	0.0398094	63.3366	41.457	0.282471	-0.0407063	0.0381011	0.292463
TPOAb	Psoriasis_vulgaris	60405	172495	38	Weighted mode	0.0604036	0.193239	1.06[0.73~1.55]	0.75635	0.0398094	63.3366	41.457	0.282471	-0.0407063	0.0381011	0.292463
TPOAb	Psoriasis_vulgaris	60405	172495	38	IVWRE	0.111795	0.115799	1.12[0.89~1.4]	0.334331	0.0398094	63.3366	41.457	0.282471	-0.0407063	0.0381011	0.292463
TPOAb	Pulmonary_fibrosis	60405	177100	38	MR Egger	0.14194	0.278652	1.15[0.67~1.99]	0.613595	0.0398094	63.3366	40.802	0.306904	0.0042586	0.0488077	0.930954
TPOAb	Pulmonary_fibrosis	60405	177100	38	Weighted median	0.168108	0.207112	1.18[0.79~1.78]	0.416976	0.0398094	63.3366	40.7934	0.267807	0.0042586	0.0488077	0.930954
TPOAb	Pulmonary_fibrosis	60405	177100	38	IVW	0.162533	0.146137	1.18[0.88~1.57]	0.266053	0.0398094	63.3366	40.802	0.306904	0.0042586	0.0488077	0.930954
TPOAb	Pulmonary_fibrosis	60405	177100	38	Simple mode	0.132714	0.380822	1.14[0.54~2.41]	0.729445	0.0398094	63.3366	40.802	0.306904	0.0042586	0.0488077	0.930954
TPOAb	Pulmonary_fibrosis	60405	177100	38	Weighted mode	0.186977	0.214119	1.21[0.79~1.83]	0.388165	0.0398094	63.3366	40.802	0.306904	0.0042586	0.0488077	0.930954
TPOAb	Pulmonary_fibrosis	60405	177100	38	IVWRE	0.162533	0.146137	1.18[0.88~1.57]	0.266053	0.0398094	63.3366	40.802	0.306904	0.0042586	0.0488077	0.930954
TPOAb	Pulmonary_tuberculosis	60405	178671	38	MR Egger	0.00352986	0.034885	1[0.94~1.07]	0.919965	0.0398094	63.3366	36.2292	0.504986	0.000444363	0.00609837	0.942316
TPOAb	Pulmonary_tuberculosis	60405	178671	38	Weighted median	-0.0169424	0.0286231	0.98[0.93~1.04]	0.553907	0.0398094	63.3366	36.2239	0.458204	0.000444363	0.00609837	0.942316
TPOAb	Pulmonary_tuberculosis	60405	178671	38	IVW	0.00568463	0.0184489	1.01[0.97~1.04]	0.757985	0.0398094	63.3366	36.2292	0.504986	0.000444363	0.00609837	0.942316
TPOAb	Pulmonary_tuberculosis	60405	178671	38	Simple mode	0.0233024	0.0521917	1.02[0.92~1.13]	0.657855	0.0398094	63.3366	36.2292	0.504986	0.000444363	0.00609837	0.942316
TPOAb	Pulmonary_tuberculosis	60405	178671	38	Weighted mode	-0.0261272	0.0306681	0.97[0.92~1.03]	0.399732	0.0398094	63.3366	36.2292	0.504986	0.000444363	0.00609837	0.942316
TPOAb	Pulmonary_tuberculosis	60405	178671	38	IVWRE	0.00568463	0.0182557	1.01[0.97~1.04]	0.755505	0.0398094	63.3366	36.2292	0.504986	0.000444363	0.00609837	0.942316
TPOAb	Pulse_pressure	60405	145445	38	MR Egger	0.00932157	0.00865166	1.01[0.99~1.03]	0.288455	0.0398094	63.3366	57.4303	0.0172191	-0.00195853	0.00151455	0.2042
TPOAb	Pulse_pressure	60405	145445	38	Weighted median	0.00250316	0.00573846	1[0.99~1.01]	0.662686	0.0398094	63.3366	54.881	0.0227674	-0.00195853	0.00151455	0.2042
TPOAb	Pulse_pressure	60405	145445	38	IVW	-0.000157082	0.00463754	1[0.99~1.01]	0.972979	0.0398094	63.3366	57.4303	0.0172191	-0.00195853	0.00151455	0.2042
TPOAb	Pulse_pressure	60405	145445	38	Simple mode	0.00846073	0.00959269	1.01[0.99~1.03]	0.383472	0.0398094	63.3366	57.4303	0.0172191	-0.00195853	0.00151455	0.2042
TPOAb	Pulse_pressure	60405	145445	38	Weighted mode	0.00356918	0.00556342	1[0.99~1.01]	0.525125	0.0398094	63.3366	57.4303	0.0172191	-0.00195853	0.00151455	0.2042
TPOAb	Pulse_pressure	60405	145445	38	IVWRE	-0.000157082	0.00463754	1[0.99~1.01]	0.972979	0.0398094	63.3366	57.4303	0.0172191	-0.00195853	0.00151455	0.2042
TPOAb	Pyelonephritis	60405	177099	38	MR Egger	-0.041596	0.078619	0.96[0.82~1.12]	0.599996	0.0398094	63.3366	46.1664	0.143536	0.00696265	0.0137955	0.616842
TPOAb	Pyelonephritis	60405	177099	38	Weighted median	-0.043651	0.0638406	0.96[0.84~1.08]	0.494134	0.0398094	63.3366	45.8421	0.126017	0.00696265	0.0137955	0.616842
TPOAb	Pyelonephritis	60405	177099	38	IVW	-0.0080216	0.0414765	0.99[0.91~1.08]	0.846645	0.0398094	63.3366	46.1664	0.143536	0.00696265	0.0137955	0.616842
TPOAb	Pyelonephritis	60405	177099	38	Simple mode	-0.183686	0.109761	0.83[0.67~1.03]	0.102662	0.0398094	63.3366	46.1664	0.143536	0.00696265	0.0137955	0.616842
TPOAb	Pyelonephritis	60405	177099	38	Weighted mode	-0.100665	0.0620241	0.9[0.8~1.02]	0.11308	0.0398094	63.3366	46.1664	0.143536	0.00696265	0.0137955	0.616842
TPOAb	Pyelonephritis	60405	177099	38	IVWRE	-0.0080216	0.0414765	0.99[0.91~1.08]	0.846645	0.0398094	63.3366	46.1664	0.143536	0.00696265	0.0137955	0.616842
TPOAb	Red_blood_cell_count	60405	153512	38	MR Egger	-0.0173594	0.00910493	0.98[0.97~1]	0.0645789	0.0398094	63.3366	72.0682	0.000487303	0.00110721	0.00159393	0.49174
TPOAb	Red_blood_cell_count	60405	153512	38	Weighted median	-0.0100335	0.00532947	0.99[0.98~1]	0.0597477	0.0398094	63.3366	71.115	0.000433448	0.00110721	0.00159393	0.49174
TPOAb	Red_blood_cell_count	60405	153512	38	IVW	-0.0120018	0.00480457	0.99[0.98~1]	0.01249	0.0398094	63.3366	72.0682	0.000487303	0.00110721	0.00159393	0.49174
TPOAb	Red_blood_cell_count	60405	153512	38	Simple mode	-0.00271379	0.00983055	1[0.98~1.02]	0.78404	0.0398094	63.3366	72.0682	0.000487303	0.00110721	0.00159393	0.49174
TPOAb	Red_blood_cell_count	60405	153512	38	Weighted mode	-0.00906979	0.00599876	0.99[0.98~1]	0.139043	0.0398094	63.3366	72.0682	0.000487303	0.00110721	0.00159393	0.49174
TPOAb	Red_blood_cell_count	60405	153512	38	IVWRE	-0.0120018	0.00480457	0.99[0.98~1]	0.01249	0.0398094	63.3366	72.0682	0.000487303	0.00110721	0.00159393	0.49174
TPOAb	Red_blood_cell_count	60405	153512	37	MR_PRESSO	-0.013013	0.00432636	0.99[0.98~1]	0.00477807	0.0391728	62.3247	56.5425	0.0159134	0.00026577	0.00146762	0.857342
TPOAb	Red_blood_cell_count	60405	153512	37	MR Egger(MR_PRESSO)	-0.0142876	0.00829298	0.99[0.97~1]	0.0937419	0.0391728	62.3247	56.5425	0.0159134	0.00026577	0.00146762	0.857342
TPOAb	Red_blood_cell_count	60405	153512	37	Weighted median(MR_PRESSO)	-0.0100969	0.00540356	0.99[0.98~1]	0.0616832	0.0391728	62.3247	56.5425	0.0159134	0.00026577	0.00146762	0.857342
TPOAb	Red_blood_cell_count	60405	153512	37	IVW(MR_PRESSO)	-0.013013	0.00432636	0.99[0.98~1]	0.00263118	0.0391728	62.3247	56.5425	0.0159134	0.00026577	0.00146762	0.857342
TPOAb	Red_blood_cell_count	60405	153512	37	Simple mode(MR_PRESSO)	-0.00230777	0.0100749	1[0.98~1.02]	0.820117	0.0391728	62.3247	56.5425	0.0159134	0.00026577	0.00146762	0.857342
TPOAb	Red_blood_cell_count	60405	153512	37	Weighted mode(MR_PRESSO)	-0.00905795	0.00578377	0.99[0.98~1]	0.126075	0.0391728	62.3247	56.5425	0.0159134	0.00026577	0.00146762	0.857342
TPOAb	Red_blood_cell_count	60405	153512	37	IVWRE(MR_PRESSO)	-0.013013	0.00432636	0.99[0.98~1]	0.00263118	0.0391728	62.3247	56.5425	0.0159134	0.00026577	0.00146762	0.857342
TPOAb	Retinal_detachment	60405	170292	38	MR Egger	-0.122179	0.0799377	0.88[0.76~1.04]	0.135145	0.0398094	63.3366	33.9225	0.614105	0.018142	0.0139814	0.202684
TPOAb	Retinal_detachment	60405	170292	38	Weighted median	-0.0263771	0.06194	0.97[0.86~1.1]	0.670218	0.0398094	63.3366	32.2388	0.648153	0.018142	0.0139814	0.202684
TPOAb	Retinal_detachment	60405	170292	38	IVW	-0.0342708	0.0424294	0.97[0.89~1.05]	0.419256	0.0398094	63.3366	33.9225	0.614105	0.018142	0.0139814	0.202684
TPOAb	Retinal_detachment	60405	170292	38	Simple mode	-0.0961773	0.112707	0.91[0.73~1.13]	0.398963	0.0398094	63.3366	33.9225	0.614105	0.018142	0.0139814	0.202684
TPOAb	Retinal_detachment	60405	170292	38	Weighted mode	-0.0475949	0.069564	0.95[0.83~1.09]	0.498119	0.0398094	63.3366	33.9225	0.614105	0.018142	0.0139814	0.202684
TPOAb	Retinal_detachment	60405	170292	38	IVWRE	-0.0342708	0.0406266	0.97[0.89~1.05]	0.398918	0.0398094	63.3366	33.9225	0.614105	0.018142	0.0139814	0.202684
TPOAb	Retinitis_pigmentosa	60405	169058	38	MR Egger	-0.294378	0.23388	0.74[0.47~1.18]	0.21625	0.0398094	63.3366	33.3196	0.642313	0.0157699	0.0410411	0.703055
TPOAb	Retinitis_pigmentosa	60405	169058	38	Weighted median	-0.206306	0.187208	0.81[0.56~1.17]	0.270457	0.0398094	63.3366	33.172	0.603817	0.0157699	0.0410411	0.703055
TPOAb	Retinitis_pigmentosa	60405	169058	38	IVW	-0.21828	0.12441	0.8[0.63~1.03]	0.0793419	0.0398094	63.3366	33.3196	0.642313	0.0157699	0.0410411	0.703055
TPOAb	Retinitis_pigmentosa	60405	169058	38	Simple mode	-0.463472	0.30952	0.63[0.34~1.15]	0.142774	0.0398094	63.3366	33.3196	0.642313	0.0157699	0.0410411	0.703055
TPOAb	Retinitis_pigmentosa	60405	169058	38	Weighted mode	-0.261909	0.180495	0.77[0.54~1.1]	0.15519	0.0398094	63.3366	33.3196	0.642313	0.0157699	0.0410411	0.703055
TPOAb	Retinitis_pigmentosa	60405	169058	38	IVWRE	-0.21828	0.118061	0.8[0.64~1.01]	0.0644754	0.0398094	63.3366	33.3196	0.642313	0.0157699	0.0410411	0.703055
TPOAb	Rheumatic_fever	60405	170399	38	MR Egger	0.0867946	0.23886	1.09[0.68~1.74]	0.718453	0.0398094	63.3366	27.1947	0.881047	-0.0112726	0.0418525	0.789204
TPOAb	Rheumatic_fever	60405	170399	38	Weighted median	0.192505	0.197336	1.21[0.82~1.78]	0.329301	0.0398094	63.3366	27.1222	0.856978	-0.0112726	0.0418525	0.789204
TPOAb	Rheumatic_fever	60405	170399	38	IVW	0.0323117	0.127028	1.03[0.81~1.32]	0.799213	0.0398094	63.3366	27.1947	0.881047	-0.0112726	0.0418525	0.789204
TPOAb	Rheumatic_fever	60405	170399	38	Simple mode	0.307721	0.359205	1.36[0.67~2.75]	0.39714	0.0398094	63.3366	27.1947	0.881047	-0.0112726	0.0418525	0.789204
TPOAb	Rheumatic_fever	60405	170399	38	Weighted mode	0.20082	0.206589	1.22[0.82~1.83]	0.337327	0.0398094	63.3366	27.1947	0.881047	-0.0112726	0.0418525	0.789204
TPOAb	Rheumatic_fever	60405	170399	38	IVWRE	0.0323117	0.108904	1.03[0.83~1.28]	0.766696	0.0398094	63.3366	27.1947	0.881047	-0.0112726	0.0418525	0.789204
TPOAb	Rheumatoid_arthritis	60405	178616	38	MR Egger	0.0594845	0.0942271	1.06[0.88~1.28]	0.53184	0.0398094	63.3366	194.627	2.75143e-23	0.0280107	0.016519	0.0985831
TPOAb	Rheumatoid_arthritis	60405	178616	38	Weighted median	0.0701672	0.0388506	1.07[0.99~1.16]	0.0709064	0.0398094	63.3366	180.232	4.2965e-21	0.0280107	0.016519	0.0985831
TPOAb	Rheumatoid_arthritis	60405	178616	38	IVW	0.194731	0.0514261	1.21[1.1~1.34]	0.000152714	0.0398094	63.3366	194.627	2.75143e-23	0.0280107	0.016519	0.0985831
TPOAb	Rheumatoid_arthritis	60405	178616	38	Simple mode	0.0546484	0.122015	1.06[0.83~1.34]	0.656851	0.0398094	63.3366	194.627	2.75143e-23	0.0280107	0.016519	0.0985831
TPOAb	Rheumatoid_arthritis	60405	178616	38	Weighted mode	0.0492696	0.0365111	1.05[0.98~1.13]	0.185395	0.0398094	63.3366	194.627	2.75143e-23	0.0280107	0.016519	0.0985831
TPOAb	Rheumatoid_arthritis	60405	178616	38	IVWRE	0.194731	0.0514261	1.21[1.1~1.34]	0.000152714	0.0398094	63.3366	194.627	2.75143e-23	0.0280107	0.016519	0.0985831
TPOAb	Rheumatoid_arthritis	60405	178616	30	MR_PRESSO	0.190879	0.043873	1.21[1.11~1.32]	0.000153265	0.0294765	46.8923	70.7425	2.39812e-05	0.00743247	0.0141117	0.602558
TPOAb	Rheumatoid_arthritis	60405	178616	30	MR Egger(MR_PRESSO)	0.150338	0.0888755	1.16[0.98~1.38]	0.101832	0.0294765	46.8923	70.7425	2.39812e-05	0.00743247	0.0141117	0.602558
TPOAb	Rheumatoid_arthritis	60405	178616	30	Weighted median(MR_PRESSO)	0.104148	0.0508906	1.11[1~1.23]	0.040706	0.0294765	46.8923	70.7425	2.39812e-05	0.00743247	0.0141117	0.602558
TPOAb	Rheumatoid_arthritis	60405	178616	30	IVW(MR_PRESSO)	0.190879	0.043873	1.21[1.11~1.32]	1.35689e-05	0.0294765	46.8923	70.7425	2.39812e-05	0.00743247	0.0141117	0.602558
TPOAb	Rheumatoid_arthritis	60405	178616	30	Simple mode(MR_PRESSO)	0.00726256	0.14886	1.01[0.75~1.35]	0.961423	0.0294765	46.8923	70.7425	2.39812e-05	0.00743247	0.0141117	0.602558
TPOAb	Rheumatoid_arthritis	60405	178616	30	Weighted mode(MR_PRESSO)	0.0480117	0.0625738	1.05[0.93~1.19]	0.449117	0.0294765	46.8923	70.7425	2.39812e-05	0.00743247	0.0141117	0.602558
TPOAb	Rheumatoid_arthritis	60405	178616	30	IVWRE(MR_PRESSO)	0.190879	0.043873	1.21[1.11~1.32]	1.35689e-05	0.0294765	46.8923	70.7425	2.39812e-05	0.00743247	0.0141117	0.602558
TPOAb	Ringworm	60405	178726	38	MR Egger	-0.0524692	0.112324	0.95[0.76~1.18]	0.643226	0.0398094	63.3366	30.512	0.765667	0.00745665	0.0196541	0.706624
TPOAb	Ringworm	60405	178726	38	Weighted median	-0.00640664	0.0869336	0.99[0.84~1.18]	0.941252	0.0398094	63.3366	30.3681	0.733078	0.00745665	0.0196541	0.706624
TPOAb	Ringworm	60405	178726	38	IVW	-0.0163581	0.0596425	0.98[0.88~1.11]	0.783877	0.0398094	63.3366	30.512	0.765667	0.00745665	0.0196541	0.706624
TPOAb	Ringworm	60405	178726	38	Simple mode	-0.0695898	0.140023	0.93[0.71~1.23]	0.622138	0.0398094	63.3366	30.512	0.765667	0.00745665	0.0196541	0.706624
TPOAb	Ringworm	60405	178726	38	Weighted mode	0.00458645	0.0898931	1[0.84~1.2]	0.959583	0.0398094	63.3366	30.512	0.765667	0.00745665	0.0196541	0.706624
TPOAb	Ringworm	60405	178726	38	IVWRE	-0.0163581	0.0541615	0.98[0.88~1.09]	0.762633	0.0398094	63.3366	30.512	0.765667	0.00745665	0.0196541	0.706624
TPOAb	Sarcoidosis	60405	177887	32	MR Egger	-0.230972	0.24442	0.79[0.49~1.28]	0.352219	0.0319897	60.4391	39.9737	0.129635	0.0207997	0.0434238	0.635416
TPOAb	Sarcoidosis	60405	177887	32	Weighted median	-0.0425902	0.195806	0.96[0.65~1.41]	0.827809	0.0319897	60.4391	39.6703	0.11141	0.0207997	0.0434238	0.635416
TPOAb	Sarcoidosis	60405	177887	32	IVW	-0.132619	0.130931	0.88[0.68~1.13]	0.311112	0.0319897	60.4391	39.9737	0.129635	0.0207997	0.0434238	0.635416
TPOAb	Sarcoidosis	60405	177887	32	Simple mode	0.0154582	0.369773	1.02[0.49~2.1]	0.966923	0.0319897	60.4391	39.9737	0.129635	0.0207997	0.0434238	0.635416
TPOAb	Sarcoidosis	60405	177887	32	Weighted mode	-0.202976	0.199048	0.82[0.55~1.21]	0.315747	0.0319897	60.4391	39.9737	0.129635	0.0207997	0.0434238	0.635416
TPOAb	Sarcoidosis	60405	177887	32	IVWRE	-0.132619	0.130931	0.88[0.68~1.13]	0.311112	0.0319897	60.4391	39.9737	0.129635	0.0207997	0.0434238	0.635416
TPOAb	Schizophrenia	60405	177893	37	MR Egger	-0.287438	0.295506	0.75[0.42~1.34]	0.337379	0.0377741	61.7221	30.9475	0.707538	0.0287782	0.052436	0.58661
TPOAb	Schizophrenia	60405	177893	37	Weighted median	-0.110295	0.241964	0.9[0.56~1.44]	0.64851	0.0377741	61.7221	30.6463	0.678325	0.0287782	0.052436	0.58661
TPOAb	Schizophrenia	60405	177893	37	IVW	-0.151022	0.159818	0.86[0.63~1.18]	0.344678	0.0377741	61.7221	30.9475	0.707538	0.0287782	0.052436	0.58661
TPOAb	Schizophrenia	60405	177893	37	Simple mode	-0.30982	0.40995	0.73[0.33~1.64]	0.454716	0.0377741	61.7221	30.9475	0.707538	0.0287782	0.052436	0.58661
TPOAb	Schizophrenia	60405	177893	37	Weighted mode	-0.130804	0.241983	0.88[0.55~1.41]	0.592147	0.0377741	61.7221	30.9475	0.707538	0.0287782	0.052436	0.58661
TPOAb	Schizophrenia	60405	177893	37	IVWRE	-0.151022	0.148179	0.86[0.64~1.15]	0.308115	0.0377741	61.7221	30.9475	0.707538	0.0287782	0.052436	0.58661
TPOAb	Serum_albumin_levels	60405	120539	38	MR Egger	0.00730509	0.0105855	1.01[0.99~1.03]	0.494554	0.0398094	63.3366	66.7577	0.00193844	-0.000974233	0.00185324	0.602326
TPOAb	Serum_albumin_levels	60405	120539	38	Weighted median	0.000542588	0.00620935	1[0.99~1.01]	0.930368	0.0398094	63.3366	66.2492	0.00156874	-0.000974233	0.00185324	0.602326
TPOAb	Serum_albumin_levels	60405	120539	38	IVW	0.00259101	0.00556954	1[0.99~1.01]	0.641781	0.0398094	63.3366	66.7577	0.00193844	-0.000974233	0.00185324	0.602326
TPOAb	Serum_albumin_levels	60405	120539	38	Simple mode	0.0148585	0.0144634	1.01[0.99~1.04]	0.310941	0.0398094	63.3366	66.7577	0.00193844	-0.000974233	0.00185324	0.602326
TPOAb	Serum_albumin_levels	60405	120539	38	Weighted mode	-0.00259335	0.00774079	1[0.98~1.01]	0.739499	0.0398094	63.3366	66.7577	0.00193844	-0.000974233	0.00185324	0.602326
TPOAb	Serum_albumin_levels	60405	120539	38	IVWRE	0.00259101	0.00556954	1[0.99~1.01]	0.641781	0.0398094	63.3366	66.7577	0.00193844	-0.000974233	0.00185324	0.602326
TPOAb	Serum_albumin_levels	60405	120539	37	MR_PRESSO	0.00363648	0.00515111	1[0.99~1.01]	0.484757	0.0391728	62.3247	55.255	0.0210265	-9.75588e-05	0.00174826	0.955816
TPOAb	Serum_albumin_levels	60405	120539	37	MR Egger(MR_PRESSO)	0.00410436	0.00987873	1[0.98~1.02]	0.680331	0.0391728	62.3247	55.255	0.0210265	-9.75588e-05	0.00174826	0.955816
TPOAb	Serum_albumin_levels	60405	120539	37	Weighted median(MR_PRESSO)	0.000630928	0.00646919	1[0.99~1.01]	0.922307	0.0391728	62.3247	55.255	0.0210265	-9.75588e-05	0.00174826	0.955816
TPOAb	Serum_albumin_levels	60405	120539	37	IVW(MR_PRESSO)	0.00363648	0.00515111	1[0.99~1.01]	0.480213	0.0391728	62.3247	55.255	0.0210265	-9.75588e-05	0.00174826	0.955816
TPOAb	Serum_albumin_levels	60405	120539	37	Simple mode(MR_PRESSO)	0.0144823	0.0143834	1.01[0.99~1.04]	0.320713	0.0391728	62.3247	55.255	0.0210265	-9.75588e-05	0.00174826	0.955816
TPOAb	Serum_albumin_levels	60405	120539	37	Weighted mode(MR_PRESSO)	-0.00292598	0.00720699	1[0.98~1.01]	0.687152	0.0391728	62.3247	55.255	0.0210265	-9.75588e-05	0.00174826	0.955816
TPOAb	Serum_albumin_levels	60405	120539	37	IVWRE(MR_PRESSO)	0.00363648	0.00515111	1[0.99~1.01]	0.480213	0.0391728	62.3247	55.255	0.0210265	-9.75588e-05	0.00174826	0.955816
TPOAb	Serum_alkaline_phosphatase_levels	60405	118886	38	MR Egger	0.0124374	0.0098526	1.01[0.99~1.03]	0.214942	0.0398094	63.3366	54.7686	0.0300764	-0.00116045	0.00172485	0.505381
TPOAb	Serum_alkaline_phosphatase_levels	60405	118886	38	Weighted median	0.0136468	0.00664251	1.01[1~1.03]	0.0399302	0.0398094	63.3366	54.0885	0.0268901	-0.00116045	0.00172485	0.505381
TPOAb	Serum_alkaline_phosphatase_levels	60405	118886	38	IVW	0.00682256	0.00519794	1.01[1~1.02]	0.189334	0.0398094	63.3366	54.7686	0.0300764	-0.00116045	0.00172485	0.505381
TPOAb	Serum_alkaline_phosphatase_levels	60405	118886	38	Simple mode	0.00444263	0.0110424	1[0.98~1.03]	0.68976	0.0398094	63.3366	54.7686	0.0300764	-0.00116045	0.00172485	0.505381
TPOAb	Serum_alkaline_phosphatase_levels	60405	118886	38	Weighted mode	0.0126745	0.00666876	1.01[1~1.03]	0.0651692	0.0398094	63.3366	54.7686	0.0300764	-0.00116045	0.00172485	0.505381
TPOAb	Serum_alkaline_phosphatase_levels	60405	118886	38	IVWRE	0.00682256	0.00519794	1.01[1~1.02]	0.189334	0.0398094	63.3366	54.7686	0.0300764	-0.00116045	0.00172485	0.505381
TPOAb	Serum_creatinine_levels	60405	150266	38	MR Egger	-0.0020308	0.00778436	1[0.98~1.01]	0.79567	0.0398094	63.3366	62.75	0.00516068	-0.000406488	0.00136324	0.767282
TPOAb	Serum_creatinine_levels	60405	150266	38	Weighted median	-0.000927867	0.00472439	1[0.99~1.01]	0.844298	0.0398094	63.3366	62.5954	0.00391289	-0.000406488	0.00136324	0.767282
TPOAb	Serum_creatinine_levels	60405	150266	38	IVW	-0.00399696	0.00408593	1[0.99~1]	0.327964	0.0398094	63.3366	62.75	0.00516068	-0.000406488	0.00136324	0.767282
TPOAb	Serum_creatinine_levels	60405	150266	38	Simple mode	0.000361884	0.00808366	1[0.98~1.02]	0.964534	0.0398094	63.3366	62.75	0.00516068	-0.000406488	0.00136324	0.767282
TPOAb	Serum_creatinine_levels	60405	150266	38	Weighted mode	-0.000657407	0.00481673	1[0.99~1.01]	0.892179	0.0398094	63.3366	62.75	0.00516068	-0.000406488	0.00136324	0.767282
TPOAb	Serum_creatinine_levels	60405	150266	38	IVWRE	-0.00399696	0.00408593	1[0.99~1]	0.327964	0.0398094	63.3366	62.75	0.00516068	-0.000406488	0.00136324	0.767282
TPOAb	Serum_creatinine_levels	60405	150266	37	MR_PRESSO	-0.00233112	0.00367162	1[0.99~1]	0.529507	0.0381221	60.6518	48.3533	0.0818138	0.000153828	0.00122733	0.900975
TPOAb	Serum_creatinine_levels	60405	150266	37	MR Egger(MR_PRESSO)	-0.00306589	0.00694467	1[0.98~1.01]	0.661585	0.0381221	60.6518	48.3533	0.0818138	0.000153828	0.00122733	0.900975
TPOAb	Serum_creatinine_levels	60405	150266	37	Weighted median(MR_PRESSO)	-0.000667332	0.00451957	1[0.99~1.01]	0.882616	0.0381221	60.6518	48.3533	0.0818138	0.000153828	0.00122733	0.900975
TPOAb	Serum_creatinine_levels	60405	150266	37	IVW(MR_PRESSO)	-0.00233112	0.00367162	1[0.99~1]	0.525492	0.0381221	60.6518	48.3533	0.0818138	0.000153828	0.00122733	0.900975
TPOAb	Serum_creatinine_levels	60405	150266	37	Simple mode(MR_PRESSO)	-0.000108296	0.00766635	1[0.98~1.02]	0.988807	0.0381221	60.6518	48.3533	0.0818138	0.000153828	0.00122733	0.900975
TPOAb	Serum_creatinine_levels	60405	150266	37	Weighted mode(MR_PRESSO)	-0.000569614	0.00476383	1[0.99~1.01]	0.905488	0.0381221	60.6518	48.3533	0.0818138	0.000153828	0.00122733	0.900975
TPOAb	Serum_creatinine_levels	60405	150266	37	IVWRE(MR_PRESSO)	-0.00233112	0.00367162	1[0.99~1]	0.525492	0.0381221	60.6518	48.3533	0.0818138	0.000153828	0.00122733	0.900975
TPOAb	Serum_total_protein_level	60405	133321	38	MR Egger	0.0240921	0.0169232	1.02[0.99~1.06]	0.163167	0.0398094	63.3366	170.314	5.22741e-19	1.90986e-05	0.00296266	0.994892
TPOAb	Serum_total_protein_level	60405	133321	38	Weighted median	0.0184792	0.00728323	1.02[1~1.03]	0.0111735	0.0398094	63.3366	170.314	2.36975e-19	1.90986e-05	0.00296266	0.994892
TPOAb	Serum_total_protein_level	60405	133321	38	IVW	0.0241845	0.00887044	1.02[1.01~1.04]	0.00640255	0.0398094	63.3366	170.314	5.22741e-19	1.90986e-05	0.00296266	0.994892
TPOAb	Serum_total_protein_level	60405	133321	38	Simple mode	0.0116003	0.0113461	1.01[0.99~1.03]	0.31323	0.0398094	63.3366	170.314	5.22741e-19	1.90986e-05	0.00296266	0.994892
TPOAb	Serum_total_protein_level	60405	133321	38	Weighted mode	0.0126618	0.00658024	1.01[1~1.03]	0.0620444	0.0398094	63.3366	170.314	5.22741e-19	1.90986e-05	0.00296266	0.994892
TPOAb	Serum_total_protein_level	60405	133321	38	IVWRE	0.0241845	0.00887044	1.02[1.01~1.04]	0.00640255	0.0398094	63.3366	170.314	5.22741e-19	1.90986e-05	0.00296266	0.994892
TPOAb	Serum_total_protein_level	60405	133321	35	MR_PRESSO	0.0207978	0.00613988	1.02[1.01~1.03]	0.00179741	0.0367479	58.4666	71.7412	0.000165351	-0.000423157	0.00204826	0.837597
TPOAb	Serum_total_protein_level	60405	133321	35	MR Egger(MR_PRESSO)	0.0228147	0.0115802	1.02[1~1.05]	0.0572602	0.0367479	58.4666	71.7412	0.000165351	-0.000423157	0.00204826	0.837597
TPOAb	Serum_total_protein_level	60405	133321	35	Weighted median(MR_PRESSO)	0.0184784	0.00719534	1.02[1~1.03]	0.0102257	0.0367479	58.4666	71.7412	0.000165351	-0.000423157	0.00204826	0.837597
TPOAb	Serum_total_protein_level	60405	133321	35	IVW(MR_PRESSO)	0.0207978	0.00613988	1.02[1.01~1.03]	0.000705779	0.0367479	58.4666	71.7412	0.000165351	-0.000423157	0.00204826	0.837597
TPOAb	Serum_total_protein_level	60405	133321	35	Simple mode(MR_PRESSO)	0.0116335	0.0122347	1.01[0.99~1.04]	0.348386	0.0367479	58.4666	71.7412	0.000165351	-0.000423157	0.00204826	0.837597
TPOAb	Serum_total_protein_level	60405	133321	35	Weighted mode(MR_PRESSO)	0.0123951	0.00684151	1.01[1~1.03]	0.0788663	0.0367479	58.4666	71.7412	0.000165351	-0.000423157	0.00204826	0.837597
TPOAb	Serum_total_protein_level	60405	133321	35	IVWRE(MR_PRESSO)	0.0207978	0.00613988	1.02[1.01~1.03]	0.000705779	0.0367479	58.4666	71.7412	0.000165351	-0.000423157	0.00204826	0.837597
TPOAb	Serum_uric_acid_levels	60405	129405	38	MR Egger	0.0097854	0.0118353	1.01[0.99~1.03]	0.413798	0.0398094	63.3366	97.7143	2.22709e-07	-0.00174775	0.00207223	0.404566
TPOAb	Serum_uric_acid_levels	60405	129405	38	Weighted median	0.00370735	0.00589685	1[0.99~1.02]	0.529545	0.0398094	63.3366	95.8209	2.46783e-07	-0.00174775	0.00207223	0.404566
TPOAb	Serum_uric_acid_levels	60405	129405	38	IVW	0.00133057	0.0062669	1[0.99~1.01]	0.831859	0.0398094	63.3366	97.7143	2.22709e-07	-0.00174775	0.00207223	0.404566
TPOAb	Serum_uric_acid_levels	60405	129405	38	Simple mode	0.00485661	0.0102022	1[0.98~1.03]	0.636849	0.0398094	63.3366	97.7143	2.22709e-07	-0.00174775	0.00207223	0.404566
TPOAb	Serum_uric_acid_levels	60405	129405	38	Weighted mode	0.00335	0.00578292	1[0.99~1.01]	0.565903	0.0398094	63.3366	97.7143	2.22709e-07	-0.00174775	0.00207223	0.404566
TPOAb	Serum_uric_acid_levels	60405	129405	38	IVWRE	0.00133057	0.0062669	1[0.99~1.01]	0.831859	0.0398094	63.3366	97.7143	2.22709e-07	-0.00174775	0.00207223	0.404566
TPOAb	Serum_uric_acid_levels	60405	129405	35	MR_PRESSO	0.00557833	0.00403899	1.01[1~1.01]	0.176253	0.0360198	57.308	34.7169	0.433627	-6.43764e-05	0.00133498	0.961829
TPOAb	Serum_uric_acid_levels	60405	129405	35	MR Egger(MR_PRESSO)	0.00588604	0.00758446	1.01[0.99~1.02]	0.443237	0.0360198	57.308	34.7169	0.433627	-6.43764e-05	0.00133498	0.961829
TPOAb	Serum_uric_acid_levels	60405	129405	35	Weighted median(MR_PRESSO)	0.00377159	0.00604567	1[0.99~1.02]	0.532727	0.0360198	57.308	34.7169	0.433627	-6.43764e-05	0.00133498	0.961829
TPOAb	Serum_uric_acid_levels	60405	129405	35	IVW(MR_PRESSO)	0.00557833	0.00403899	1.01[1~1.01]	0.167242	0.0360198	57.308	34.7169	0.433627	-6.43764e-05	0.00133498	0.961829
TPOAb	Serum_uric_acid_levels	60405	129405	35	Simple mode(MR_PRESSO)	0.00429987	0.0102784	1[0.98~1.02]	0.678329	0.0360198	57.308	34.7169	0.433627	-6.43764e-05	0.00133498	0.961829
TPOAb	Serum_uric_acid_levels	60405	129405	35	Weighted mode(MR_PRESSO)	0.0030916	0.00608749	1[0.99~1.02]	0.614829	0.0360198	57.308	34.7169	0.433627	-6.43764e-05	0.00133498	0.961829
TPOAb	Serum_uric_acid_levels	60405	129405	35	IVWRE(MR_PRESSO)	0.00557833	0.00403899	1.01[1~1.01]	0.167242	0.0360198	57.308	34.7169	0.433627	-6.43764e-05	0.00133498	0.961829
TPOAb	Sj枚grens_syndrome	60405	175902	38	MR Egger	0.0441686	0.181014	1.05[0.73~1.49]	0.808611	0.0398094	63.3366	42.0331	0.261983	0.0319514	0.0317867	0.321518
TPOAb	Sj枚grens_syndrome	60405	175902	38	Weighted median	0.103445	0.135667	1.11[0.85~1.45]	0.445767	0.0398094	63.3366	40.8856	0.264531	0.0319514	0.0317867	0.321518
TPOAb	Sj枚grens_syndrome	60405	175902	38	IVW	0.198024	0.0966471	1.22[1.01~1.47]	0.0404684	0.0398094	63.3366	42.0331	0.261983	0.0319514	0.0317867	0.321518
TPOAb	Sj枚grens_syndrome	60405	175902	38	Simple mode	0.0844325	0.25142	1.09[0.66~1.78]	0.738902	0.0398094	63.3366	42.0331	0.261983	0.0319514	0.0317867	0.321518
TPOAb	Sj枚grens_syndrome	60405	175902	38	Weighted mode	0.0368629	0.139971	1.04[0.79~1.37]	0.793733	0.0398094	63.3366	42.0331	0.261983	0.0319514	0.0317867	0.321518
TPOAb	Sj枚grens_syndrome	60405	175902	38	IVWRE	0.198024	0.0966471	1.22[1.01~1.47]	0.0404684	0.0398094	63.3366	42.0331	0.261983	0.0319514	0.0317867	0.321518
TPOAb	Skin_cancer	60405	178726	38	MR Egger	0.06636	0.237423	1.07[0.67~1.7]	0.78146	0.0398094	63.3366	35.9191	0.519586	-0.0010474	0.0414965	0.980002
TPOAb	Skin_cancer	60405	178726	38	Weighted median	0.113222	0.193067	1.12[0.77~1.63]	0.557578	0.0398094	63.3366	35.9184	0.472469	-0.0010474	0.0414965	0.980002
TPOAb	Skin_cancer	60405	178726	38	IVW	0.0612802	0.125963	1.06[0.83~1.36]	0.626616	0.0398094	63.3366	35.9191	0.519586	-0.0010474	0.0414965	0.980002
TPOAb	Skin_cancer	60405	178726	38	Simple mode	-0.115119	0.339221	0.89[0.46~1.73]	0.736256	0.0398094	63.3366	35.9191	0.519586	-0.0010474	0.0414965	0.980002
TPOAb	Skin_cancer	60405	178726	38	Weighted mode	0.0506538	0.200101	1.05[0.71~1.56]	0.801561	0.0398094	63.3366	35.9191	0.519586	-0.0010474	0.0414965	0.980002
TPOAb	Skin_cancer	60405	178726	38	IVWRE	0.0612802	0.124109	1.06[0.83~1.36]	0.621475	0.0398094	63.3366	35.9191	0.519586	-0.0010474	0.0414965	0.980002
TPOAb	Sleep_apnea_syndrome	60405	178337	38	MR Egger	0.0283905	0.154007	1.03[0.76~1.39]	0.854777	0.0398094	63.3366	46.1706	0.14344	-0.00236387	0.0268927	0.930443
TPOAb	Sleep_apnea_syndrome	60405	178337	38	Weighted median	-0.0802662	0.111584	0.92[0.74~1.15]	0.471937	0.0398094	63.3366	46.1607	0.119534	-0.00236387	0.0268927	0.930443
TPOAb	Sleep_apnea_syndrome	60405	178337	38	IVW	0.016909	0.0804868	1.02[0.87~1.19]	0.833602	0.0398094	63.3366	46.1706	0.14344	-0.00236387	0.0268927	0.930443
TPOAb	Sleep_apnea_syndrome	60405	178337	38	Simple mode	-0.245585	0.205786	0.78[0.52~1.17]	0.240308	0.0398094	63.3366	46.1706	0.14344	-0.00236387	0.0268927	0.930443
TPOAb	Sleep_apnea_syndrome	60405	178337	38	Weighted mode	-0.154348	0.123022	0.86[0.67~1.09]	0.217477	0.0398094	63.3366	46.1706	0.14344	-0.00236387	0.0268927	0.930443
TPOAb	Sleep_apnea_syndrome	60405	178337	38	IVWRE	0.016909	0.0804868	1.02[0.87~1.19]	0.833602	0.0398094	63.3366	46.1706	0.14344	-0.00236387	0.0268927	0.930443
TPOAb	Spinal_canal_stenosis	60405	178726	38	MR Egger	0.00538232	0.124832	1.01[0.79~1.28]	0.965847	0.0398094	63.3366	42.5155	0.245571	-0.000468944	0.0218453	0.982992
TPOAb	Spinal_canal_stenosis	60405	178726	38	Weighted median	0.0488591	0.0950981	1.05[0.87~1.27]	0.607409	0.0398094	63.3366	42.5149	0.210879	-0.000468944	0.0218453	0.982992
TPOAb	Spinal_canal_stenosis	60405	178726	38	IVW	0.00311179	0.0653986	1[0.88~1.14]	0.962049	0.0398094	63.3366	42.5155	0.245571	-0.000468944	0.0218453	0.982992
TPOAb	Spinal_canal_stenosis	60405	178726	38	Simple mode	0.108089	0.162567	1.11[0.81~1.53]	0.510246	0.0398094	63.3366	42.5155	0.245571	-0.000468944	0.0218453	0.982992
TPOAb	Spinal_canal_stenosis	60405	178726	38	Weighted mode	0.0819865	0.0928551	1.09[0.9~1.3]	0.382964	0.0398094	63.3366	42.5155	0.245571	-0.000468944	0.0218453	0.982992
TPOAb	Spinal_canal_stenosis	60405	178726	38	IVWRE	0.00311179	0.0653986	1[0.88~1.14]	0.962049	0.0398094	63.3366	42.5155	0.245571	-0.000468944	0.0218453	0.982992
TPOAb	Stable_angina_pectoris	60405	165047	37	MR Egger	-0.0153487	0.0275059	0.98[0.93~1.04]	0.580385	0.0377741	61.7221	43.567	0.180524	-0.000403564	0.00487471	0.934492
TPOAb	Stable_angina_pectoris	60405	165047	37	Weighted median	-0.0158024	0.0210312	0.98[0.94~1.03]	0.452424	0.0377741	61.7221	43.5584	0.15197	-0.000403564	0.00487471	0.934492
TPOAb	Stable_angina_pectoris	60405	165047	37	IVW	-0.0172652	0.0146497	0.98[0.96~1.01]	0.238583	0.0377741	61.7221	43.567	0.180524	-0.000403564	0.00487471	0.934492
TPOAb	Stable_angina_pectoris	60405	165047	37	Simple mode	0.0109001	0.0358841	1.01[0.94~1.08]	0.763061	0.0377741	61.7221	43.567	0.180524	-0.000403564	0.00487471	0.934492
TPOAb	Stable_angina_pectoris	60405	165047	37	Weighted mode	-0.0083444	0.0218028	0.99[0.95~1.03]	0.704176	0.0377741	61.7221	43.567	0.180524	-0.000403564	0.00487471	0.934492
TPOAb	Stable_angina_pectoris	60405	165047	37	IVWRE	-0.0172652	0.0146497	0.98[0.96~1.01]	0.238583	0.0377741	61.7221	43.567	0.180524	-0.000403564	0.00487471	0.934492
TPOAb	Stevens_Johnson_syndrome	60405	171846	38	MR Egger	0.154343	0.308963	1.17[0.64~2.14]	0.62043	0.0398094	63.3366	37.0991	0.464504	0.0159877	0.0542022	0.769715
TPOAb	Stevens_Johnson_syndrome	60405	171846	38	Weighted median	0.0451855	0.238304	1.05[0.66~1.67]	0.849612	0.0398094	63.3366	37.0097	0.422154	0.0159877	0.0542022	0.769715
TPOAb	Stevens_Johnson_syndrome	60405	171846	38	IVW	0.23147	0.162537	1.26[0.92~1.73]	0.154415	0.0398094	63.3366	37.0991	0.464504	0.0159877	0.0542022	0.769715
TPOAb	Stevens_Johnson_syndrome	60405	171846	38	Simple mode	0.25773	0.398827	1.29[0.59~2.83]	0.522125	0.0398094	63.3366	37.0991	0.464504	0.0159877	0.0542022	0.769715
TPOAb	Stevens_Johnson_syndrome	60405	171846	38	Weighted mode	0.0937782	0.240401	1.1[0.69~1.76]	0.698706	0.0398094	63.3366	37.0991	0.464504	0.0159877	0.0542022	0.769715
TPOAb	Stevens_Johnson_syndrome	60405	171846	38	IVWRE	0.23147	0.162537	1.26[0.92~1.73]	0.154415	0.0398094	63.3366	37.0991	0.464504	0.0159877	0.0542022	0.769715
TPOAb	Subarachnoid_hemorrhage	60405	153225	38	MR Egger	-0.0493131	0.0857991	0.95[0.8~1.13]	0.569035	0.0398094	63.3366	21.5366	0.980043	0.0108894	0.0150441	0.473845
TPOAb	Subarachnoid_hemorrhage	60405	153225	38	Weighted median	0.0153388	0.0673975	1.02[0.89~1.16]	0.819968	0.0398094	63.3366	21.0126	0.978026	0.0108894	0.0150441	0.473845
TPOAb	Subarachnoid_hemorrhage	60405	153225	38	IVW	0.00325937	0.0456761	1[0.92~1.1]	0.943113	0.0398094	63.3366	21.5366	0.980043	0.0108894	0.0150441	0.473845
TPOAb	Subarachnoid_hemorrhage	60405	153225	38	Simple mode	-0.0497261	0.118128	0.95[0.75~1.2]	0.676226	0.0398094	63.3366	21.5366	0.980043	0.0108894	0.0150441	0.473845
TPOAb	Subarachnoid_hemorrhage	60405	153225	38	Weighted mode	0.00511533	0.0666818	1.01[0.88~1.15]	0.939266	0.0398094	63.3366	21.5366	0.980043	0.0108894	0.0150441	0.473845
TPOAb	Subarachnoid_hemorrhage	60405	153225	38	IVWRE	0.00325937	0.0348479	1[0.94~1.07]	0.925481	0.0398094	63.3366	21.5366	0.980043	0.0108894	0.0150441	0.473845
TPOAb	Substance_dependence	60405	178726	38	MR Egger	0.242999	0.274646	1.28[0.74~2.18]	0.382151	0.0398094	63.3366	38.4887	0.402017	-0.0630689	0.0480502	0.197638
TPOAb	Substance_dependence	60405	178726	38	Weighted median	0.0982619	0.230038	1.1[0.7~1.73]	0.669266	0.0398094	63.3366	36.7309	0.434827	-0.0630689	0.0480502	0.197638
TPOAb	Substance_dependence	60405	178726	38	IVW	-0.062395	0.147346	0.94[0.7~1.25]	0.671961	0.0398094	63.3366	38.4887	0.402017	-0.0630689	0.0480502	0.197638
TPOAb	Substance_dependence	60405	178726	38	Simple mode	-0.222275	0.443065	0.8[0.34~1.91]	0.618867	0.0398094	63.3366	38.4887	0.402017	-0.0630689	0.0480502	0.197638
TPOAb	Substance_dependence	60405	178726	38	Weighted mode	0.143927	0.232413	1.15[0.73~1.82]	0.539531	0.0398094	63.3366	38.4887	0.402017	-0.0630689	0.0480502	0.197638
TPOAb	Substance_dependence	60405	178726	38	IVWRE	-0.062395	0.147346	0.94[0.7~1.25]	0.671961	0.0398094	63.3366	38.4887	0.402017	-0.0630689	0.0480502	0.197638
TPOAb	Systemic_lupus_erythematosus	60405	176254	38	MR Egger	-0.333824	0.221856	0.72[0.46~1.11]	0.141128	0.0398094	63.3366	70.7942	0.000684176	0.0721233	0.0389602	0.0723579
TPOAb	Systemic_lupus_erythematosus	60405	176254	38	Weighted median	-0.193391	0.143905	0.82[0.62~1.09]	0.178987	0.0398094	63.3366	64.6408	0.0023594	0.0721233	0.0389602	0.0723579
TPOAb	Systemic_lupus_erythematosus	60405	176254	38	IVW	0.0134808	0.122238	1.01[0.8~1.29]	0.912185	0.0398094	63.3366	70.7942	0.000684176	0.0721233	0.0389602	0.0723579
TPOAb	Systemic_lupus_erythematosus	60405	176254	38	Simple mode	0.0138244	0.270304	1.01[0.6~1.72]	0.959486	0.0398094	63.3366	70.7942	0.000684176	0.0721233	0.0389602	0.0723579
TPOAb	Systemic_lupus_erythematosus	60405	176254	38	Weighted mode	-0.22889	0.130975	0.8[0.62~1.03]	0.0888298	0.0398094	63.3366	70.7942	0.000684176	0.0721233	0.0389602	0.0723579
TPOAb	Systemic_lupus_erythematosus	60405	176254	38	IVWRE	0.0134808	0.122238	1.01[0.8~1.29]	0.912185	0.0398094	63.3366	70.7942	0.000684176	0.0721233	0.0389602	0.0723579
TPOAb	Systemic_lupus_erythematosus	60405	176254	37	MR_PRESSO	-0.0344549	0.105707	0.97[0.79~1.19]	0.746351	0.0391294	62.2557	50.7643	0.0523053	0.0534041	0.0342669	0.128118
TPOAb	Systemic_lupus_erythematosus	60405	176254	37	MR Egger(MR_PRESSO)	-0.288599	0.193235	0.75[0.51~1.09]	0.144265	0.0391294	62.2557	50.7643	0.0523053	0.0534041	0.0342669	0.128118
TPOAb	Systemic_lupus_erythematosus	60405	176254	37	Weighted median(MR_PRESSO)	-0.193426	0.14463	0.82[0.62~1.09]	0.181096	0.0391294	62.2557	50.7643	0.0523053	0.0534041	0.0342669	0.128118
TPOAb	Systemic_lupus_erythematosus	60405	176254	37	IVW(MR_PRESSO)	-0.0344549	0.105707	0.97[0.79~1.19]	0.744464	0.0391294	62.2557	50.7643	0.0523053	0.0534041	0.0342669	0.128118
TPOAb	Systemic_lupus_erythematosus	60405	176254	37	Simple mode(MR_PRESSO)	0.0151347	0.26521	1.02[0.6~1.71]	0.954807	0.0391294	62.2557	50.7643	0.0523053	0.0534041	0.0342669	0.128118
TPOAb	Systemic_lupus_erythematosus	60405	176254	37	Weighted mode(MR_PRESSO)	-0.233388	0.14452	0.79[0.6~1.05]	0.115061	0.0391294	62.2557	50.7643	0.0523053	0.0534041	0.0342669	0.128118
TPOAb	Systemic_lupus_erythematosus	60405	176254	37	IVWRE(MR_PRESSO)	-0.0344549	0.105707	0.97[0.79~1.19]	0.744464	0.0391294	62.2557	50.7643	0.0523053	0.0534041	0.0342669	0.128118
TPOAb	Systolic_blood_pressure	60405	145505	38	MR Egger	0.0121038	0.0104758	1.01[0.99~1.03]	0.255533	0.0398094	63.3366	86.3961	7.93697e-06	-0.00240088	0.0018341	0.19882
TPOAb	Systolic_blood_pressure	60405	145505	38	Weighted median	0.00123362	0.00555604	1[0.99~1.01]	0.824289	0.0398094	63.3366	82.4706	1.65977e-05	-0.00240088	0.0018341	0.19882
TPOAb	Systolic_blood_pressure	60405	145505	38	IVW	0.000485842	0.00561856	1[0.99~1.01]	0.931092	0.0398094	63.3366	86.3961	7.93697e-06	-0.00240088	0.0018341	0.19882
TPOAb	Systolic_blood_pressure	60405	145505	38	Simple mode	-0.0062468	0.0107626	0.99[0.97~1.01]	0.56515	0.0398094	63.3366	86.3961	7.93697e-06	-0.00240088	0.0018341	0.19882
TPOAb	Systolic_blood_pressure	60405	145505	38	Weighted mode	0.00039328	0.0058604	1[0.99~1.01]	0.946857	0.0398094	63.3366	86.3961	7.93697e-06	-0.00240088	0.0018341	0.19882
TPOAb	Systolic_blood_pressure	60405	145505	38	IVWRE	0.000485842	0.00561856	1[0.99~1.01]	0.931092	0.0398094	63.3366	86.3961	7.93697e-06	-0.00240088	0.0018341	0.19882
TPOAb	Systolic_blood_pressure	60405	145505	36	MR_PRESSO	-4.36933e-05	0.00453323	1[0.99~1.01]	0.992364	0.0374077	59.5153	52.0892	0.0315687	-0.00103668	0.00152873	0.502275
TPOAb	Systolic_blood_pressure	60405	145505	36	MR Egger(MR_PRESSO)	0.00494209	0.00865603	1[0.99~1.02]	0.571794	0.0374077	59.5153	52.0892	0.0315687	-0.00103668	0.00152873	0.502275
TPOAb	Systolic_blood_pressure	60405	145505	36	Weighted median(MR_PRESSO)	0.000832069	0.00547859	1[0.99~1.01]	0.879284	0.0374077	59.5153	52.0892	0.0315687	-0.00103668	0.00152873	0.502275
TPOAb	Systolic_blood_pressure	60405	145505	36	IVW(MR_PRESSO)	-4.36933e-05	0.00453323	1[0.99~1.01]	0.99231	0.0374077	59.5153	52.0892	0.0315687	-0.00103668	0.00152873	0.502275
TPOAb	Systolic_blood_pressure	60405	145505	36	Simple mode(MR_PRESSO)	-0.00643147	0.010974	0.99[0.97~1.02]	0.561593	0.0374077	59.5153	52.0892	0.0315687	-0.00103668	0.00152873	0.502275
TPOAb	Systolic_blood_pressure	60405	145505	36	Weighted mode(MR_PRESSO)	0.00094522	0.00620847	1[0.99~1.01]	0.879866	0.0374077	59.5153	52.0892	0.0315687	-0.00103668	0.00152873	0.502275
TPOAb	Systolic_blood_pressure	60405	145505	36	IVWRE(MR_PRESSO)	-4.36933e-05	0.00453323	1[0.99~1.01]	0.99231	0.0374077	59.5153	52.0892	0.0315687	-0.00103668	0.00152873	0.502275
TPOAb	Tatto_pigmentation	60405	178726	38	MR Egger	0.0416287	0.197268	1.04[0.71~1.53]	0.834057	0.0398094	63.3366	33.3359	0.641556	0.000487522	0.0344664	0.988793
TPOAb	Tatto_pigmentation	60405	178726	38	Weighted median	0.0152423	0.162556	1.02[0.74~1.4]	0.925295	0.0398094	63.3366	33.3357	0.595968	0.000487522	0.0344664	0.988793
TPOAb	Tatto_pigmentation	60405	178726	38	IVW	0.0439953	0.104496	1.04[0.85~1.28]	0.673738	0.0398094	63.3366	33.3359	0.641556	0.000487522	0.0344664	0.988793
TPOAb	Tatto_pigmentation	60405	178726	38	Simple mode	0.35862	0.288774	1.43[0.81~2.52]	0.222099	0.0398094	63.3366	33.3359	0.641556	0.000487522	0.0344664	0.988793
TPOAb	Tatto_pigmentation	60405	178726	38	Weighted mode	0.00857649	0.171257	1.01[0.72~1.41]	0.960328	0.0398094	63.3366	33.3359	0.641556	0.000487522	0.0344664	0.988793
TPOAb	Tatto_pigmentation	60405	178726	38	IVWRE	0.0439953	0.0991873	1.04[0.86~1.27]	0.657362	0.0398094	63.3366	33.3359	0.641556	0.000487522	0.0344664	0.988793
TPOAb	Thyroid_cancer	60405	178723	38	MR Egger	-0.372679	0.155856	0.69[0.51~0.94]	0.0221447	0.0398094	63.3366	47.809	0.109834	0.0939662	0.0272883	0.00147351
TPOAb	Thyroid_cancer	60405	178723	38	Weighted median	-0.173497	0.131939	0.84[0.65~1.09]	0.188517	0.0398094	63.3366	35.9516	0.470914	0.0939662	0.0272883	0.00147351
TPOAb	Thyroid_cancer	60405	178723	38	IVW	0.0818887	0.0941807	1.09[0.9~1.31]	0.384582	0.0398094	63.3366	47.809	0.109834	0.0939662	0.0272883	0.00147351
TPOAb	Thyroid_cancer	60405	178723	38	Simple mode	0.306198	0.280006	1.36[0.78~2.35]	0.281225	0.0398094	63.3366	47.809	0.109834	0.0939662	0.0272883	0.00147351
TPOAb	Thyroid_cancer	60405	178723	38	Weighted mode	-0.13562	0.136384	0.87[0.67~1.14]	0.326489	0.0398094	63.3366	47.809	0.109834	0.0939662	0.0272883	0.00147351
TPOAb	Thyroid_cancer	60405	178723	38	IVWRE	0.0818887	0.0941807	1.09[0.9~1.31]	0.384582	0.0398094	63.3366	47.809	0.109834	0.0939662	0.0272883	0.00147351
TPOAb	Tonsillitis	60405	152266	38	MR Egger	-0.216279	0.145254	0.81[0.61~1.07]	0.145204	0.0398094	63.3366	31.1048	0.741129	0.037208	0.0254115	0.151813
TPOAb	Tonsillitis	60405	152266	38	Weighted median	-0.00845492	0.112536	0.99[0.8~1.24]	0.94011	0.0398094	63.3366	28.9609	0.791248	0.037208	0.0254115	0.151813
TPOAb	Tonsillitis	60405	152266	38	IVW	-0.0360891	0.0771649	0.96[0.83~1.12]	0.640008	0.0398094	63.3366	31.1048	0.741129	0.037208	0.0254115	0.151813
TPOAb	Tonsillitis	60405	152266	38	Simple mode	0.150708	0.210387	1.16[0.77~1.76]	0.478279	0.0398094	63.3366	31.1048	0.741129	0.037208	0.0254115	0.151813
TPOAb	Tonsillitis	60405	152266	38	Weighted mode	-0.0508316	0.131257	0.95[0.73~1.23]	0.700777	0.0398094	63.3366	31.1048	0.741129	0.037208	0.0254115	0.151813
TPOAb	Tonsillitis	60405	152266	38	IVWRE	-0.0360891	0.070751	0.96[0.84~1.11]	0.609991	0.0398094	63.3366	31.1048	0.741129	0.037208	0.0254115	0.151813
TPOAb	Total_bilirubin_levels	60405	124341	38	MR Egger	-0.00935623	0.00824301	0.99[0.97~1.01]	0.263855	0.0398094	63.3366	41.3797	0.285293	0.000798203	0.00145421	0.58647
TPOAb	Total_bilirubin_levels	60405	124341	38	Weighted median	-0.0102991	0.00621059	0.99[0.98~1]	0.0972539	0.0398094	63.3366	41.0363	0.259233	0.000798203	0.00145421	0.58647
TPOAb	Total_bilirubin_levels	60405	124341	38	IVW	-0.00552599	0.00434616	0.99[0.99~1]	0.203563	0.0398094	63.3366	41.3797	0.285293	0.000798203	0.00145421	0.58647
TPOAb	Total_bilirubin_levels	60405	124341	38	Simple mode	-0.00708895	0.0103012	0.99[0.97~1.01]	0.49564	0.0398094	63.3366	41.3797	0.285293	0.000798203	0.00145421	0.58647
TPOAb	Total_bilirubin_levels	60405	124341	38	Weighted mode	-0.00778714	0.00614168	0.99[0.98~1]	0.212749	0.0398094	63.3366	41.3797	0.285293	0.000798203	0.00145421	0.58647
TPOAb	Total_bilirubin_levels	60405	124341	38	IVWRE	-0.00552599	0.00434616	0.99[0.99~1]	0.203563	0.0398094	63.3366	41.3797	0.285293	0.000798203	0.00145421	0.58647
TPOAb	Total_cholesterol_levels	60405	135808	38	MR Egger	-0.0215549	0.0115227	0.98[0.96~1]	0.069542	0.0398094	63.3366	91.9831	1.40236e-06	0.00281229	0.00201886	0.17216
TPOAb	Total_cholesterol_levels	60405	135808	38	Weighted median	-0.00886776	0.00648121	0.99[0.98~1]	0.171241	0.0398094	63.3366	87.2786	3.79878e-06	0.00281229	0.00201886	0.17216
TPOAb	Total_cholesterol_levels	60405	135808	38	IVW	-0.00795934	0.00620264	0.99[0.98~1]	0.199416	0.0398094	63.3366	91.9831	1.40236e-06	0.00281229	0.00201886	0.17216
TPOAb	Total_cholesterol_levels	60405	135808	38	Simple mode	-0.0142286	0.0111123	0.99[0.96~1.01]	0.20836	0.0398094	63.3366	91.9831	1.40236e-06	0.00281229	0.00201886	0.17216
TPOAb	Total_cholesterol_levels	60405	135808	38	Weighted mode	-0.00925482	0.00629111	0.99[0.98~1]	0.14972	0.0398094	63.3366	91.9831	1.40236e-06	0.00281229	0.00201886	0.17216
TPOAb	Total_cholesterol_levels	60405	135808	38	IVWRE	-0.00795934	0.00620264	0.99[0.98~1]	0.199416	0.0398094	63.3366	91.9831	1.40236e-06	0.00281229	0.00201886	0.17216
TPOAb	Total_cholesterol_levels	60405	135808	36	MR_PRESSO	-0.010915	0.00505459	0.99[0.98~1]	0.0377526	0.0383858	61.0735	56.8343	0.0112349	0.00136189	0.00169504	0.427293
TPOAb	Total_cholesterol_levels	60405	135808	36	MR Egger(MR_PRESSO)	-0.017392	0.0095287	0.98[0.96~1]	0.0767637	0.0383858	61.0735	56.8343	0.0112349	0.00136189	0.00169504	0.427293
TPOAb	Total_cholesterol_levels	60405	135808	36	Weighted median(MR_PRESSO)	-0.00915019	0.00617425	0.99[0.98~1]	0.138342	0.0383858	61.0735	56.8343	0.0112349	0.00136189	0.00169504	0.427293
TPOAb	Total_cholesterol_levels	60405	135808	36	IVW(MR_PRESSO)	-0.010915	0.00505459	0.99[0.98~1]	0.0308174	0.0383858	61.0735	56.8343	0.0112349	0.00136189	0.00169504	0.427293
TPOAb	Total_cholesterol_levels	60405	135808	36	Simple mode(MR_PRESSO)	-0.0174089	0.0112864	0.98[0.96~1]	0.131955	0.0383858	61.0735	56.8343	0.0112349	0.00136189	0.00169504	0.427293
TPOAb	Total_cholesterol_levels	60405	135808	36	Weighted mode(MR_PRESSO)	-0.0087772	0.00602419	0.99[0.98~1]	0.154033	0.0383858	61.0735	56.8343	0.0112349	0.00136189	0.00169504	0.427293
TPOAb	Total_cholesterol_levels	60405	135808	36	IVWRE(MR_PRESSO)	-0.010915	0.00505459	0.99[0.98~1]	0.0308174	0.0383858	61.0735	56.8343	0.0112349	0.00136189	0.00169504	0.427293
TPOAb	Triglycerides	60405	111667	38	MR Egger	-0.0237964	0.0306572	0.98[0.92~1.04]	0.442695	0.0398094	63.3366	497.494	5.65136e-82	0.00410749	0.0053694	0.449269
TPOAb	Triglycerides	60405	111667	38	Weighted median	-0.0165187	0.00651294	0.98[0.97~1]	0.0112033	0.0398094	63.3366	489.536	6.12923e-81	0.00410749	0.0053694	0.449269
TPOAb	Triglycerides	60405	111667	38	IVW	-0.00392989	0.0162003	1[0.96~1.03]	0.808329	0.0398094	63.3366	497.494	5.65136e-82	0.00410749	0.0053694	0.449269
TPOAb	Triglycerides	60405	111667	38	Simple mode	-0.0173503	0.00977808	0.98[0.96~1]	0.0842248	0.0398094	63.3366	497.494	5.65136e-82	0.00410749	0.0053694	0.449269
TPOAb	Triglycerides	60405	111667	38	Weighted mode	-0.0145702	0.00621229	0.99[0.97~1]	0.0244786	0.0398094	63.3366	497.494	5.65136e-82	0.00410749	0.0053694	0.449269
TPOAb	Triglycerides	60405	111667	38	IVWRE	-0.00392989	0.0162003	1[0.96~1.03]	0.808329	0.0398094	63.3366	497.494	5.65136e-82	0.00410749	0.0053694	0.449269
TPOAb	Triglycerides	60405	111667	37	MR_PRESSO	-0.0113577	0.00498088	0.99[0.98~1]	0.0286169	0.0392138	62.3899	45.4724	0.133879	0.000418647	0.00167013	0.803537
TPOAb	Triglycerides	60405	111667	37	MR Egger(MR_PRESSO)	-0.0133706	0.00948439	0.99[0.97~1.01]	0.16744	0.0392138	62.3899	45.4724	0.133879	0.000418647	0.00167013	0.803537
TPOAb	Triglycerides	60405	111667	37	Weighted median(MR_PRESSO)	-0.0165201	0.0064784	0.98[0.97~1]	0.0107716	0.0392138	62.3899	45.4724	0.133879	0.000418647	0.00167013	0.803537
TPOAb	Triglycerides	60405	111667	37	IVW(MR_PRESSO)	-0.0113577	0.00498088	0.99[0.98~1]	0.0225922	0.0392138	62.3899	45.4724	0.133879	0.000418647	0.00167013	0.803537
TPOAb	Triglycerides	60405	111667	37	Simple mode(MR_PRESSO)	-0.0167474	0.0103535	0.98[0.96~1]	0.114488	0.0392138	62.3899	45.4724	0.133879	0.000418647	0.00167013	0.803537
TPOAb	Triglycerides	60405	111667	37	Weighted mode(MR_PRESSO)	-0.0159818	0.00703617	0.98[0.97~1]	0.0292021	0.0392138	62.3899	45.4724	0.133879	0.000418647	0.00167013	0.803537
TPOAb	Triglycerides	60405	111667	37	IVWRE(MR_PRESSO)	-0.0113577	0.00498088	0.99[0.98~1]	0.0225922	0.0392138	62.3899	45.4724	0.133879	0.000418647	0.00167013	0.803537
TPOAb	Type_1_diabetes	60405	133251	38	MR Egger	-0.0586873	0.0855596	0.94[0.8~1.12]	0.497156	0.0398094	63.3366	33.2653	0.644836	0.0140463	0.0150127	0.3557
TPOAb	Type_1_diabetes	60405	133251	38	Weighted median	-0.00868992	0.0728724	0.99[0.86~1.14]	0.905079	0.0398094	63.3366	32.3899	0.641035	0.0140463	0.0150127	0.3557
TPOAb	Type_1_diabetes	60405	133251	38	IVW	0.00909955	0.0455119	1.01[0.92~1.1]	0.841529	0.0398094	63.3366	33.2653	0.644836	0.0140463	0.0150127	0.3557
TPOAb	Type_1_diabetes	60405	133251	38	Simple mode	-0.0644731	0.137067	0.94[0.72~1.23]	0.640847	0.0398094	63.3366	33.2653	0.644836	0.0140463	0.0150127	0.3557
TPOAb	Type_1_diabetes	60405	133251	38	Weighted mode	-0.0982011	0.102999	0.91[0.74~1.11]	0.346566	0.0398094	63.3366	33.2653	0.644836	0.0140463	0.0150127	0.3557
TPOAb	Type_1_diabetes	60405	133251	38	IVWRE	0.00909955	0.0431539	1.01[0.93~1.1]	0.832994	0.0398094	63.3366	33.2653	0.644836	0.0140463	0.0150127	0.3557
TPOAb	Type_2_diabetes	60405	177415	38	MR Egger	0.0186403	0.0190607	1.02[0.98~1.06]	0.334629	0.0398094	63.3366	30.9872	0.746074	-0.00108316	0.00333557	0.747265
TPOAb	Type_2_diabetes	60405	177415	38	Weighted median	0.0125065	0.0156907	1.01[0.98~1.04]	0.425415	0.0398094	63.3366	30.8818	0.710473	-0.00108316	0.00333557	0.747265
TPOAb	Type_2_diabetes	60405	177415	38	IVW	0.0133954	0.0101211	1.01[0.99~1.03]	0.185668	0.0398094	63.3366	30.9872	0.746074	-0.00108316	0.00333557	0.747265
TPOAb	Type_2_diabetes	60405	177415	38	Simple mode	0.0305368	0.0256202	1.03[0.98~1.08]	0.240889	0.0398094	63.3366	30.9872	0.746074	-0.00108316	0.00333557	0.747265
TPOAb	Type_2_diabetes	60405	177415	38	Weighted mode	0.0108468	0.0160415	1.01[0.98~1.04]	0.503138	0.0398094	63.3366	30.9872	0.746074	-0.00108316	0.00333557	0.747265
TPOAb	Type_2_diabetes	60405	177415	38	IVWRE	0.0133954	0.00926233	1.01[1~1.03]	0.148116	0.0398094	63.3366	30.9872	0.746074	-0.00108316	0.00333557	0.747265
TPOAb	Typhoid_fever	60405	178328	38	MR Egger	0.123199	0.184104	1.13[0.79~1.62]	0.507649	0.0398094	63.3366	29.5056	0.804871	0.038816	0.0321728	0.235499
TPOAb	Typhoid_fever	60405	178328	38	Weighted median	0.249238	0.148312	1.28[0.96~1.72]	0.0928616	0.0398094	63.3366	28.05	0.825414	0.038816	0.0321728	0.235499
TPOAb	Typhoid_fever	60405	178328	38	IVW	0.311488	0.0976643	1.37[1.13~1.65]	0.00142582	0.0398094	63.3366	29.5056	0.804871	0.038816	0.0321728	0.235499
TPOAb	Typhoid_fever	60405	178328	38	Simple mode	0.482144	0.243367	1.62[1.01~2.61]	0.0550448	0.0398094	63.3366	29.5056	0.804871	0.038816	0.0321728	0.235499
TPOAb	Typhoid_fever	60405	178328	38	Weighted mode	0.281382	0.159703	1.32[0.97~1.81]	0.0863458	0.0398094	63.3366	29.5056	0.804871	0.038816	0.0321728	0.235499
TPOAb	Typhoid_fever	60405	178328	38	IVWRE	0.311488	0.0872142	1.37[1.15~1.62]	0.000354907	0.0398094	63.3366	29.5056	0.804871	0.038816	0.0321728	0.235499
TPOAb	Ulcerative_colitis	60405	178689	38	MR Egger	0.0432815	0.189079	1.04[0.72~1.51]	0.820237	0.0398094	63.3366	47.6715	0.112389	-0.012521	0.0330918	0.707377
TPOAb	Ulcerative_colitis	60405	178689	38	Weighted median	0.0473485	0.142379	1.05[0.79~1.39]	0.739472	0.0398094	63.3366	47.4827	0.0954161	-0.012521	0.0330918	0.707377
TPOAb	Ulcerative_colitis	60405	178689	38	IVW	-0.0173348	0.0992595	0.98[0.81~1.19]	0.861362	0.0398094	63.3366	47.6715	0.112389	-0.012521	0.0330918	0.707377
TPOAb	Ulcerative_colitis	60405	178689	38	Simple mode	-0.0547852	0.2078	0.95[0.63~1.42]	0.793517	0.0398094	63.3366	47.6715	0.112389	-0.012521	0.0330918	0.707377
TPOAb	Ulcerative_colitis	60405	178689	38	Weighted mode	-0.0104698	0.127102	0.99[0.77~1.27]	0.934794	0.0398094	63.3366	47.6715	0.112389	-0.012521	0.0330918	0.707377
TPOAb	Ulcerative_colitis	60405	178689	38	IVWRE	-0.0173348	0.0992595	0.98[0.81~1.19]	0.861362	0.0398094	63.3366	47.6715	0.112389	-0.012521	0.0330918	0.707377
TPOAb	Unruptured_cerebral_aneurysm	60405	152113	38	MR Egger	0.28078	0.352917	1.32[0.66~2.64]	0.431481	0.0398094	63.3366	46.4545	0.13711	-0.0309309	0.0619402	0.62056
TPOAb	Unruptured_cerebral_aneurysm	60405	152113	38	Weighted median	-0.164644	0.261767	0.85[0.51~1.42]	0.529369	0.0398094	63.3366	46.1349	0.12005	-0.0309309	0.0619402	0.62056
TPOAb	Unruptured_cerebral_aneurysm	60405	152113	38	IVW	0.13179	0.186579	1.14[0.79~1.64]	0.479971	0.0398094	63.3366	46.4545	0.13711	-0.0309309	0.0619402	0.62056
TPOAb	Unruptured_cerebral_aneurysm	60405	152113	38	Simple mode	-0.567267	0.485798	0.57[0.22~1.47]	0.250397	0.0398094	63.3366	46.4545	0.13711	-0.0309309	0.0619402	0.62056
TPOAb	Unruptured_cerebral_aneurysm	60405	152113	38	Weighted mode	-0.157141	0.293908	0.85[0.48~1.52]	0.596084	0.0398094	63.3366	46.4545	0.13711	-0.0309309	0.0619402	0.62056
TPOAb	Unruptured_cerebral_aneurysm	60405	152113	38	IVWRE	0.13179	0.186579	1.14[0.79~1.64]	0.479971	0.0398094	63.3366	46.4545	0.13711	-0.0309309	0.0619402	0.62056
TPOAb	Unstable_angina_pectoris	60405	152105	38	MR Egger	0.00576619	0.0562596	1.01[0.9~1.12]	0.918935	0.0398094	63.3366	71.4129	0.000580576	-0.00910961	0.00983949	0.360704
TPOAb	Unstable_angina_pectoris	60405	152105	38	Weighted median	-0.00604997	0.0348082	0.99[0.93~1.06]	0.862016	0.0398094	63.3366	69.7522	0.000626094	-0.00910961	0.00983949	0.360704
TPOAb	Unstable_angina_pectoris	60405	152105	38	IVW	-0.0383798	0.0297999	0.96[0.91~1.02]	0.197775	0.0398094	63.3366	71.4129	0.000580576	-0.00910961	0.00983949	0.360704
TPOAb	Unstable_angina_pectoris	60405	152105	38	Simple mode	-0.0498082	0.0686046	0.95[0.83~1.09]	0.472396	0.0398094	63.3366	71.4129	0.000580576	-0.00910961	0.00983949	0.360704
TPOAb	Unstable_angina_pectoris	60405	152105	38	Weighted mode	-0.00627717	0.0337915	0.99[0.93~1.06]	0.853646	0.0398094	63.3366	71.4129	0.000580576	-0.00910961	0.00983949	0.360704
TPOAb	Unstable_angina_pectoris	60405	152105	38	IVWRE	-0.0383798	0.0297999	0.96[0.91~1.02]	0.197775	0.0398094	63.3366	71.4129	0.000580576	-0.00910961	0.00983949	0.360704
TPOAb	Urolithiasis	60405	178726	38	MR Egger	-0.0306002	0.0365909	0.97[0.9~1.04]	0.408515	0.0398094	63.3366	55.065	0.0283106	0.00481188	0.00640068	0.457073
TPOAb	Urolithiasis	60405	178726	38	Weighted median	-0.0210588	0.0266109	0.98[0.93~1.03]	0.428733	0.0398094	63.3366	54.2139	0.0261967	0.00481188	0.00640068	0.457073
TPOAb	Urolithiasis	60405	178726	38	IVW	-0.00728384	0.0193011	0.99[0.96~1.03]	0.705892	0.0398094	63.3366	55.065	0.0283106	0.00481188	0.00640068	0.457073
TPOAb	Urolithiasis	60405	178726	38	Simple mode	0.0499285	0.0496056	1.05[0.95~1.16]	0.320708	0.0398094	63.3366	55.065	0.0283106	0.00481188	0.00640068	0.457073
TPOAb	Urolithiasis	60405	178726	38	Weighted mode	-0.0185262	0.0278075	0.98[0.93~1.04]	0.509398	0.0398094	63.3366	55.065	0.0283106	0.00481188	0.00640068	0.457073
TPOAb	Urolithiasis	60405	178726	38	IVWRE	-0.00728384	0.0193011	0.99[0.96~1.03]	0.705892	0.0398094	63.3366	55.065	0.0283106	0.00481188	0.00640068	0.457073
TPOAb	Urticaria	60405	172083	38	MR Egger	0.0313477	0.034485	1.03[0.96~1.1]	0.369384	0.0398094	63.3366	44.5862	0.182922	-0.00173917	0.00603801	0.77497
TPOAb	Urticaria	60405	172083	38	Weighted median	0.021448	0.0270982	1.02[0.97~1.08]	0.428659	0.0398094	63.3366	44.4837	0.156774	-0.00173917	0.00603801	0.77497
TPOAb	Urticaria	60405	172083	38	IVW	0.0229346	0.0181043	1.02[0.99~1.06]	0.205225	0.0398094	63.3366	44.5862	0.182922	-0.00173917	0.00603801	0.77497
TPOAb	Urticaria	60405	172083	38	Simple mode	0.0476741	0.0500812	1.05[0.95~1.16]	0.347307	0.0398094	63.3366	44.5862	0.182922	-0.00173917	0.00603801	0.77497
TPOAb	Urticaria	60405	172083	38	Weighted mode	0.0346032	0.0264541	1.04[0.98~1.09]	0.198926	0.0398094	63.3366	44.5862	0.182922	-0.00173917	0.00603801	0.77497
TPOAb	Urticaria	60405	172083	38	IVWRE	0.0229346	0.0181043	1.02[0.99~1.06]	0.205225	0.0398094	63.3366	44.5862	0.182922	-0.00173917	0.00603801	0.77497
TPOAb	Uterine_fibroids	60405	80208	38	MR Egger	0.0419235	0.0333235	1.04[0.98~1.11]	0.216463	0.0398094	63.3366	49.5656	0.0811207	-0.002749	0.00585729	0.641665
TPOAb	Uterine_fibroids	60405	80208	38	Weighted median	0.0716982	0.0241682	1.07[1.02~1.13]	0.00301082	0.0398094	63.3366	49.2642	0.0693433	-0.002749	0.00585729	0.641665
TPOAb	Uterine_fibroids	60405	80208	38	IVW	0.0287023	0.0176125	1.03[0.99~1.07]	0.103174	0.0398094	63.3366	49.5656	0.0811207	-0.002749	0.00585729	0.641665
TPOAb	Uterine_fibroids	60405	80208	38	Simple mode	-0.0503948	0.0535671	0.95[0.86~1.06]	0.35292	0.0398094	63.3366	49.5656	0.0811207	-0.002749	0.00585729	0.641665
TPOAb	Uterine_fibroids	60405	80208	38	Weighted mode	0.0616441	0.0270689	1.06[1.01~1.12]	0.0286423	0.0398094	63.3366	49.5656	0.0811207	-0.002749	0.00585729	0.641665
TPOAb	Uterine_fibroids	60405	80208	38	IVWRE	0.0287023	0.0176125	1.03[0.99~1.07]	0.103174	0.0398094	63.3366	49.5656	0.0811207	-0.002749	0.00585729	0.641665
TPOAb	Uterine_prolapse	60405	82761	38	MR Egger	0.101186	0.143638	1.11[0.83~1.47]	0.485684	0.0398094	63.3366	36.8919	0.47407	-0.0278349	0.0252449	0.27752
TPOAb	Uterine_prolapse	60405	82761	38	Weighted median	0.0017543	0.118719	1[0.79~1.26]	0.98821	0.0398094	63.3366	35.6762	0.483864	-0.0278349	0.0252449	0.27752
TPOAb	Uterine_prolapse	60405	82761	38	IVW	-0.0327321	0.0766811	0.97[0.83~1.12]	0.669481	0.0398094	63.3366	36.8919	0.47407	-0.0278349	0.0252449	0.27752
TPOAb	Uterine_prolapse	60405	82761	38	Simple mode	0.0845354	0.217566	1.09[0.71~1.67]	0.699836	0.0398094	63.3366	36.8919	0.47407	-0.0278349	0.0252449	0.27752
TPOAb	Uterine_prolapse	60405	82761	38	Weighted mode	0.0662768	0.121717	1.07[0.84~1.36]	0.589352	0.0398094	63.3366	36.8919	0.47407	-0.0278349	0.0252449	0.27752
TPOAb	Uterine_prolapse	60405	82761	38	IVWRE	-0.0327321	0.076569	0.97[0.83~1.12]	0.669026	0.0398094	63.3366	36.8919	0.47407	-0.0278349	0.0252449	0.27752
TPOAb	Uveitis	60405	174725	38	MR Egger	-0.330252	0.263293	0.72[0.43~1.2]	0.21781	0.0398094	63.3366	26.1678	0.908065	0.0450679	0.0461437	0.335242
TPOAb	Uveitis	60405	174725	38	Weighted median	-0.103275	0.215431	0.9[0.59~1.38]	0.631661	0.0398094	63.3366	25.2139	0.910765	0.0450679	0.0461437	0.335242
TPOAb	Uveitis	60405	174725	38	IVW	-0.112566	0.140166	0.89[0.68~1.18]	0.421921	0.0398094	63.3366	26.1678	0.908065	0.0450679	0.0461437	0.335242
TPOAb	Uveitis	60405	174725	38	Simple mode	0.102454	0.34067	1.11[0.57~2.16]	0.765295	0.0398094	63.3366	26.1678	0.908065	0.0450679	0.0461437	0.335242
TPOAb	Uveitis	60405	174725	38	Weighted mode	-0.117456	0.212033	0.89[0.59~1.35]	0.582944	0.0398094	63.3366	26.1678	0.908065	0.0450679	0.0461437	0.335242
TPOAb	Uveitis	60405	174725	38	IVWRE	-0.112566	0.117876	0.89[0.71~1.13]	0.3396	0.0398094	63.3366	26.1678	0.908065	0.0450679	0.0461437	0.335242
TPOAb	Varicose_veins	60405	178726	38	MR Egger	0.00850114	0.144343	1.01[0.76~1.34]	0.953361	0.0398094	63.3366	41.125	0.294708	0.0146296	0.0252706	0.56625
TPOAb	Varicose_veins	60405	178726	38	Weighted median	0.0972644	0.112002	1.1[0.88~1.37]	0.385165	0.0398094	63.3366	40.7457	0.269514	0.0146296	0.0252706	0.56625
TPOAb	Varicose_veins	60405	178726	38	IVW	0.0792808	0.0760342	1.08[0.93~1.26]	0.297087	0.0398094	63.3366	41.125	0.294708	0.0146296	0.0252706	0.56625
TPOAb	Varicose_veins	60405	178726	38	Simple mode	0.0847538	0.205158	1.09[0.73~1.63]	0.681908	0.0398094	63.3366	41.125	0.294708	0.0146296	0.0252706	0.56625
TPOAb	Varicose_veins	60405	178726	38	Weighted mode	0.0754489	0.139116	1.08[0.82~1.42]	0.590832	0.0398094	63.3366	41.125	0.294708	0.0146296	0.0252706	0.56625
TPOAb	Varicose_veins	60405	178726	38	IVWRE	0.0792808	0.0760342	1.08[0.93~1.26]	0.297087	0.0398094	63.3366	41.125	0.294708	0.0146296	0.0252706	0.56625
TPOAb	Ventricular_arrhythmia	60405	157213	38	MR Egger	-0.0533302	0.0810475	0.95[0.81~1.11]	0.514717	0.0398094	63.3366	44.8236	0.176549	0.000142697	0.0141874	0.992031
TPOAb	Ventricular_arrhythmia	60405	157213	38	Weighted median	-0.0952292	0.061275	0.91[0.81~1.03]	0.120154	0.0398094	63.3366	44.8235	0.148593	0.000142697	0.0141874	0.992031
TPOAb	Ventricular_arrhythmia	60405	157213	38	IVW	-0.0526395	0.042467	0.95[0.87~1.03]	0.215146	0.0398094	63.3366	44.8236	0.176549	0.000142697	0.0141874	0.992031
TPOAb	Ventricular_arrhythmia	60405	157213	38	Simple mode	-0.0786729	0.116476	0.92[0.74~1.16]	0.503595	0.0398094	63.3366	44.8236	0.176549	0.000142697	0.0141874	0.992031
TPOAb	Ventricular_arrhythmia	60405	157213	38	Weighted mode	-0.121706	0.0620729	0.89[0.78~1]	0.057476	0.0398094	63.3366	44.8236	0.176549	0.000142697	0.0141874	0.992031
TPOAb	Ventricular_arrhythmia	60405	157213	38	IVWRE	-0.0526395	0.042467	0.95[0.87~1.03]	0.215146	0.0398094	63.3366	44.8236	0.176549	0.000142697	0.0141874	0.992031
TPOAb	Weight	60405	165419	38	MR Egger	-0.00602853	0.0106247	0.99[0.97~1.01]	0.57396	0.0398094	63.3366	130.419	2.43894e-12	0.00117276	0.00186141	0.532648
TPOAb	Weight	60405	165419	38	Weighted median	-0.00714003	0.00476448	0.99[0.98~1]	0.133978	0.0398094	63.3366	128.996	2.13694e-12	0.00117276	0.00186141	0.532648
TPOAb	Weight	60405	165419	38	IVW	-0.000358625	0.0056016	1[0.99~1.01]	0.948953	0.0398094	63.3366	130.419	2.43894e-12	0.00117276	0.00186141	0.532648
TPOAb	Weight	60405	165419	38	Simple mode	-0.00295492	0.00925588	1[0.98~1.02]	0.751334	0.0398094	63.3366	130.419	2.43894e-12	0.00117276	0.00186141	0.532648
TPOAb	Weight	60405	165419	38	Weighted mode	-0.00742735	0.0049484	0.99[0.98~1]	0.141852	0.0398094	63.3366	130.419	2.43894e-12	0.00117276	0.00186141	0.532648
TPOAb	Weight	60405	165419	38	IVWRE	-0.000358625	0.0056016	1[0.99~1.01]	0.948953	0.0398094	63.3366	130.419	2.43894e-12	0.00117276	0.00186141	0.532648
TPOAb	Weight	60405	165419	35	MR_PRESSO	-0.000129095	0.00444577	1[0.99~1.01]	0.977004	0.0382268	60.8212	73.118	0.000111143	0.000400345	0.00153658	0.796064
TPOAb	Weight	60405	165419	35	MR Egger(MR_PRESSO)	-0.00200512	0.00849519	1[0.98~1.01]	0.814868	0.0382268	60.8212	73.118	0.000111143	0.000400345	0.00153658	0.796064
TPOAb	Weight	60405	165419	35	Weighted median(MR_PRESSO)	-0.00714018	0.00473318	0.99[0.98~1]	0.131417	0.0382268	60.8212	73.118	0.000111143	0.000400345	0.00153658	0.796064
TPOAb	Weight	60405	165419	35	IVW(MR_PRESSO)	-0.000129095	0.00444577	1[0.99~1.01]	0.976835	0.0382268	60.8212	73.118	0.000111143	0.000400345	0.00153658	0.796064
TPOAb	Weight	60405	165419	35	Simple mode(MR_PRESSO)	-0.003955	0.0101585	1[0.98~1.02]	0.699461	0.0382268	60.8212	73.118	0.000111143	0.000400345	0.00153658	0.796064
TPOAb	Weight	60405	165419	35	Weighted mode(MR_PRESSO)	-0.00752622	0.00480018	0.99[0.98~1]	0.126165	0.0382268	60.8212	73.118	0.000111143	0.000400345	0.00153658	0.796064
TPOAb	Weight	60405	165419	35	IVWRE(MR_PRESSO)	-0.000129095	0.00444577	1[0.99~1.01]	0.976835	0.0382268	60.8212	73.118	0.000111143	0.000400345	0.00153658	0.796064
TPOAb	White_blood_cell_count	60405	154355	38	MR Egger	0.0155448	0.0127326	1.02[0.99~1.04]	0.230072	0.0398094	63.3366	126.317	1.09636e-11	-0.00365559	0.00222961	0.109807
TPOAb	White_blood_cell_count	60405	154355	38	Weighted median	0.00352269	0.00619713	1[0.99~1.02]	0.569737	0.0398094	63.3366	117.54	1.39767e-10	-0.00365559	0.00222961	0.109807
TPOAb	White_blood_cell_count	60405	154355	38	IVW	-0.00213886	0.00691947	1[0.98~1.01]	0.75724	0.0398094	63.3366	126.317	1.09636e-11	-0.00365559	0.00222961	0.109807
TPOAb	White_blood_cell_count	60405	154355	38	Simple mode	0.000122298	0.0141841	1[0.97~1.03]	0.993167	0.0398094	63.3366	126.317	1.09636e-11	-0.00365559	0.00222961	0.109807
TPOAb	White_blood_cell_count	60405	154355	38	Weighted mode	0.00506992	0.00649114	1.01[0.99~1.02]	0.43974	0.0398094	63.3366	126.317	1.09636e-11	-0.00365559	0.00222961	0.109807
TPOAb	White_blood_cell_count	60405	154355	38	IVWRE	-0.00213886	0.00691947	1[0.98~1.01]	0.75724	0.0398094	63.3366	126.317	1.09636e-11	-0.00365559	0.00222961	0.109807
TPOAb	White_blood_cell_count	60405	154355	36	MR_PRESSO	0.00191384	0.00549922	1[0.99~1.01]	0.72991	0.0379755	60.4206	73.7365	0.000140753	-0.0021282	0.00181106	0.248115
TPOAb	White_blood_cell_count	60405	154355	36	MR Egger(MR_PRESSO)	0.0120307	0.0101998	1.01[0.99~1.03]	0.246385	0.0379755	60.4206	73.7365	0.000140753	-0.0021282	0.00181106	0.248115
TPOAb	White_blood_cell_count	60405	154355	36	Weighted median(MR_PRESSO)	0.00370059	0.00623939	1[0.99~1.02]	0.553113	0.0379755	60.4206	73.7365	0.000140753	-0.0021282	0.00181106	0.248115
TPOAb	White_blood_cell_count	60405	154355	36	IVW(MR_PRESSO)	0.00191384	0.00549922	1[0.99~1.01]	0.727825	0.0379755	60.4206	73.7365	0.000140753	-0.0021282	0.00181106	0.248115
TPOAb	White_blood_cell_count	60405	154355	36	Simple mode(MR_PRESSO)	0.00593781	0.0147341	1.01[0.98~1.04]	0.6894	0.0379755	60.4206	73.7365	0.000140753	-0.0021282	0.00181106	0.248115
TPOAb	White_blood_cell_count	60405	154355	36	Weighted mode(MR_PRESSO)	0.00522782	0.00581596	1.01[0.99~1.02]	0.374863	0.0379755	60.4206	73.7365	0.000140753	-0.0021282	0.00181106	0.248115
TPOAb	White_blood_cell_count	60405	154355	36	IVWRE(MR_PRESSO)	0.00191384	0.00549922	1[0.99~1.01]	0.727825	0.0379755	60.4206	73.7365	0.000140753	-0.0021282	0.00181106	0.248115
TPOAb	Zoster_infection	60405	168812	38	MR Egger	0.0233148	0.0633173	1.02[0.9~1.16]	0.714864	0.0398094	63.3366	25.2553	0.928465	-0.00921896	0.0110845	0.411063
TPOAb	Zoster_infection	60405	168812	38	Weighted median	-0.0240758	0.0511046	0.98[0.88~1.08]	0.637563	0.0398094	63.3366	24.5636	0.925593	-0.00921896	0.0110845	0.411063
TPOAb	Zoster_infection	60405	168812	38	IVW	-0.0212922	0.0336527	0.98[0.92~1.05]	0.526927	0.0398094	63.3366	25.2553	0.928465	-0.00921896	0.0110845	0.411063
TPOAb	Zoster_infection	60405	168812	38	Simple mode	-0.0150972	0.0797715	0.99[0.84~1.15]	0.850926	0.0398094	63.3366	25.2553	0.928465	-0.00921896	0.0110845	0.411063
TPOAb	Zoster_infection	60405	168812	38	Weighted mode	-0.018505	0.0530541	0.98[0.88~1.09]	0.72922	0.0398094	63.3366	25.2553	0.928465	-0.00921896	0.0110845	0.411063
TPOAb	Zoster_infection	60405	168812	38	IVWRE	-0.0212922	0.0278032	0.98[0.93~1.03]	0.443785	0.0398094	63.3366	25.2553	0.928465	-0.00921896	0.0110845	0.411063
Tb(+)	Abortion	69061	82761	38	MR Egger	-0.0277459	0.221791	0.97[0.63~1.5]	0.901141	0.0346	62.9284	27.3173	0.877536	0.040391	0.0506018	0.429981
Tb(+)	Abortion	69061	82761	38	Weighted median	0.116503	0.156411	1.12[0.83~1.53]	0.456363	0.0346	62.9284	26.6801	0.870797	0.040391	0.0506018	0.429981
Tb(+)	Abortion	69061	82761	38	IVW	0.128049	0.105339	1.14[0.92~1.4]	0.224139	0.0346	62.9284	27.3173	0.877536	0.040391	0.0506018	0.429981
Tb(+)	Abortion	69061	82761	38	Simple mode	0.306579	0.281235	1.36[0.78~2.36]	0.282711	0.0346	62.9284	27.3173	0.877536	0.040391	0.0506018	0.429981
Tb(+)	Abortion	69061	82761	38	Weighted mode	0.0870285	0.182016	1.09[0.76~1.56]	0.635366	0.0346	62.9284	27.3173	0.877536	0.040391	0.0506018	0.429981
Tb(+)	Abortion	69061	82761	38	IVWRE	0.128049	0.090512	1.14[0.95~1.36]	0.15715	0.0346	62.9284	27.3173	0.877536	0.040391	0.0506018	0.429981
Tb(+)	Achilles_tendon_injury	69061	176291	38	MR Egger	-0.0499569	0.146213	0.95[0.71~1.27]	0.734584	0.0346	62.9284	30.5396	0.764549	0.0157884	0.0332303	0.63757
Tb(+)	Achilles_tendon_injury	69061	176291	38	Weighted median	-0.0509069	0.105385	0.95[0.77~1.17]	0.629057	0.0346	62.9284	30.3138	0.735427	0.0157884	0.0332303	0.63757
Tb(+)	Achilles_tendon_injury	69061	176291	38	IVW	0.0113003	0.0689588	1.01[0.88~1.16]	0.869833	0.0346	62.9284	30.5396	0.764549	0.0157884	0.0332303	0.63757
Tb(+)	Achilles_tendon_injury	69061	176291	38	Simple mode	0.00245568	0.201281	1[0.68~1.49]	0.990331	0.0346	62.9284	30.5396	0.764549	0.0157884	0.0332303	0.63757
Tb(+)	Achilles_tendon_injury	69061	176291	38	Weighted mode	-0.109759	0.140243	0.9[0.68~1.18]	0.438821	0.0346	62.9284	30.5396	0.764549	0.0157884	0.0332303	0.63757
Tb(+)	Achilles_tendon_injury	69061	176291	38	IVWRE	0.0113003	0.0626499	1.01[0.89~1.14]	0.85686	0.0346	62.9284	30.5396	0.764549	0.0157884	0.0332303	0.63757
Tb(+)	Acute_glomerulonephritis	69061	174788	38	MR Egger	-0.0860438	0.13825	0.92[0.7~1.2]	0.537615	0.0346	62.9284	45.2284	0.166057	0.00428087	0.0314426	0.892462
Tb(+)	Acute_glomerulonephritis	69061	174788	38	Weighted median	-0.104539	0.086382	0.9[0.76~1.07]	0.226203	0.0346	62.9284	45.2051	0.139797	0.00428087	0.0314426	0.892462
Tb(+)	Acute_glomerulonephritis	69061	174788	38	IVW	-0.0694503	0.0643885	0.93[0.82~1.06]	0.28076	0.0346	62.9284	45.2284	0.166057	0.00428087	0.0314426	0.892462
Tb(+)	Acute_glomerulonephritis	69061	174788	38	Simple mode	-0.312355	0.1438	0.73[0.55~0.97]	0.0363255	0.0346	62.9284	45.2284	0.166057	0.00428087	0.0314426	0.892462
Tb(+)	Acute_glomerulonephritis	69061	174788	38	Weighted mode	-0.0837711	0.0968272	0.92[0.76~1.11]	0.392526	0.0346	62.9284	45.2284	0.166057	0.00428087	0.0314426	0.892462
Tb(+)	Acute_glomerulonephritis	69061	174788	38	IVWRE	-0.0694503	0.0643885	0.93[0.82~1.06]	0.28076	0.0346	62.9284	45.2284	0.166057	0.00428087	0.0314426	0.892462
Tb(+)	Acute_hepatitis_A_infection	69061	166864	38	MR Egger	0.194208	0.175354	1.21[0.86~1.71]	0.275413	0.0346	62.9284	45.3937	0.161907	-0.0517325	0.0398695	0.202697
Tb(+)	Acute_hepatitis_A_infection	69061	166864	38	Weighted median	0.112949	0.120626	1.12[0.88~1.42]	0.349089	0.0346	62.9284	43.3656	0.186074	-0.0517325	0.0398695	0.202697
Tb(+)	Acute_hepatitis_A_infection	69061	166864	38	IVW	-0.0064198	0.0834722	0.99[0.84~1.17]	0.938696	0.0346	62.9284	45.3937	0.161907	-0.0517325	0.0398695	0.202697
Tb(+)	Acute_hepatitis_A_infection	69061	166864	38	Simple mode	-0.0534864	0.222445	0.95[0.61~1.47]	0.81131	0.0346	62.9284	45.3937	0.161907	-0.0517325	0.0398695	0.202697
Tb(+)	Acute_hepatitis_A_infection	69061	166864	38	Weighted mode	0.0985502	0.117271	1.1[0.88~1.39]	0.406102	0.0346	62.9284	45.3937	0.161907	-0.0517325	0.0398695	0.202697
Tb(+)	Acute_hepatitis_A_infection	69061	166864	38	IVWRE	-0.0064198	0.0834722	0.99[0.84~1.17]	0.938696	0.0346	62.9284	45.3937	0.161907	-0.0517325	0.0398695	0.202697
Tb(+)	Acute_pancreatitis	69061	178298	38	MR Egger	-0.112854	0.0943323	0.89[0.74~1.07]	0.239383	0.0346	62.9284	39.7234	0.349649	0.0113823	0.0214296	0.598579
Tb(+)	Acute_pancreatitis	69061	178298	38	Weighted median	-0.0919802	0.0617599	0.91[0.81~1.03]	0.136403	0.0346	62.9284	39.4145	0.319746	0.0113823	0.0214296	0.598579
Tb(+)	Acute_pancreatitis	69061	178298	38	IVW	-0.0686547	0.043996	0.93[0.86~1.02]	0.118647	0.0346	62.9284	39.7234	0.349649	0.0113823	0.0214296	0.598579
Tb(+)	Acute_pancreatitis	69061	178298	38	Simple mode	0.0789506	0.112835	1.08[0.87~1.35]	0.488492	0.0346	62.9284	39.7234	0.349649	0.0113823	0.0214296	0.598579
Tb(+)	Acute_pancreatitis	69061	178298	38	Weighted mode	-0.0359099	0.0664459	0.96[0.85~1.1]	0.592134	0.0346	62.9284	39.7234	0.349649	0.0113823	0.0214296	0.598579
Tb(+)	Acute_pancreatitis	69061	178298	38	IVWRE	-0.0686547	0.043996	0.93[0.86~1.02]	0.118647	0.0346	62.9284	39.7234	0.349649	0.0113823	0.0214296	0.598579
Tb(+)	Acute_renal_failure	69061	174810	38	MR Egger	0.00647009	0.12257	1.01[0.79~1.28]	0.958194	0.0346	62.9284	37.6898	0.437557	0.0104329	0.0278442	0.710091
Tb(+)	Acute_renal_failure	69061	174810	38	Weighted median	-0.0563456	0.0898529	0.95[0.79~1.13]	0.530602	0.0346	62.9284	37.5433	0.398303	0.0104329	0.0278442	0.710091
Tb(+)	Acute_renal_failure	69061	174810	38	IVW	0.0469839	0.0570487	1.05[0.94~1.17]	0.410181	0.0346	62.9284	37.6898	0.437557	0.0104329	0.0278442	0.710091
Tb(+)	Acute_renal_failure	69061	174810	38	Simple mode	0.0513767	0.155412	1.05[0.78~1.43]	0.742824	0.0346	62.9284	37.6898	0.437557	0.0104329	0.0278442	0.710091
Tb(+)	Acute_renal_failure	69061	174810	38	Weighted mode	-0.056634	0.0939005	0.94[0.79~1.14]	0.550103	0.0346	62.9284	37.6898	0.437557	0.0104329	0.0278442	0.710091
Tb(+)	Acute_renal_failure	69061	174810	38	IVWRE	0.0469839	0.0570487	1.05[0.94~1.17]	0.410181	0.0346	62.9284	37.6898	0.437557	0.0104329	0.0278442	0.710091
Tb(+)	Alanine_aminotransferase_levels	69061	150545	38	MR Egger	-0.00334002	0.0108439	1[0.98~1.02]	0.759851	0.0346	62.9284	110.647	2.87562e-09	0.00015421	0.00246465	0.950456
Tb(+)	Alanine_aminotransferase_levels	69061	150545	38	Weighted median	0.000667347	0.00441364	1[0.99~1.01]	0.879817	0.0346	62.9284	110.635	1.61539e-09	0.00015421	0.00246465	0.950456
Tb(+)	Alanine_aminotransferase_levels	69061	150545	38	IVW	-0.00274166	0.00504301	1[0.99~1.01]	0.586679	0.0346	62.9284	110.647	2.87562e-09	0.00015421	0.00246465	0.950456
Tb(+)	Alanine_aminotransferase_levels	69061	150545	38	Simple mode	3.17692e-05	0.00707906	1[0.99~1.01]	0.996443	0.0346	62.9284	110.647	2.87562e-09	0.00015421	0.00246465	0.950456
Tb(+)	Alanine_aminotransferase_levels	69061	150545	38	Weighted mode	0.0018566	0.00477112	1[0.99~1.01]	0.699408	0.0346	62.9284	110.647	2.87562e-09	0.00015421	0.00246465	0.950456
Tb(+)	Alanine_aminotransferase_levels	69061	150545	38	IVWRE	-0.00274166	0.00504301	1[0.99~1.01]	0.586679	0.0346	62.9284	110.647	2.87562e-09	0.00015421	0.00246465	0.950456
Tb(+)	Alanine_aminotransferase_levels	69061	150545	37	MR_PRESSO	0.000621572	0.0033564	1[0.99~1.01]	0.85412	0.0340742	61.9729	46.7161	0.108868	-0.000142916	0.00162466	0.930405
Tb(+)	Alanine_aminotransferase_levels	69061	150545	37	MR Egger(MR_PRESSO)	0.00117724	0.00717541	1[0.99~1.02]	0.870624	0.0340742	61.9729	46.7161	0.108868	-0.000142916	0.00162466	0.930405
Tb(+)	Alanine_aminotransferase_levels	69061	150545	37	Weighted median(MR_PRESSO)	0.00069657	0.00443467	1[0.99~1.01]	0.875187	0.0340742	61.9729	46.7161	0.108868	-0.000142916	0.00162466	0.930405
Tb(+)	Alanine_aminotransferase_levels	69061	150545	37	IVW(MR_PRESSO)	0.000621572	0.0033564	1[0.99~1.01]	0.85308	0.0340742	61.9729	46.7161	0.108868	-0.000142916	0.00162466	0.930405
Tb(+)	Alanine_aminotransferase_levels	69061	150545	37	Simple mode(MR_PRESSO)	5.17365e-05	0.00716571	1[0.99~1.01]	0.994279	0.0340742	61.9729	46.7161	0.108868	-0.000142916	0.00162466	0.930405
Tb(+)	Alanine_aminotransferase_levels	69061	150545	37	Weighted mode(MR_PRESSO)	0.00155799	0.00456779	1[0.99~1.01]	0.735025	0.0340742	61.9729	46.7161	0.108868	-0.000142916	0.00162466	0.930405
Tb(+)	Alanine_aminotransferase_levels	69061	150545	37	IVWRE(MR_PRESSO)	0.000621572	0.0033564	1[0.99~1.01]	0.85308	0.0340742	61.9729	46.7161	0.108868	-0.000142916	0.00162466	0.930405
Tb(+)	Allergic_conjunctivitis	69061	178619	38	MR Egger	0.0411753	0.0548534	1.04[0.94~1.16]	0.457746	0.0346	62.9284	63.1803	0.00465875	-0.0159568	0.0124864	0.209451
Tb(+)	Allergic_conjunctivitis	69061	178619	38	Weighted median	-0.0303902	0.0330845	0.97[0.91~1.04]	0.358324	0.0346	62.9284	60.4385	0.00655972	-0.0159568	0.0124864	0.209451
Tb(+)	Allergic_conjunctivitis	69061	178619	38	IVW	-0.0205935	0.0261562	0.98[0.93~1.03]	0.43109	0.0346	62.9284	63.1803	0.00465875	-0.0159568	0.0124864	0.209451
Tb(+)	Allergic_conjunctivitis	69061	178619	38	Simple mode	-0.0722103	0.0521023	0.93[0.84~1.03]	0.174064	0.0346	62.9284	63.1803	0.00465875	-0.0159568	0.0124864	0.209451
Tb(+)	Allergic_conjunctivitis	69061	178619	38	Weighted mode	-0.0217016	0.0337458	0.98[0.92~1.05]	0.524132	0.0346	62.9284	63.1803	0.00465875	-0.0159568	0.0124864	0.209451
Tb(+)	Allergic_conjunctivitis	69061	178619	38	IVWRE	-0.0205935	0.0261562	0.98[0.93~1.03]	0.43109	0.0346	62.9284	63.1803	0.00465875	-0.0159568	0.0124864	0.209451
Tb(+)	Allergic_conjunctivitis	69061	178619	37	MR_PRESSO	-0.0296505	0.0236328	0.97[0.93~1.02]	0.217697	0.0329779	59.9774	49.4468	0.0670459	-0.0128867	0.0112915	0.261504
Tb(+)	Allergic_conjunctivitis	69061	178619	37	MR Egger(MR_PRESSO)	0.0205242	0.0498665	1.02[0.93~1.13]	0.683155	0.0329779	59.9774	49.4468	0.0670459	-0.0128867	0.0112915	0.261504
Tb(+)	Allergic_conjunctivitis	69061	178619	37	Weighted median(MR_PRESSO)	-0.0310622	0.0317668	0.97[0.91~1.03]	0.328163	0.0329779	59.9774	49.4468	0.0670459	-0.0128867	0.0112915	0.261504
Tb(+)	Allergic_conjunctivitis	69061	178619	37	IVW(MR_PRESSO)	-0.0296505	0.0236328	0.97[0.93~1.02]	0.209612	0.0329779	59.9774	49.4468	0.0670459	-0.0128867	0.0112915	0.261504
Tb(+)	Allergic_conjunctivitis	69061	178619	37	Simple mode(MR_PRESSO)	-0.0707647	0.0500466	0.93[0.84~1.03]	0.165959	0.0329779	59.9774	49.4468	0.0670459	-0.0128867	0.0112915	0.261504
Tb(+)	Allergic_conjunctivitis	69061	178619	37	Weighted mode(MR_PRESSO)	-0.0220605	0.0318297	0.98[0.92~1.04]	0.492706	0.0329779	59.9774	49.4468	0.0670459	-0.0128867	0.0112915	0.261504
Tb(+)	Allergic_conjunctivitis	69061	178619	37	IVWRE(MR_PRESSO)	-0.0296505	0.0236328	0.97[0.93~1.02]	0.209612	0.0329779	59.9774	49.4468	0.0670459	-0.0128867	0.0112915	0.261504
Tb(+)	Allergic_rhinitis	69061	161563	38	MR Egger	0.0490326	0.0405694	1.05[0.97~1.14]	0.234692	0.0346	62.9284	64.1574	0.00368327	-0.0128246	0.00922509	0.173007
Tb(+)	Allergic_rhinitis	69061	161563	38	Weighted median	0.0167194	0.0235731	1.02[0.97~1.06]	0.478165	0.0346	62.9284	60.8886	0.00589791	-0.0128246	0.00922509	0.173007
Tb(+)	Allergic_rhinitis	69061	161563	38	IVW	-0.000689099	0.0193885	1[0.96~1.04]	0.971648	0.0346	62.9284	64.1574	0.00368327	-0.0128246	0.00922509	0.173007
Tb(+)	Allergic_rhinitis	69061	161563	38	Simple mode	0.0130806	0.0473277	1.01[0.92~1.11]	0.783792	0.0346	62.9284	64.1574	0.00368327	-0.0128246	0.00922509	0.173007
Tb(+)	Allergic_rhinitis	69061	161563	38	Weighted mode	0.0147857	0.0256583	1.01[0.97~1.07]	0.567934	0.0346	62.9284	64.1574	0.00368327	-0.0128246	0.00922509	0.173007
Tb(+)	Allergic_rhinitis	69061	161563	38	IVWRE	-0.000689099	0.0193885	1[0.96~1.04]	0.971648	0.0346	62.9284	64.1574	0.00368327	-0.0128246	0.00922509	0.173007
Tb(+)	Angina_pectoris	69061	159165	38	MR Egger	0.0110626	0.0445494	1.01[0.93~1.1]	0.805296	0.0346	62.9284	121.555	6.13991e-11	0.000942248	0.0101113	0.926271
Tb(+)	Angina_pectoris	69061	159165	38	Weighted median	-0.00653586	0.0173918	0.99[0.96~1.03]	0.707065	0.0346	62.9284	121.526	3.31691e-11	0.000942248	0.0101113	0.926271
Tb(+)	Angina_pectoris	69061	159165	38	IVW	0.014726	0.0206757	1.01[0.97~1.06]	0.476319	0.0346	62.9284	121.555	6.13991e-11	0.000942248	0.0101113	0.926271
Tb(+)	Angina_pectoris	69061	159165	38	Simple mode	-0.00551087	0.03079	0.99[0.94~1.06]	0.858928	0.0346	62.9284	121.555	6.13991e-11	0.000942248	0.0101113	0.926271
Tb(+)	Angina_pectoris	69061	159165	38	Weighted mode	-0.0145124	0.0173659	0.99[0.95~1.02]	0.408696	0.0346	62.9284	121.555	6.13991e-11	0.000942248	0.0101113	0.926271
Tb(+)	Angina_pectoris	69061	159165	38	IVWRE	0.014726	0.0206757	1.01[0.97~1.06]	0.476319	0.0346	62.9284	121.555	6.13991e-11	0.000942248	0.0101113	0.926271
Tb(+)	Angina_pectoris	69061	159165	36	MR_PRESSO	-0.00420343	0.0141018	1[0.97~1.02]	0.767406	0.033393	60.7347	51.4423	0.036049	-0.000407043	0.00679548	0.952587
Tb(+)	Angina_pectoris	69061	159165	36	MR Egger(MR_PRESSO)	-0.00262738	0.02995	1[0.94~1.06]	0.930609	0.033393	60.7347	51.4423	0.036049	-0.000407043	0.00679548	0.952587
Tb(+)	Angina_pectoris	69061	159165	36	Weighted median(MR_PRESSO)	-0.00739736	0.0160814	0.99[0.96~1.02]	0.645521	0.033393	60.7347	51.4423	0.036049	-0.000407043	0.00679548	0.952587
Tb(+)	Angina_pectoris	69061	159165	36	IVW(MR_PRESSO)	-0.00420343	0.0141018	1[0.97~1.02]	0.765644	0.033393	60.7347	51.4423	0.036049	-0.000407043	0.00679548	0.952587
Tb(+)	Angina_pectoris	69061	159165	36	Simple mode(MR_PRESSO)	-0.0054857	0.0303805	0.99[0.94~1.06]	0.85775	0.033393	60.7347	51.4423	0.036049	-0.000407043	0.00679548	0.952587
Tb(+)	Angina_pectoris	69061	159165	36	Weighted mode(MR_PRESSO)	-0.0151624	0.0188147	0.98[0.95~1.02]	0.425756	0.033393	60.7347	51.4423	0.036049	-0.000407043	0.00679548	0.952587
Tb(+)	Angina_pectoris	69061	159165	36	IVWRE(MR_PRESSO)	-0.00420343	0.0141018	1[0.97~1.02]	0.765644	0.033393	60.7347	51.4423	0.036049	-0.000407043	0.00679548	0.952587
Tb(+)	Aortic_aneurysm	69061	174756	38	MR Egger	0.0466845	0.0848377	1.05[0.89~1.24]	0.585526	0.0346	62.9284	43.5067	0.213997	0.000772811	0.0192534	0.968204
Tb(+)	Aortic_aneurysm	69061	174756	38	Weighted median	0.0588683	0.0546911	1.06[0.95~1.18]	0.281758	0.0346	62.9284	43.5047	0.182226	0.000772811	0.0192534	0.968204
Tb(+)	Aortic_aneurysm	69061	174756	38	IVW	0.0496906	0.0393163	1.05[0.97~1.14]	0.206278	0.0346	62.9284	43.5067	0.213997	0.000772811	0.0192534	0.968204
Tb(+)	Aortic_aneurysm	69061	174756	38	Simple mode	0.0770878	0.0899263	1.08[0.91~1.29]	0.396835	0.0346	62.9284	43.5067	0.213997	0.000772811	0.0192534	0.968204
Tb(+)	Aortic_aneurysm	69061	174756	38	Weighted mode	0.0265951	0.0539352	1.03[0.92~1.14]	0.62486	0.0346	62.9284	43.5067	0.213997	0.000772811	0.0192534	0.968204
Tb(+)	Aortic_aneurysm	69061	174756	38	IVWRE	0.0496906	0.0393163	1.05[0.97~1.14]	0.206278	0.0346	62.9284	43.5067	0.213997	0.000772811	0.0192534	0.968204
Tb(+)	Aplastic_anemia	69061	174110	38	MR Egger	-0.311712	0.380835	0.73[0.35~1.54]	0.418459	0.0346	62.9284	47.8871	0.108403	0.136081	0.0866304	0.124972
Tb(+)	Aplastic_anemia	69061	174110	38	Weighted median	0.34231	0.259403	1.41[0.85~2.34]	0.186966	0.0346	62.9284	44.8154	0.148784	0.136081	0.0866304	0.124972
Tb(+)	Aplastic_anemia	69061	174110	38	IVW	0.215747	0.183207	1.24[0.87~1.78]	0.238952	0.0346	62.9284	47.8871	0.108403	0.136081	0.0866304	0.124972
Tb(+)	Aplastic_anemia	69061	174110	38	Simple mode	0.547929	0.47558	1.73[0.68~4.39]	0.256659	0.0346	62.9284	47.8871	0.108403	0.136081	0.0866304	0.124972
Tb(+)	Aplastic_anemia	69061	174110	38	Weighted mode	0.355453	0.389318	1.43[0.67~3.06]	0.367147	0.0346	62.9284	47.8871	0.108403	0.136081	0.0866304	0.124972
Tb(+)	Aplastic_anemia	69061	174110	38	IVWRE	0.215747	0.183207	1.24[0.87~1.78]	0.238952	0.0346	62.9284	47.8871	0.108403	0.136081	0.0866304	0.124972
Tb(+)	Aspartate_aminotransferase_levels	69061	150068	38	MR Egger	-0.0178863	0.015832	0.98[0.95~1.01]	0.266051	0.0346	62.9284	232.173	4.09707e-30	0.00394089	0.00359808	0.28067
Tb(+)	Aspartate_aminotransferase_levels	69061	150068	38	Weighted median	-0.00352094	0.00503995	1[0.99~1.01]	0.484799	0.0346	62.9284	224.686	3.87954e-29	0.00394089	0.00359808	0.28067
Tb(+)	Aspartate_aminotransferase_levels	69061	150068	38	IVW	-0.00259368	0.00748369	1[0.98~1.01]	0.728909	0.0346	62.9284	232.173	4.09707e-30	0.00394089	0.00359808	0.28067
Tb(+)	Aspartate_aminotransferase_levels	69061	150068	38	Simple mode	0.00227796	0.00904549	1[0.98~1.02]	0.802563	0.0346	62.9284	232.173	4.09707e-30	0.00394089	0.00359808	0.28067
Tb(+)	Aspartate_aminotransferase_levels	69061	150068	38	Weighted mode	-0.00486542	0.00569821	1[0.98~1.01]	0.398682	0.0346	62.9284	232.173	4.09707e-30	0.00394089	0.00359808	0.28067
Tb(+)	Aspartate_aminotransferase_levels	69061	150068	38	IVWRE	-0.00259368	0.00748369	1[0.98~1.01]	0.728909	0.0346	62.9284	232.173	4.09707e-30	0.00394089	0.00359808	0.28067
Tb(+)	Aspartate_aminotransferase_levels	69061	150068	35	MR_PRESSO	-0.000476506	0.00383476	1[0.99~1.01]	0.901841	0.0318864	57.9937	53.5188	0.0178201	0.00332986	0.0017842	0.0709067
Tb(+)	Aspartate_aminotransferase_levels	69061	150068	35	MR Egger(MR_PRESSO)	-0.0133722	0.00783892	0.99[0.97~1]	0.0974296	0.0318864	57.9937	53.5188	0.0178201	0.00332986	0.0017842	0.0709067
Tb(+)	Aspartate_aminotransferase_levels	69061	150068	35	Weighted median(MR_PRESSO)	-0.00359119	0.00508666	1[0.99~1.01]	0.480187	0.0318864	57.9937	53.5188	0.0178201	0.00332986	0.0017842	0.0709067
Tb(+)	Aspartate_aminotransferase_levels	69061	150068	35	IVW(MR_PRESSO)	-0.000476506	0.00383476	1[0.99~1.01]	0.90111	0.0318864	57.9937	53.5188	0.0178201	0.00332986	0.0017842	0.0709067
Tb(+)	Aspartate_aminotransferase_levels	69061	150068	35	Simple mode(MR_PRESSO)	-0.000769132	0.00928449	1[0.98~1.02]	0.934464	0.0318864	57.9937	53.5188	0.0178201	0.00332986	0.0017842	0.0709067
Tb(+)	Aspartate_aminotransferase_levels	69061	150068	35	Weighted mode(MR_PRESSO)	-0.00541761	0.00589445	0.99[0.98~1.01]	0.364516	0.0318864	57.9937	53.5188	0.0178201	0.00332986	0.0017842	0.0709067
Tb(+)	Aspartate_aminotransferase_levels	69061	150068	35	IVWRE(MR_PRESSO)	-0.000476506	0.00383476	1[0.99~1.01]	0.90111	0.0318864	57.9937	53.5188	0.0178201	0.00332986	0.0017842	0.0709067
Tb(+)	Asthma	69061	175948	38	MR Egger	3.87892e-05	0.0573295	1[0.89~1.12]	0.999464	0.0346	62.9284	193.007	5.35203e-23	-0.00155675	0.0130327	0.905584
Tb(+)	Asthma	69061	175948	38	Weighted median	-0.0267856	0.0226569	0.97[0.93~1.02]	0.237116	0.0346	62.9284	192.931	2.35445e-23	-0.00155675	0.0130327	0.905584
Tb(+)	Asthma	69061	175948	38	IVW	-0.00599979	0.0266747	0.99[0.94~1.05]	0.822038	0.0346	62.9284	193.007	5.35203e-23	-0.00155675	0.0130327	0.905584
Tb(+)	Asthma	69061	175948	38	Simple mode	-0.0576998	0.0508664	0.94[0.85~1.04]	0.263947	0.0346	62.9284	193.007	5.35203e-23	-0.00155675	0.0130327	0.905584
Tb(+)	Asthma	69061	175948	38	Weighted mode	-0.0432416	0.0412462	0.96[0.88~1.04]	0.301264	0.0346	62.9284	193.007	5.35203e-23	-0.00155675	0.0130327	0.905584
Tb(+)	Asthma	69061	175948	38	IVWRE	-0.00599979	0.0266747	0.99[0.94~1.05]	0.822038	0.0346	62.9284	193.007	5.35203e-23	-0.00155675	0.0130327	0.905584
Tb(+)	Asthma	69061	175948	31	MR_PRESSO	-0.0282175	0.0184548	0.97[0.94~1.01]	0.136739	0.027786	50.536	55.154	0.00341019	0.00331369	0.00850425	0.699642
Tb(+)	Asthma	69061	175948	31	MR Egger(MR_PRESSO)	-0.0412331	0.0382917	0.96[0.89~1.03]	0.29044	0.027786	50.536	55.154	0.00341019	0.00331369	0.00850425	0.699642
Tb(+)	Asthma	69061	175948	31	Weighted median(MR_PRESSO)	-0.0470299	0.022381	0.95[0.91~1]	0.035612	0.027786	50.536	55.154	0.00341019	0.00331369	0.00850425	0.699642
Tb(+)	Asthma	69061	175948	31	IVW(MR_PRESSO)	-0.0282175	0.0184548	0.97[0.94~1.01]	0.126263	0.027786	50.536	55.154	0.00341019	0.00331369	0.00850425	0.699642
Tb(+)	Asthma	69061	175948	31	Simple mode(MR_PRESSO)	-0.0705477	0.0487534	0.93[0.85~1.03]	0.158258	0.027786	50.536	55.154	0.00341019	0.00331369	0.00850425	0.699642
Tb(+)	Asthma	69061	175948	31	Weighted mode(MR_PRESSO)	-0.0564675	0.0246834	0.95[0.9~0.99]	0.0293786	0.027786	50.536	55.154	0.00341019	0.00331369	0.00850425	0.699642
Tb(+)	Asthma	69061	175948	31	IVWRE(MR_PRESSO)	-0.0282175	0.0184548	0.97[0.94~1.01]	0.126263	0.027786	50.536	55.154	0.00341019	0.00331369	0.00850425	0.699642
Tb(+)	Atopic_dermatitis	69061	168103	38	MR Egger	-0.0557233	0.0672271	0.95[0.83~1.08]	0.412634	0.0346	62.9284	81.2996	3.63964e-05	0.00676718	0.0152973	0.660864
Tb(+)	Atopic_dermatitis	69061	168103	38	Weighted median	-0.0253905	0.0335986	0.97[0.91~1.04]	0.449829	0.0346	62.9284	80.86	2.68897e-05	0.00676718	0.0152973	0.660864
Tb(+)	Atopic_dermatitis	69061	168103	38	IVW	-0.0295088	0.0314011	0.97[0.91~1.03]	0.347351	0.0346	62.9284	81.2996	3.63964e-05	0.00676718	0.0152973	0.660864
Tb(+)	Atopic_dermatitis	69061	168103	38	Simple mode	0.0258389	0.0616435	1.03[0.91~1.16]	0.677517	0.0346	62.9284	81.2996	3.63964e-05	0.00676718	0.0152973	0.660864
Tb(+)	Atopic_dermatitis	69061	168103	38	Weighted mode	-0.0172065	0.0330509	0.98[0.92~1.05]	0.605742	0.0346	62.9284	81.2996	3.63964e-05	0.00676718	0.0152973	0.660864
Tb(+)	Atopic_dermatitis	69061	168103	38	IVWRE	-0.0295088	0.0314011	0.97[0.91~1.03]	0.347351	0.0346	62.9284	81.2996	3.63964e-05	0.00676718	0.0152973	0.660864
Tb(+)	Atopic_dermatitis	69061	168103	35	MR_PRESSO	-0.0161342	0.0225386	0.98[0.94~1.03]	0.478974	0.0330303	60.0757	36.8505	0.338386	0.0117482	0.0109317	0.290308
Tb(+)	Atopic_dermatitis	69061	168103	35	MR Egger(MR_PRESSO)	-0.0605114	0.0470191	0.94[0.86~1.03]	0.207065	0.0330303	60.0757	36.8505	0.338386	0.0117482	0.0109317	0.290308
Tb(+)	Atopic_dermatitis	69061	168103	35	Weighted median(MR_PRESSO)	-0.0248778	0.031607	0.98[0.92~1.04]	0.431225	0.0330303	60.0757	36.8505	0.338386	0.0117482	0.0109317	0.290308
Tb(+)	Atopic_dermatitis	69061	168103	35	IVW(MR_PRESSO)	-0.0161342	0.0225386	0.98[0.94~1.03]	0.474086	0.0330303	60.0757	36.8505	0.338386	0.0117482	0.0109317	0.290308
Tb(+)	Atopic_dermatitis	69061	168103	35	Simple mode(MR_PRESSO)	0.0536997	0.0643346	1.06[0.93~1.2]	0.409717	0.0330303	60.0757	36.8505	0.338386	0.0117482	0.0109317	0.290308
Tb(+)	Atopic_dermatitis	69061	168103	35	Weighted mode(MR_PRESSO)	-0.0132863	0.0363397	0.99[0.92~1.06]	0.716918	0.0330303	60.0757	36.8505	0.338386	0.0117482	0.0109317	0.290308
Tb(+)	Atopic_dermatitis	69061	168103	35	IVWRE(MR_PRESSO)	-0.0161342	0.0225386	0.98[0.94~1.03]	0.474086	0.0330303	60.0757	36.8505	0.338386	0.0117482	0.0109317	0.290308
Tb(+)	Atrial_fibrillation	69061	159690	33	MR Egger	0.0419645	0.0518642	1.04[0.94~1.15]	0.424611	0.0298584	62.5384	48.5481	0.0306057	-0.0166752	0.0123128	0.18543
Tb(+)	Atrial_fibrillation	69061	159690	33	Weighted median	-0.0133573	0.0307174	0.99[0.93~1.05]	0.663674	0.0298584	62.5384	45.8361	0.0419212	-0.0166752	0.0123128	0.18543
Tb(+)	Atrial_fibrillation	69061	159690	33	IVW	-0.0190934	0.0259696	0.98[0.93~1.03]	0.462206	0.0298584	62.5384	48.5481	0.0306057	-0.0166752	0.0123128	0.18543
Tb(+)	Atrial_fibrillation	69061	159690	33	Simple mode	-0.0631297	0.0587304	0.94[0.84~1.05]	0.290455	0.0298584	62.5384	48.5481	0.0306057	-0.0166752	0.0123128	0.18543
Tb(+)	Atrial_fibrillation	69061	159690	33	Weighted mode	0.00696844	0.0346718	1.01[0.94~1.08]	0.841984	0.0298584	62.5384	48.5481	0.0306057	-0.0166752	0.0123128	0.18543
Tb(+)	Atrial_fibrillation	69061	159690	33	IVWRE	-0.0190934	0.0259696	0.98[0.93~1.03]	0.462206	0.0298584	62.5384	48.5481	0.0306057	-0.0166752	0.0123128	0.18543
Tb(+)	Atrial_fibrillation	69061	159690	32	MR_PRESSO	-0.00445114	0.020408	1[0.96~1.04]	0.828775	0.0293326	61.438	28.3659	0.602224	-0.0172228	0.0101266	0.0993346
Tb(+)	Atrial_fibrillation	69061	159690	32	MR Egger(MR_PRESSO)	0.0586785	0.042813	1.06[0.98~1.15]	0.180676	0.0293326	61.438	28.3659	0.602224	-0.0172228	0.0101266	0.0993346
Tb(+)	Atrial_fibrillation	69061	159690	32	Weighted median(MR_PRESSO)	-0.0103327	0.0308657	0.99[0.93~1.05]	0.737805	0.0293326	61.438	28.3659	0.602224	-0.0172228	0.0101266	0.0993346
Tb(+)	Atrial_fibrillation	69061	159690	32	IVW(MR_PRESSO)	-0.00445114	0.0213345	1[0.95~1.04]	0.834733	0.0293326	61.438	28.3659	0.602224	-0.0172228	0.0101266	0.0993346
Tb(+)	Atrial_fibrillation	69061	159690	32	Simple mode(MR_PRESSO)	-0.0634822	0.0576018	0.94[0.84~1.05]	0.278907	0.0293326	61.438	28.3659	0.602224	-0.0172228	0.0101266	0.0993346
Tb(+)	Atrial_fibrillation	69061	159690	32	Weighted mode(MR_PRESSO)	0.00669458	0.0339667	1.01[0.94~1.08]	0.845042	0.0293326	61.438	28.3659	0.602224	-0.0172228	0.0101266	0.0993346
Tb(+)	Atrial_fibrillation	69061	159690	32	IVWRE(MR_PRESSO)	-0.00445114	0.020408	1[0.96~1.04]	0.827345	0.0293326	61.438	28.3659	0.602224	-0.0172228	0.0101266	0.0993346
Tb(+)	Autoimmune_hepatitis	69061	166614	38	MR Egger	-0.0930309	0.347893	0.91[0.46~1.8]	0.790678	0.0346	62.9284	56.0954	0.0228674	0.0577133	0.0791573	0.47066
Tb(+)	Autoimmune_hepatitis	69061	166614	38	Weighted median	0.00612509	0.20676	1.01[0.67~1.51]	0.976367	0.0346	62.9284	55.2792	0.0209184	0.0577133	0.0791573	0.47066
Tb(+)	Autoimmune_hepatitis	69061	166614	38	IVW	0.130419	0.163585	1.14[0.83~1.57]	0.425304	0.0346	62.9284	56.0954	0.0228674	0.0577133	0.0791573	0.47066
Tb(+)	Autoimmune_hepatitis	69061	166614	38	Simple mode	0.476447	0.424316	1.61[0.7~3.7]	0.268731	0.0346	62.9284	56.0954	0.0228674	0.0577133	0.0791573	0.47066
Tb(+)	Autoimmune_hepatitis	69061	166614	38	Weighted mode	-0.0384306	0.224295	0.96[0.62~1.49]	0.86489	0.0346	62.9284	56.0954	0.0228674	0.0577133	0.0791573	0.47066
Tb(+)	Autoimmune_hepatitis	69061	166614	38	IVWRE	0.130419	0.163585	1.14[0.83~1.57]	0.425304	0.0346	62.9284	56.0954	0.0228674	0.0577133	0.0791573	0.47066
Tb(+)	Back_pain	69061	178726	38	MR Egger	-0.0776346	0.0627139	0.93[0.82~1.05]	0.22376	0.0346	62.9284	34.8818	0.568725	0.00122627	0.0142527	0.931913
Tb(+)	Back_pain	69061	178726	38	Weighted median	-0.0442804	0.0446301	0.96[0.88~1.04]	0.321117	0.0346	62.9284	34.8744	0.522006	0.00122627	0.0142527	0.931913
Tb(+)	Back_pain	69061	178726	38	IVW	-0.0728767	0.0295791	0.93[0.88~0.99]	0.0137478	0.0346	62.9284	34.8818	0.568725	0.00122627	0.0142527	0.931913
Tb(+)	Back_pain	69061	178726	38	Simple mode	-0.0406783	0.0721509	0.96[0.83~1.11]	0.576295	0.0346	62.9284	34.8818	0.568725	0.00122627	0.0142527	0.931913
Tb(+)	Back_pain	69061	178726	38	Weighted mode	-0.0577525	0.0448798	0.94[0.86~1.03]	0.206148	0.0346	62.9284	34.8818	0.568725	0.00122627	0.0142527	0.931913
Tb(+)	Back_pain	69061	178726	38	IVWRE	-0.0728767	0.02872	0.93[0.88~0.98]	0.011165	0.0346	62.9284	34.8818	0.568725	0.00122627	0.0142527	0.931913
Tb(+)	Basophil_count	69061	91908	38	MR Egger	0.00145171	0.0106456	1[0.98~1.02]	0.892291	0.0346	62.9284	64.6876	0.00323766	-0.00372211	0.00242028	0.132821
Tb(+)	Basophil_count	69061	91908	38	Weighted median	-0.00758459	0.00551432	0.99[0.98~1]	0.168997	0.0346	62.9284	60.6998	0.00616754	-0.00372211	0.00242028	0.132821
Tb(+)	Basophil_count	69061	91908	38	IVW	-0.0129828	0.00511494	0.99[0.98~1]	0.0111419	0.0346	62.9284	64.6876	0.00323766	-0.00372211	0.00242028	0.132821
Tb(+)	Basophil_count	69061	91908	38	Simple mode	-0.0105703	0.0111199	0.99[0.97~1.01]	0.34799	0.0346	62.9284	64.6876	0.00323766	-0.00372211	0.00242028	0.132821
Tb(+)	Basophil_count	69061	91908	38	Weighted mode	-0.00843883	0.00595527	0.99[0.98~1]	0.164838	0.0346	62.9284	64.6876	0.00323766	-0.00372211	0.00242028	0.132821
Tb(+)	Basophil_count	69061	91908	38	IVWRE	-0.0129828	0.00511494	0.99[0.98~1]	0.0111419	0.0346	62.9284	64.6876	0.00323766	-0.00372211	0.00242028	0.132821
Tb(+)	Basophil_count	69061	91908	37	MR_PRESSO	-0.0143713	0.00464208	0.99[0.98~0.99]	0.00378775	0.0341515	62.1134	51.3443	0.0467563	-0.00549905	0.00212019	0.0137721
Tb(+)	Basophil_count	69061	91908	37	MR Egger(MR_PRESSO)	0.00670601	0.0091995	1.01[0.99~1.03]	0.47088	0.0341515	62.1134	51.3443	0.0467563	-0.00549905	0.00212019	0.0137721
Tb(+)	Basophil_count	69061	91908	37	Weighted median(MR_PRESSO)	-0.00797269	0.00590294	0.99[0.98~1]	0.176813	0.0341515	62.1134	51.3443	0.0467563	-0.00549905	0.00212019	0.0137721
Tb(+)	Basophil_count	69061	91908	37	IVW(MR_PRESSO)	-0.0143713	0.00464208	0.99[0.98~0.99]	0.00196229	0.0341515	62.1134	51.3443	0.0467563	-0.00549905	0.00212019	0.0137721
Tb(+)	Basophil_count	69061	91908	37	Simple mode(MR_PRESSO)	-0.010494	0.0106317	0.99[0.97~1.01]	0.330207	0.0341515	62.1134	51.3443	0.0467563	-0.00549905	0.00212019	0.0137721
Tb(+)	Basophil_count	69061	91908	37	Weighted mode(MR_PRESSO)	-0.00842512	0.00629073	0.99[0.98~1]	0.188871	0.0341515	62.1134	51.3443	0.0467563	-0.00549905	0.00212019	0.0137721
Tb(+)	Basophil_count	69061	91908	37	IVWRE(MR_PRESSO)	-0.0143713	0.00464208	0.99[0.98~0.99]	0.00196229	0.0341515	62.1134	51.3443	0.0467563	-0.00549905	0.00212019	0.0137721
Tb(+)	Behcets_disease	69061	172044	38	MR Egger	0.22943	0.290379	1.26[0.71~2.22]	0.434639	0.0346	62.9284	25.897	0.91447	-0.0579741	0.0660129	0.385646
Tb(+)	Behcets_disease	69061	172044	38	Weighted median	0.0800861	0.208424	1.08[0.72~1.63]	0.700797	0.0346	62.9284	25.1257	0.912878	-0.0579741	0.0660129	0.385646
Tb(+)	Behcets_disease	69061	172044	38	IVW	0.00458329	0.137007	1[0.77~1.31]	0.973313	0.0346	62.9284	25.897	0.91447	-0.0579741	0.0660129	0.385646
Tb(+)	Behcets_disease	69061	172044	38	Simple mode	0.281654	0.367749	1.33[0.64~2.72]	0.448603	0.0346	62.9284	25.897	0.91447	-0.0579741	0.0660129	0.385646
Tb(+)	Behcets_disease	69061	172044	38	Weighted mode	0.235249	0.246911	1.27[0.78~2.05]	0.346892	0.0346	62.9284	25.897	0.91447	-0.0579741	0.0660129	0.385646
Tb(+)	Behcets_disease	69061	172044	38	IVWRE	0.00458329	0.114622	1[0.8~1.26]	0.968104	0.0346	62.9284	25.897	0.91447	-0.0579741	0.0660129	0.385646
Tb(+)	Bells_palsy	69061	178534	38	MR Egger	0.0115471	0.139883	1.01[0.77~1.33]	0.934668	0.0346	62.9284	30.989	0.746002	-0.00922428	0.0317905	0.77336
Tb(+)	Bells_palsy	69061	178534	38	Weighted median	-0.00714307	0.102618	0.99[0.81~1.21]	0.944506	0.0346	62.9284	30.9048	0.709447	-0.00922428	0.0317905	0.77336
Tb(+)	Bells_palsy	69061	178534	38	IVW	-0.0242486	0.0659394	0.98[0.86~1.11]	0.713067	0.0346	62.9284	30.989	0.746002	-0.00922428	0.0317905	0.77336
Tb(+)	Bells_palsy	69061	178534	38	Simple mode	-0.033102	0.187968	0.97[0.67~1.4]	0.861173	0.0346	62.9284	30.989	0.746002	-0.00922428	0.0317905	0.77336
Tb(+)	Bells_palsy	69061	178534	38	Weighted mode	0.0285267	0.109819	1.03[0.83~1.28]	0.796487	0.0346	62.9284	30.989	0.746002	-0.00922428	0.0317905	0.77336
Tb(+)	Bells_palsy	69061	178534	38	IVWRE	-0.0242486	0.0603459	0.98[0.87~1.1]	0.687812	0.0346	62.9284	30.989	0.746002	-0.00922428	0.0317905	0.77336
Tb(+)	Blood_urea_nitrogen_levels	69061	148767	38	MR Egger	-0.00974671	0.00874435	0.99[0.97~1.01]	0.272395	0.0346	62.9284	77.6808	0.000103377	0.00295764	0.00198737	0.145401
Tb(+)	Blood_urea_nitrogen_levels	69061	148767	38	Weighted median	-0.000997327	0.00463178	1[0.99~1.01]	0.829516	0.0346	62.9284	73.1787	0.000245789	0.00295764	0.00198737	0.145401
Tb(+)	Blood_urea_nitrogen_levels	69061	148767	38	IVW	0.00172986	0.00418961	1[0.99~1.01]	0.679685	0.0346	62.9284	77.6808	0.000103377	0.00295764	0.00198737	0.145401
Tb(+)	Blood_urea_nitrogen_levels	69061	148767	38	Simple mode	0.00929	0.00823721	1.01[0.99~1.03]	0.266661	0.0346	62.9284	77.6808	0.000103377	0.00295764	0.00198737	0.145401
Tb(+)	Blood_urea_nitrogen_levels	69061	148767	38	Weighted mode	-0.00235628	0.00471783	1[0.99~1.01]	0.620424	0.0346	62.9284	77.6808	0.000103377	0.00295764	0.00198737	0.145401
Tb(+)	Blood_urea_nitrogen_levels	69061	148767	38	IVWRE	0.00172986	0.00418961	1[0.99~1.01]	0.679685	0.0346	62.9284	77.6808	0.000103377	0.00295764	0.00198737	0.145401
Tb(+)	Blood_urea_nitrogen_levels	69061	148767	37	MR_PRESSO	-0.000634829	0.00327837	1[0.99~1.01]	0.847545	0.0340742	61.9729	45.3413	0.136758	0.00316875	0.00149397	0.041078
Tb(+)	Blood_urea_nitrogen_levels	69061	148767	37	MR Egger(MR_PRESSO)	-0.0129555	0.00659835	0.99[0.97~1]	0.057579	0.0340742	61.9729	45.3413	0.136758	0.00316875	0.00149397	0.041078
Tb(+)	Blood_urea_nitrogen_levels	69061	148767	37	Weighted median(MR_PRESSO)	-0.00104259	0.00448719	1[0.99~1.01]	0.816267	0.0340742	61.9729	45.3413	0.136758	0.00316875	0.00149397	0.041078
Tb(+)	Blood_urea_nitrogen_levels	69061	148767	37	IVW(MR_PRESSO)	-0.000634829	0.00327837	1[0.99~1.01]	0.846457	0.0340742	61.9729	45.3413	0.136758	0.00316875	0.00149397	0.041078
Tb(+)	Blood_urea_nitrogen_levels	69061	148767	37	Simple mode(MR_PRESSO)	0.00924035	0.00851754	1.01[0.99~1.03]	0.285195	0.0340742	61.9729	45.3413	0.136758	0.00316875	0.00149397	0.041078
Tb(+)	Blood_urea_nitrogen_levels	69061	148767	37	Weighted mode(MR_PRESSO)	-0.00227917	0.00500171	1[0.99~1.01]	0.651358	0.0340742	61.9729	45.3413	0.136758	0.00316875	0.00149397	0.041078
Tb(+)	Blood_urea_nitrogen_levels	69061	148767	37	IVWRE(MR_PRESSO)	-0.000634829	0.00327837	1[0.99~1.01]	0.846457	0.0340742	61.9729	45.3413	0.136758	0.00316875	0.00149397	0.041078
Tb(+)	Body_mass_index	69061	163835	38	MR Egger	0.00401635	0.00718831	1[0.99~1.02]	0.579803	0.0346	62.9284	57.9769	0.0152961	-0.00216848	0.00163479	0.193042
Tb(+)	Body_mass_index	69061	163835	38	Weighted median	0.00126759	0.00432367	1[0.99~1.01]	0.769389	0.0346	62.9284	55.2753	0.0209357	-0.00216848	0.00163479	0.193042
Tb(+)	Body_mass_index	69061	163835	38	IVW	-0.00439149	0.00342497	1[0.99~1]	0.199773	0.0346	62.9284	57.9769	0.0152961	-0.00216848	0.00163479	0.193042
Tb(+)	Body_mass_index	69061	163835	38	Simple mode	-0.00784639	0.00699286	0.99[0.98~1.01]	0.269067	0.0346	62.9284	57.9769	0.0152961	-0.00216848	0.00163479	0.193042
Tb(+)	Body_mass_index	69061	163835	38	Weighted mode	-0.000420498	0.00470363	1[0.99~1.01]	0.929247	0.0346	62.9284	57.9769	0.0152961	-0.00216848	0.00163479	0.193042
Tb(+)	Body_mass_index	69061	163835	38	IVWRE	-0.00439149	0.00342497	1[0.99~1]	0.199773	0.0346	62.9284	57.9769	0.0152961	-0.00216848	0.00163479	0.193042
Tb(+)	Brain_tumor	69061	178726	38	MR Egger	0.0701264	0.132933	1.07[0.83~1.39]	0.60106	0.0346	62.9284	39.7018	0.350534	-0.0330581	0.0302344	0.281485
Tb(+)	Brain_tumor	69061	178726	38	Weighted median	0.020956	0.0951747	1.02[0.85~1.23]	0.825727	0.0346	62.9284	38.4257	0.360196	-0.0330581	0.0302344	0.281485
Tb(+)	Brain_tumor	69061	178726	38	IVW	-0.0580034	0.0629242	0.94[0.83~1.07]	0.356634	0.0346	62.9284	39.7018	0.350534	-0.0330581	0.0302344	0.281485
Tb(+)	Brain_tumor	69061	178726	38	Simple mode	0.157695	0.192642	1.17[0.8~1.71]	0.418261	0.0346	62.9284	39.7018	0.350534	-0.0330581	0.0302344	0.281485
Tb(+)	Brain_tumor	69061	178726	38	Weighted mode	0.0512704	0.105571	1.05[0.86~1.29]	0.63008	0.0346	62.9284	39.7018	0.350534	-0.0330581	0.0302344	0.281485
Tb(+)	Brain_tumor	69061	178726	38	IVWRE	-0.0580034	0.0629242	0.94[0.83~1.07]	0.356634	0.0346	62.9284	39.7018	0.350534	-0.0330581	0.0302344	0.281485
Tb(+)	Breast_cancer	69061	79550	38	MR Egger	0.00111887	0.0407432	1[0.92~1.08]	0.978243	0.0346	62.9284	48.8411	0.0921101	0.000531876	0.00928687	0.954645
Tb(+)	Breast_cancer	69061	79550	38	Weighted median	0.0128208	0.0265951	1.01[0.96~1.07]	0.629754	0.0346	62.9284	48.8366	0.0749821	0.000531876	0.00928687	0.954645
Tb(+)	Breast_cancer	69061	79550	38	IVW	0.00317301	0.0190667	1[0.97~1.04]	0.867829	0.0346	62.9284	48.8411	0.0921101	0.000531876	0.00928687	0.954645
Tb(+)	Breast_cancer	69061	79550	38	Simple mode	-0.0595578	0.0553581	0.94[0.85~1.05]	0.288953	0.0346	62.9284	48.8411	0.0921101	0.000531876	0.00928687	0.954645
Tb(+)	Breast_cancer	69061	79550	38	Weighted mode	-0.0204329	0.0396715	0.98[0.91~1.06]	0.609579	0.0346	62.9284	48.8411	0.0921101	0.000531876	0.00928687	0.954645
Tb(+)	Breast_cancer	69061	79550	38	IVWRE	0.00317301	0.0190667	1[0.97~1.04]	0.867829	0.0346	62.9284	48.8411	0.0921101	0.000531876	0.00928687	0.954645
Tb(+)	Bronchiectasis	69061	162044	38	MR Egger	-0.0240104	0.188113	0.98[0.68~1.41]	0.899146	0.0346	62.9284	45.912	0.149402	-0.00834265	0.0427709	0.846447
Tb(+)	Bronchiectasis	69061	162044	38	Weighted median	-0.0916162	0.11604	0.91[0.73~1.15]	0.429808	0.0346	62.9284	45.8635	0.125573	-0.00834265	0.0427709	0.846447
Tb(+)	Bronchiectasis	69061	162044	38	IVW	-0.0563521	0.0876851	0.95[0.8~1.12]	0.520442	0.0346	62.9284	45.912	0.149402	-0.00834265	0.0427709	0.846447
Tb(+)	Bronchiectasis	69061	162044	38	Simple mode	0.00548086	0.205572	1.01[0.67~1.5]	0.978873	0.0346	62.9284	45.912	0.149402	-0.00834265	0.0427709	0.846447
Tb(+)	Bronchiectasis	69061	162044	38	Weighted mode	-0.104099	0.133093	0.9[0.69~1.17]	0.439099	0.0346	62.9284	45.912	0.149402	-0.00834265	0.0427709	0.846447
Tb(+)	Bronchiectasis	69061	162044	38	IVWRE	-0.0563521	0.0876851	0.95[0.8~1.12]	0.520442	0.0346	62.9284	45.912	0.149402	-0.00834265	0.0427709	0.846447
Tb(+)	Bronchitis	69061	171465	38	MR Egger	0.0595593	0.0686506	1.06[0.93~1.21]	0.391375	0.0346	62.9284	31.8791	0.707702	-0.0111138	0.0156129	0.481157
Tb(+)	Bronchitis	69061	171465	38	Weighted median	0.0136989	0.0468088	1.01[0.92~1.11]	0.769784	0.0346	62.9284	31.3724	0.688328	-0.0111138	0.0156129	0.481157
Tb(+)	Bronchitis	69061	171465	38	IVW	0.0164793	0.0324073	1.02[0.95~1.08]	0.611099	0.0346	62.9284	31.8791	0.707702	-0.0111138	0.0156129	0.481157
Tb(+)	Bronchitis	69061	171465	38	Simple mode	0.027851	0.078802	1.03[0.88~1.2]	0.725772	0.0346	62.9284	31.8791	0.707702	-0.0111138	0.0156129	0.481157
Tb(+)	Bronchitis	69061	171465	38	Weighted mode	0.0173186	0.0532163	1.02[0.92~1.13]	0.746683	0.0346	62.9284	31.8791	0.707702	-0.0111138	0.0156129	0.481157
Tb(+)	Bronchitis	69061	171465	38	IVWRE	0.0164793	0.0300812	1.02[0.96~1.08]	0.583811	0.0346	62.9284	31.8791	0.707702	-0.0111138	0.0156129	0.481157
Tb(+)	Calcium_levels	69061	83980	38	MR Egger	-0.0127173	0.00860956	0.99[0.97~1]	0.148342	0.0346	62.9284	35.0214	0.5621	0.00156898	0.00195701	0.427974
Tb(+)	Calcium_levels	69061	83980	38	Weighted median	-0.0101502	0.00629173	0.99[0.98~1]	0.106689	0.0346	62.9284	34.3786	0.545801	0.00156898	0.00195701	0.427974
Tb(+)	Calcium_levels	69061	83980	38	IVW	-0.00663046	0.00405999	0.99[0.99~1]	0.102444	0.0346	62.9284	35.0214	0.5621	0.00156898	0.00195701	0.427974
Tb(+)	Calcium_levels	69061	83980	38	Simple mode	-0.0136926	0.0113161	0.99[0.96~1.01]	0.233949	0.0346	62.9284	35.0214	0.5621	0.00156898	0.00195701	0.427974
Tb(+)	Calcium_levels	69061	83980	38	Weighted mode	-0.0140732	0.00714714	0.99[0.97~1]	0.0564685	0.0346	62.9284	35.0214	0.5621	0.00156898	0.00195701	0.427974
Tb(+)	Calcium_levels	69061	83980	38	IVWRE	-0.00663046	0.00394995	0.99[0.99~1]	0.093226	0.0346	62.9284	35.0214	0.5621	0.00156898	0.00195701	0.427974
Tb(+)	Cardiac_valvular_disease	69061	178726	38	MR Egger	0.123493	0.0584869	1.13[1.01~1.27]	0.0417399	0.0346	62.9284	35.3013	0.548819	-0.00517551	0.0132928	0.699313
Tb(+)	Cardiac_valvular_disease	69061	178726	38	Weighted median	0.105128	0.0417452	1.11[1.02~1.21]	0.0117912	0.0346	62.9284	35.1497	0.508849	-0.00517551	0.0132928	0.699313
Tb(+)	Cardiac_valvular_disease	69061	178726	38	IVW	0.103413	0.0275829	1.11[1.05~1.17]	0.000177415	0.0346	62.9284	35.3013	0.548819	-0.00517551	0.0132928	0.699313
Tb(+)	Cardiac_valvular_disease	69061	178726	38	Simple mode	0.110231	0.0704702	1.12[0.97~1.28]	0.12628	0.0346	62.9284	35.3013	0.548819	-0.00517551	0.0132928	0.699313
Tb(+)	Cardiac_valvular_disease	69061	178726	38	Weighted mode	0.10311	0.0499887	1.11[1.01~1.22]	0.0462166	0.0346	62.9284	35.3013	0.548819	-0.00517551	0.0132928	0.699313
Tb(+)	Cardiac_valvular_disease	69061	178726	38	IVWRE	0.103413	0.0269423	1.11[1.05~1.17]	0.000123878	0.0346	62.9284	35.3013	0.548819	-0.00517551	0.0132928	0.699313
Tb(+)	Cardiomegaly	69061	178726	38	MR Egger	-0.0212874	0.108432	0.98[0.79~1.21]	0.845464	0.0346	62.9284	46.6895	0.132034	-0.00271361	0.0246524	0.912961
Tb(+)	Cardiomegaly	69061	178726	38	Weighted median	-0.0396085	0.0665235	0.96[0.84~1.1]	0.551572	0.0346	62.9284	46.6738	0.109654	-0.00271361	0.0246524	0.912961
Tb(+)	Cardiomegaly	69061	178726	38	IVW	-0.0318108	0.0504757	0.97[0.88~1.07]	0.528551	0.0346	62.9284	46.6895	0.132034	-0.00271361	0.0246524	0.912961
Tb(+)	Cardiomegaly	69061	178726	38	Simple mode	-0.0338762	0.137041	0.97[0.74~1.26]	0.806122	0.0346	62.9284	46.6895	0.132034	-0.00271361	0.0246524	0.912961
Tb(+)	Cardiomegaly	69061	178726	38	Weighted mode	-0.0726754	0.0838621	0.93[0.79~1.1]	0.391743	0.0346	62.9284	46.6895	0.132034	-0.00271361	0.0246524	0.912961
Tb(+)	Cardiomegaly	69061	178726	38	IVWRE	-0.0318108	0.0504757	0.97[0.88~1.07]	0.528551	0.0346	62.9284	46.6895	0.132034	-0.00271361	0.0246524	0.912961
Tb(+)	Carpal_tunnel_syndrome	69061	178726	38	MR Egger	-0.0980748	0.21781	0.91[0.59~1.39]	0.655211	0.0346	62.9284	50.6147	0.0671529	0.0546765	0.0495795	0.27743
Tb(+)	Carpal_tunnel_syndrome	69061	178726	38	Weighted median	-0.0355304	0.140639	0.97[0.73~1.27]	0.80055	0.0346	62.9284	48.9607	0.0733073	0.0546765	0.0495795	0.27743
Tb(+)	Carpal_tunnel_syndrome	69061	178726	38	IVW	0.11358	0.103288	1.12[0.91~1.37]	0.27149	0.0346	62.9284	50.6147	0.0671529	0.0546765	0.0495795	0.27743
Tb(+)	Carpal_tunnel_syndrome	69061	178726	38	Simple mode	-0.000489271	0.272749	1[0.59~1.71]	0.998578	0.0346	62.9284	50.6147	0.0671529	0.0546765	0.0495795	0.27743
Tb(+)	Carpal_tunnel_syndrome	69061	178726	38	Weighted mode	-0.0523404	0.145801	0.95[0.71~1.26]	0.721647	0.0346	62.9284	50.6147	0.0671529	0.0546765	0.0495795	0.27743
Tb(+)	Carpal_tunnel_syndrome	69061	178726	38	IVWRE	0.11358	0.103288	1.12[0.91~1.37]	0.27149	0.0346	62.9284	50.6147	0.0671529	0.0546765	0.0495795	0.27743
Tb(+)	Cataracts	69061	178726	38	MR Egger	0.0397853	0.0171688	1.04[1.01~1.08]	0.0262876	0.0346	62.9284	45.017	0.171477	-0.00875541	0.00390062	0.0310313
Tb(+)	Cataracts	69061	178726	38	Weighted median	0.011285	0.011583	1.01[0.99~1.03]	0.329924	0.0346	62.9284	39.4902	0.316754	-0.00875541	0.00390062	0.0310313
Tb(+)	Cataracts	69061	178726	38	IVW	0.00579349	0.00851939	1.01[0.99~1.02]	0.496482	0.0346	62.9284	45.017	0.171477	-0.00875541	0.00390062	0.0310313
Tb(+)	Cataracts	69061	178726	38	Simple mode	0.00277429	0.0211914	1[0.96~1.05]	0.896551	0.0346	62.9284	45.017	0.171477	-0.00875541	0.00390062	0.0310313
Tb(+)	Cataracts	69061	178726	38	Weighted mode	0.0115506	0.0132671	1.01[0.99~1.04]	0.389578	0.0346	62.9284	45.017	0.171477	-0.00875541	0.00390062	0.0310313
Tb(+)	Cataracts	69061	178726	38	IVWRE	0.00579349	0.00851939	1.01[0.99~1.02]	0.496482	0.0346	62.9284	45.017	0.171477	-0.00875541	0.00390062	0.0310313
Tb(+)	Cerebral_aneurysm	69061	155154	38	MR Egger	0.0316793	0.0583005	1.03[0.92~1.16]	0.590218	0.0346	62.9284	54.2709	0.033262	-0.00872225	0.0132591	0.514832
Tb(+)	Cerebral_aneurysm	69061	155154	38	Weighted median	0.011866	0.0355439	1.01[0.94~1.08]	0.738499	0.0346	62.9284	53.6263	0.0295912	-0.00872225	0.0132591	0.514832
Tb(+)	Cerebral_aneurysm	69061	155154	38	IVW	-0.00212298	0.0273303	1[0.95~1.05]	0.938084	0.0346	62.9284	54.2709	0.033262	-0.00872225	0.0132591	0.514832
Tb(+)	Cerebral_aneurysm	69061	155154	38	Simple mode	0.0246019	0.0666359	1.02[0.9~1.17]	0.714084	0.0346	62.9284	54.2709	0.033262	-0.00872225	0.0132591	0.514832
Tb(+)	Cerebral_aneurysm	69061	155154	38	Weighted mode	0.00820067	0.0424254	1.01[0.93~1.1]	0.847784	0.0346	62.9284	54.2709	0.033262	-0.00872225	0.0132591	0.514832
Tb(+)	Cerebral_aneurysm	69061	155154	38	IVWRE	-0.00212298	0.0273303	1[0.95~1.05]	0.938084	0.0346	62.9284	54.2709	0.033262	-0.00872225	0.0132591	0.514832
Tb(+)	Cervical_cancer	69061	61581	38	MR Egger	0.0597929	0.0838755	1.06[0.9~1.25]	0.480518	0.0346	62.9284	34.4085	0.591163	-0.0163772	0.0191359	0.39775
Tb(+)	Cervical_cancer	69061	61581	38	Weighted median	0.0241186	0.0599363	1.02[0.91~1.15]	0.687387	0.0346	62.9284	33.676	0.579615	-0.0163772	0.0191359	0.39775
Tb(+)	Cervical_cancer	69061	61581	38	IVW	-0.003372	0.0398487	1[0.92~1.08]	0.932563	0.0346	62.9284	34.4085	0.591163	-0.0163772	0.0191359	0.39775
Tb(+)	Cervical_cancer	69061	61581	38	Simple mode	0.022324	0.117504	1.02[0.81~1.29]	0.850359	0.0346	62.9284	34.4085	0.591163	-0.0163772	0.0191359	0.39775
Tb(+)	Cervical_cancer	69061	61581	38	Weighted mode	0.00214474	0.0751137	1[0.86~1.16]	0.977374	0.0346	62.9284	34.4085	0.591163	-0.0163772	0.0191359	0.39775
Tb(+)	Cervical_cancer	69061	61581	38	IVWRE	-0.003372	0.0384278	1[0.92~1.07]	0.930076	0.0346	62.9284	34.4085	0.591163	-0.0163772	0.0191359	0.39775
Tb(+)	Cesarian_section	69061	82761	38	MR Egger	-0.0879891	0.129398	0.92[0.71~1.18]	0.500862	0.0346	62.9284	40.7358	0.309443	0.0205471	0.0295203	0.490877
Tb(+)	Cesarian_section	69061	82761	38	Weighted median	0.0747818	0.086814	1.08[0.91~1.28]	0.389017	0.0346	62.9284	40.1949	0.289683	0.0205471	0.0295203	0.490877
Tb(+)	Cesarian_section	69061	82761	38	IVW	-0.00875333	0.0610883	0.99[0.88~1.12]	0.886061	0.0346	62.9284	40.7358	0.309443	0.0205471	0.0295203	0.490877
Tb(+)	Cesarian_section	69061	82761	38	Simple mode	-0.129108	0.18347	0.88[0.61~1.26]	0.486024	0.0346	62.9284	40.7358	0.309443	0.0205471	0.0295203	0.490877
Tb(+)	Cesarian_section	69061	82761	38	Weighted mode	0.00649442	0.120721	1.01[0.79~1.28]	0.957386	0.0346	62.9284	40.7358	0.309443	0.0205471	0.0295203	0.490877
Tb(+)	Cesarian_section	69061	82761	38	IVWRE	-0.00875333	0.0610883	0.99[0.88~1.12]	0.886061	0.0346	62.9284	40.7358	0.309443	0.0205471	0.0295203	0.490877
Tb(+)	Cholecystitis	69061	170113	38	MR Egger	0.0356809	0.0628983	1.04[0.92~1.17]	0.574045	0.0346	62.9284	39.3253	0.366159	-0.00811925	0.0142915	0.573481
Tb(+)	Cholecystitis	69061	170113	38	Weighted median	0.000964332	0.0446041	1[0.92~1.09]	0.982751	0.0346	62.9284	38.9758	0.337379	-0.00811925	0.0142915	0.573481
Tb(+)	Cholecystitis	69061	170113	38	IVW	0.00416604	0.0293756	1[0.95~1.06]	0.887222	0.0346	62.9284	39.3253	0.366159	-0.00811925	0.0142915	0.573481
Tb(+)	Cholecystitis	69061	170113	38	Simple mode	-0.0773536	0.0961901	0.93[0.77~1.12]	0.426433	0.0346	62.9284	39.3253	0.366159	-0.00811925	0.0142915	0.573481
Tb(+)	Cholecystitis	69061	170113	38	Weighted mode	-0.038162	0.055321	0.96[0.86~1.07]	0.494606	0.0346	62.9284	39.3253	0.366159	-0.00811925	0.0142915	0.573481
Tb(+)	Cholecystitis	69061	170113	38	IVWRE	0.00416604	0.0293756	1[0.95~1.06]	0.887222	0.0346	62.9284	39.3253	0.366159	-0.00811925	0.0142915	0.573481
Tb(+)	Cholelithiasis	69061	177558	38	MR Egger	0.0667005	0.029873	1.07[1.01~1.13]	0.0318713	0.0346	62.9284	47.2494	0.120529	-0.0174953	0.00678899	0.0142102
Tb(+)	Cholelithiasis	69061	177558	38	Weighted median	0.00903725	0.0205427	1.01[0.97~1.05]	0.659992	0.0346	62.9284	39.8907	0.301198	-0.0174953	0.00678899	0.0142102
Tb(+)	Cholelithiasis	69061	177558	38	IVW	-0.00119508	0.0151154	1[0.97~1.03]	0.936982	0.0346	62.9284	47.2494	0.120529	-0.0174953	0.00678899	0.0142102
Tb(+)	Cholelithiasis	69061	177558	38	Simple mode	-0.00425356	0.0398906	1[0.92~1.08]	0.915658	0.0346	62.9284	47.2494	0.120529	-0.0174953	0.00678899	0.0142102
Tb(+)	Cholelithiasis	69061	177558	38	Weighted mode	0.0139038	0.0232042	1.01[0.97~1.06]	0.552695	0.0346	62.9284	47.2494	0.120529	-0.0174953	0.00678899	0.0142102
Tb(+)	Cholelithiasis	69061	177558	38	IVWRE	-0.00119508	0.0151154	1[0.97~1.03]	0.936982	0.0346	62.9284	47.2494	0.120529	-0.0174953	0.00678899	0.0142102
Tb(+)	Chronic_bronchitis	69061	162074	38	MR Egger	-0.0398434	0.158044	0.96[0.7~1.31]	0.802395	0.0346	62.9284	36.4288	0.495632	0.00381664	0.0359252	0.915983
Tb(+)	Chronic_bronchitis	69061	162074	38	Weighted median	-0.0604818	0.107564	0.94[0.76~1.16]	0.573921	0.0346	62.9284	36.4174	0.449236	0.00381664	0.0359252	0.915983
Tb(+)	Chronic_bronchitis	69061	162074	38	IVW	-0.0250378	0.0741117	0.98[0.84~1.13]	0.735485	0.0346	62.9284	36.4288	0.495632	0.00381664	0.0359252	0.915983
Tb(+)	Chronic_bronchitis	69061	162074	38	Simple mode	-0.0241554	0.195414	0.98[0.67~1.43]	0.902292	0.0346	62.9284	36.4288	0.495632	0.00381664	0.0359252	0.915983
Tb(+)	Chronic_bronchitis	69061	162074	38	Weighted mode	-0.0511191	0.121253	0.95[0.75~1.21]	0.675763	0.0346	62.9284	36.4288	0.495632	0.00381664	0.0359252	0.915983
Tb(+)	Chronic_bronchitis	69061	162074	38	IVWRE	-0.0250378	0.0735374	0.98[0.84~1.13]	0.733498	0.0346	62.9284	36.4288	0.495632	0.00381664	0.0359252	0.915983
Tb(+)	Chronic_gastritis	69061	178726	38	MR Egger	-0.114263	0.0963308	0.89[0.74~1.08]	0.243333	0.0346	62.9284	37.6742	0.438261	0.0192523	0.0218988	0.385151
Tb(+)	Chronic_gastritis	69061	178726	38	Weighted median	-0.0959617	0.0715454	0.91[0.79~1.05]	0.179833	0.0346	62.9284	36.8823	0.427927	0.0192523	0.0218988	0.385151
Tb(+)	Chronic_gastritis	69061	178726	38	IVW	-0.0395962	0.0453184	0.96[0.88~1.05]	0.382264	0.0346	62.9284	37.6742	0.438261	0.0192523	0.0218988	0.385151
Tb(+)	Chronic_gastritis	69061	178726	38	Simple mode	-0.117633	0.132898	0.89[0.69~1.15]	0.381799	0.0346	62.9284	37.6742	0.438261	0.0192523	0.0218988	0.385151
Tb(+)	Chronic_gastritis	69061	178726	38	Weighted mode	-0.0990528	0.0767205	0.91[0.78~1.05]	0.204682	0.0346	62.9284	37.6742	0.438261	0.0192523	0.0218988	0.385151
Tb(+)	Chronic_gastritis	69061	178726	38	IVWRE	-0.0395962	0.0453184	0.96[0.88~1.05]	0.382264	0.0346	62.9284	37.6742	0.438261	0.0192523	0.0218988	0.385151
Tb(+)	Chronic_glomerulonephritis	69061	174555	38	MR Egger	-0.141774	0.178367	0.87[0.61~1.23]	0.431911	0.0346	62.9284	19.4799	0.99207	0.0246714	0.0405562	0.546789
Tb(+)	Chronic_glomerulonephritis	69061	174555	38	Weighted median	-0.106462	0.123806	0.9[0.71~1.15]	0.389839	0.0346	62.9284	19.1098	0.990578	0.0246714	0.0405562	0.546789
Tb(+)	Chronic_glomerulonephritis	69061	174555	38	IVW	-0.0461026	0.084147	0.95[0.81~1.13]	0.583773	0.0346	62.9284	19.4799	0.99207	0.0246714	0.0405562	0.546789
Tb(+)	Chronic_glomerulonephritis	69061	174555	38	Simple mode	0.101259	0.207763	1.11[0.74~1.66]	0.628866	0.0346	62.9284	19.4799	0.99207	0.0246714	0.0405562	0.546789
Tb(+)	Chronic_glomerulonephritis	69061	174555	38	Weighted mode	-0.0945412	0.144517	0.91[0.69~1.21]	0.517036	0.0346	62.9284	19.4799	0.99207	0.0246714	0.0405562	0.546789
Tb(+)	Chronic_glomerulonephritis	69061	174555	38	IVWRE	-0.0461026	0.0610564	0.95[0.85~1.08]	0.450199	0.0346	62.9284	19.4799	0.99207	0.0246714	0.0405562	0.546789
Tb(+)	Chronic_heart_failure	69061	178726	38	MR Egger	-0.0072507	0.0305709	0.99[0.94~1.05]	0.813865	0.0346	62.9284	47.0659	0.124208	0.00256007	0.00694392	0.714527
Tb(+)	Chronic_heart_failure	69061	178726	38	Weighted median	-0.0191995	0.0206188	0.98[0.94~1.02]	0.351766	0.0346	62.9284	46.8889	0.105711	0.00256007	0.00694392	0.714527
Tb(+)	Chronic_heart_failure	69061	178726	38	IVW	0.00269334	0.0142214	1[0.98~1.03]	0.849789	0.0346	62.9284	47.0659	0.124208	0.00256007	0.00694392	0.714527
Tb(+)	Chronic_heart_failure	69061	178726	38	Simple mode	0.0122901	0.0404936	1.01[0.94~1.1]	0.763204	0.0346	62.9284	47.0659	0.124208	0.00256007	0.00694392	0.714527
Tb(+)	Chronic_heart_failure	69061	178726	38	Weighted mode	-0.0152518	0.0226957	0.98[0.94~1.03]	0.505751	0.0346	62.9284	47.0659	0.124208	0.00256007	0.00694392	0.714527
Tb(+)	Chronic_heart_failure	69061	178726	38	IVWRE	0.00269334	0.0142214	1[0.98~1.03]	0.849789	0.0346	62.9284	47.0659	0.124208	0.00256007	0.00694392	0.714527
Tb(+)	Chronic_hepatitis_B_infection	69061	171822	38	MR Egger	0.00351686	0.0706508	1[0.87~1.15]	0.960574	0.0346	62.9284	59.1762	0.0117433	-0.0150897	0.0160473	0.353318
Tb(+)	Chronic_hepatitis_B_infection	69061	171822	38	Weighted median	-0.024959	0.043634	0.98[0.9~1.06]	0.567317	0.0346	62.9284	57.7576	0.0121526	-0.0150897	0.0160473	0.353318
Tb(+)	Chronic_hepatitis_B_infection	69061	171822	38	IVW	-0.0550894	0.0332205	0.95[0.89~1.01]	0.0972576	0.0346	62.9284	59.1762	0.0117433	-0.0150897	0.0160473	0.353318
Tb(+)	Chronic_hepatitis_B_infection	69061	171822	38	Simple mode	-0.0216224	0.078968	0.98[0.84~1.14]	0.785752	0.0346	62.9284	59.1762	0.0117433	-0.0150897	0.0160473	0.353318
Tb(+)	Chronic_hepatitis_B_infection	69061	171822	38	Weighted mode	0.00998203	0.0446934	1.01[0.93~1.1]	0.824496	0.0346	62.9284	59.1762	0.0117433	-0.0150897	0.0160473	0.353318
Tb(+)	Chronic_hepatitis_B_infection	69061	171822	38	IVWRE	-0.0550894	0.0332205	0.95[0.89~1.01]	0.0972576	0.0346	62.9284	59.1762	0.0117433	-0.0150897	0.0160473	0.353318
Tb(+)	Chronic_hepatitis_B_infection	69061	171822	37	MR_PRESSO	-0.0385688	0.0304162	0.96[0.91~1.02]	0.212925	0.0318436	57.908	46.7748	0.107787	-0.0210466	0.0143287	0.150808
Tb(+)	Chronic_hepatitis_B_infection	69061	171822	37	MR Egger(MR_PRESSO)	0.0441555	0.0637826	1.05[0.92~1.18]	0.493328	0.0318436	57.908	46.7748	0.107787	-0.0210466	0.0143287	0.150808
Tb(+)	Chronic_hepatitis_B_infection	69061	171822	37	Weighted median(MR_PRESSO)	-0.0237415	0.0429338	0.98[0.9~1.06]	0.580277	0.0318436	57.908	46.7748	0.107787	-0.0210466	0.0143287	0.150808
Tb(+)	Chronic_hepatitis_B_infection	69061	171822	37	IVW(MR_PRESSO)	-0.0385688	0.0304162	0.96[0.91~1.02]	0.204786	0.0318436	57.908	46.7748	0.107787	-0.0210466	0.0143287	0.150808
Tb(+)	Chronic_hepatitis_B_infection	69061	171822	37	Simple mode(MR_PRESSO)	-0.0206976	0.0811808	0.98[0.84~1.15]	0.800208	0.0318436	57.908	46.7748	0.107787	-0.0210466	0.0143287	0.150808
Tb(+)	Chronic_hepatitis_B_infection	69061	171822	37	Weighted mode(MR_PRESSO)	0.0125202	0.04587	1.01[0.93~1.11]	0.786452	0.0318436	57.908	46.7748	0.107787	-0.0210466	0.0143287	0.150808
Tb(+)	Chronic_hepatitis_B_infection	69061	171822	37	IVWRE(MR_PRESSO)	-0.0385688	0.0304162	0.96[0.91~1.02]	0.204786	0.0318436	57.908	46.7748	0.107787	-0.0210466	0.0143287	0.150808
Tb(+)	Chronic_hepatitis_C_infection	69061	176698	38	MR Egger	-0.0214849	0.0315079	0.98[0.92~1.04]	0.499674	0.0346	62.9284	32.8589	0.66359	0.00235317	0.00716033	0.744332
Tb(+)	Chronic_hepatitis_C_infection	69061	176698	38	Weighted median	-0.0239994	0.021711	0.98[0.94~1.02]	0.268985	0.0346	62.9284	32.7509	0.623923	0.00235317	0.00716033	0.744332
Tb(+)	Chronic_hepatitis_C_infection	69061	176698	38	IVW	-0.0123522	0.0148496	0.99[0.96~1.02]	0.405509	0.0346	62.9284	32.8589	0.66359	0.00235317	0.00716033	0.744332
Tb(+)	Chronic_hepatitis_C_infection	69061	176698	38	Simple mode	-0.0275331	0.0379155	0.97[0.9~1.05]	0.472303	0.0346	62.9284	32.8589	0.66359	0.00235317	0.00716033	0.744332
Tb(+)	Chronic_hepatitis_C_infection	69061	176698	38	Weighted mode	-0.0259443	0.0274082	0.97[0.92~1.03]	0.34999	0.0346	62.9284	32.8589	0.66359	0.00235317	0.00716033	0.744332
Tb(+)	Chronic_hepatitis_C_infection	69061	176698	38	IVWRE	-0.0123522	0.0139939	0.99[0.96~1.02]	0.377407	0.0346	62.9284	32.8589	0.66359	0.00235317	0.00716033	0.744332
Tb(+)	Chronic_obstructive_pulmonary_disease	69061	166670	38	MR Egger	-0.0330312	0.058757	0.97[0.86~1.09]	0.577487	0.0346	62.9284	70.3436	0.00077049	0.0123008	0.0133274	0.362168
Tb(+)	Chronic_obstructive_pulmonary_disease	69061	166670	38	Weighted median	0.0120172	0.0300623	1.01[0.95~1.07]	0.689347	0.0346	62.9284	68.7176	0.000824569	0.0123008	0.0133274	0.362168
Tb(+)	Chronic_obstructive_pulmonary_disease	69061	166670	38	IVW	0.0148596	0.0275138	1.01[0.96~1.07]	0.589142	0.0346	62.9284	70.3436	0.00077049	0.0123008	0.0133274	0.362168
[truncated: 7,722,852 more chars]
